# *OSBPL11* is an African-specific locus associated with 25-hydroxyvitamin D concentrations and cardiometabolic health

**DOI:** 10.1101/2025.05.27.25328359

**Authors:** Reagan M Mogire, John Muthii Muriuki, Ruth Fiona Bayimenye, Alexander J Mentzer, Amanda Chong, Mateus H Gouveia, Amy R. Bentley, Gavin Band, Pauline King’ori, Ruth Mitchell, Emily L Webb, Dhriti Sengupta, Lynette Ekunwe, Francis M Ndungu, Alireza Morovat, Alex W Macharia, Clare L. Cutland, Gibran Hemani, Sodiomon B Sirima, Michèle Ramsay, Camila A. Figueiredo, Andrew M. Prentice, Shabir A Madhi, Laura M. Raffield, Manjinder S. Sandhu, Philip Bejon, George Davey Smith, Alison M Elliott, Thomas N Williams, Charles Rotimi, Christina R. Bourne, Anthony Burgett, Adebowale Adeyemo, Sarah H Atkinson

**Author notes:** These authors contributed equally to this work (Adebowale Adeyemo, Sarah H Atkinson).

## Abstract

Vitamin D deficiency is prevalent in Africa, but its genetic determinants are understudied. We report a genome-wide analysis of 25-hydroxyvitamin D (25(OH)D) concentrations in 3670 children from five countries across Africa with replication in four diaspora African ancestry populations (n=21,610). We identify a previously unreported locus at genome-wide significance in West African populations: *OSBPL11* (Oxysterol Binding Protein Like 11, lead variant, rs2979356, p=8.01 × 10^-9^). *In vitro* and molecular docking assays showed that OSBPL11 is a vitamin D binding protein likely involved in the intracellular binding of vitamin D metabolites. *OSBPL11* knockdown mice have increased fat, reduced triglycerides and improved glucose tolerance, and rs2979356 was associated with cardiometabolic health in adults of African ancestry. We also identify previously reported loci determining vitamin D status. Our study advances understanding of vitamin D genetics in Africa and indicates a novel function for *OSBPL11* in intracellular binding and transport of vitamin D metabolites.

## Supplementary Datasets for "*OSBPL11* is an African-specific locus associated with 25-hydroxyvitamin D concentrations and cardiometabolic health" (part 1 of 3)

### Sheet: Supplementary Dataset 1
Supplementary Dataset 1. FUMA gene-based analysis results
Description: Gene-based analysis results. Analysis were conducted with MAGMA v1.08, using default parameters (SNP-wide mean model) and with the Africans 1000 Genome Phase3 selected as reference panel. Columns are: GENE, gene Ensembl ID; CHR, chromosome; START/STOP, annotation boundaries of the gene on that chromosome; NSNPs, number of SNPs annotated to the gene that were found in the data and were not excluded based on internal SNP QC; NPARAM, number of relevant parameters used in SNP-wise (mean) model; N, sample size; ZSTAT, the Z-value for the gene, based on its (permutation) P-value (this is what is used as the measure of gene association in the gene-level analyses); P, the gene P-value, using asymptotic sampling distribution (if available); SYMBOL, Gene name.
GENE	CHR	START	STOP	NSNPS	NPARAM	N	ZSTAT	P	SYMBOL
ENSG00000186104	11	14899553	14913798	30	14	4349	5.9801	1.1147e-09	CYP2R1
ENSG00000172893	11	71139239	71163914	148	27	4349	5.7753	3.8398e-09	DHCR7
ENSG00000172890	11	71164155	71235153	457	38	4349	5.7233	5.2228e-09	NADSYN1
ENSG00000152270	11	14665269	14892350	661	48	4349	5.7204	5.3122e-09	PDE3B
ENSG00000145321	4	72607410	72669758	332	56	4349	5.6013	1.0638e-08	GC
ENSG00000129084	11	14515329	14665181	356	53	4349	4.5275	2.984e-06	PSMA1
ENSG00000133818	11	14299472	14386052	156	40	4349	4.0646	2.4054e-05	RRAS2
ENSG00000141076	16	69165194	69265033	351	35	4349	3.6587	0.00012675	CIRH1A
ENSG00000077147	10	98277866	98347209	310	46	4349	3.5969	0.00016104	TM9SF3
ENSG00000173926	5	126203406	126366500	710	34	4349	3.4895	0.00024199	2003-03-01
ENSG00000100368	22	37309670	37336491	214	46	4349	3.4399	0.00029091	CSF2RB
ENSG00000116785	1	196743925	196763203	114	14	4349	3.4245	0.00030797	CFHR3
ENSG00000167775	19	8367011	8373240	65	11	4349	3.387	0.00035331	CD320
ENSG00000143545	1	153954127	153958834	9	3	4349	3.3666	0.00038051	RAB13
ENSG00000163395	1	201159953	201198080	216	55	4349	3.3117	0.00046358	IGFN1
ENSG00000132604	16	69389464	69442474	207	46	4349	3.2802	0.00051862	TERF2
ENSG00000198911	22	42229109	42303312	306	58	4349	3.273	0.00053199	SREBF2
ENSG00000071203	11	60260251	60274903	95	12	4349	3.243	0.00059142	MS4A12
ENSG00000167774	19	8373167	8386263	92	18	4349	3.2397	0.00059827	NDUFA7
ENSG00000141086	16	67961543	67966317	27	15	4349	3.2326	0.00061337	CTRL
ENSG00000267855	19	8373490	8386280	89	18	4349	3.23	0.00061898	NDUFA7
ENSG00000143418	1	150933059	150947479	46	11	4349	3.21	0.00066357	CERS2
ENSG00000261796	3	128806418	128879879	256	47	4349	3.1749	0.00074939	ISY1-RAB43
ENSG00000254997	11	71259466	71260653	10	4	4349	3.1704	0.00076121	KRTAP5-9
ENSG00000154518	2	176040986	176049335	53	16	4349	3.1651	0.00077512	ATP5G3
ENSG00000268351	11	69587254	69587718	3	2	4349	3.149	0.00081902	AP001888.1
ENSG00000138386	2	191511472	191557492	155	31	4349	3.1435	0.00083466	NAB1
ENSG00000172780	3	128806412	128841644	121	28	4349	3.1361	0.00085595	RAB43
ENSG00000108262	17	27900487	27921072	47	20	4349	3.1172	0.00091285	GIT1
ENSG00000171421	5	1798500	1801480	27	7	4349	3.1085	0.00094028	MRPL36
ENSG00000159784	7	143050493	143059863	23	14	4349	3.1067	0.00094588	FAM131B
ENSG00000229972	3	51851620	51864876	51	11	4349	3.0987	0.00097196	IQCF3
ENSG00000233927	19	8386042	8388224	14	5	4349	3.0874	0.0010097	RPS28
ENSG00000162040	16	1961464	1968441	55	12	4349	3.0726	0.001061	HS3ST6
ENSG00000099949	22	21333751	21353327	124	48	4349	3.0654	0.001087	LZTR1
ENSG00000112494	6	167684657	167729507	455	63	4349	3.046	0.0011596	UNC93A
ENSG00000240204	7	129142320	129152773	49	18	4349	3.0406	0.0011807	SMKR1
ENSG00000197705	18	30252634	30353025	493	55	4349	2.9979	0.0013594	KLHL14
ENSG00000118690	6	109169619	109295186	744	64	4349	2.9901	0.0013943	ARMC2
ENSG00000146904	7	143087382	143105985	84	31	4349	2.9814	0.0014345	EPHA1
ENSG00000145494	5	1801514	1816719	88	17	4349	2.9731	0.0014742	NDUFS6
ENSG00000100197	22	42522501	42526908	26	10	4349	2.9315	0.0016867	CYP2D6
ENSG00000198788	11	1074875	1104419	258	62	4349	2.908	0.0018188	MUC2
ENSG00000039523	16	67552321	67580691	69	24	4349	2.8984	0.0018753	FAM65A
ENSG00000078369	1	1716729	1822495	389	25	4349	2.891	0.0019204	GNB1
ENSG00000170454	12	52817854	52828309	54	14	4349	2.8856	0.0019535	KRT75
ENSG00000132612	16	69345259	69358949	81	24	4349	2.885	0.0019572	VPS4A
ENSG00000184345	3	51895645	51897440	3	2	4349	2.882	0.0019759	IQCF2
ENSG00000168807	16	69221032	69342955	413	35	4349	2.8762	0.0020127	SNTB2
ENSG00000100583	14	77843032	77857840	85	23	4349	2.8717	0.0020415	SAMD15
ENSG00000173041	7	63980262	64023484	226	25	4349	2.871	0.0020462	ZNF680
ENSG00000120440	6	167738574	167772991	235	36	4349	2.8703	0.0020504	TTLL2
ENSG00000180530	21	16333556	16437321	412	59	4349	2.8681	0.0020647	NRIP1
ENSG00000117399	1	43824626	43828874	13	8	4349	2.8629	0.0020992	CDC20
ENSG00000168802	16	69151913	69166487	41	13	4349	2.8623	0.0021029	CHTF8
ENSG00000107833	10	103541082	103543170	9	5	4349	2.8584	0.0021291	NPM3
ENSG00000129083	11	14464986	14521573	131	22	4349	2.8583	0.0021297	COPB1
ENSG00000143543	1	153946745	153950164	13	6	4349	2.8484	0.002197	JTB
ENSG00000268800	5	162866447	162873821	22	10	4349	2.8481	0.0021991	AC112205.1
ENSG00000115966	2	175936978	176033110	397	34	4349	2.8303	0.0023254	ATF2
ENSG00000159713	16	67423712	67427438	15	7	4349	2.8156	0.0024343	TPPP3
ENSG00000130348	6	107077453	107116292	223	36	4349	2.7966	0.002582	QRSL1
ENSG00000182107	14	61744088	61748558	12	7	4349	2.7953	0.0025926	TMEM30B
ENSG00000166887	15	42450899	42500514	226	35	4349	2.7859	0.0026689	VPS39
ENSG00000237693	5	150226085	150280298	448	34	4349	2.7818	0.0027027	IRGM
ENSG00000145908	5	150273954	150284545	62	17	4349	2.7792	0.0027248	ZNF300
ENSG00000205496	11	4976002	4976943	5	3	4349	2.7754	0.0027563	OR51A2
ENSG00000145715	5	86563705	86687748	361	36	4349	2.77	0.0028028	RASA1
ENSG00000143379	1	150898739	150937213	108	23	4349	2.7686	0.0028146	SETDB1
ENSG00000213380	16	69354043	69373570	118	32	4349	2.7668	0.0028301	COG8
ENSG00000187535	16	1560428	1662111	533	50	4349	2.7658	0.0028388	IFT140
ENSG00000269636	5	150157867	150176297	103	26	4349	2.7649	0.0028472	AC010441.1
ENSG00000256235	5	150157508	150176296	107	27	4349	2.7644	0.002851	SMIM3
ENSG00000179294	17	36827961	36831187	8	5	4349	2.7613	0.002879	C17orf96
ENSG00000189050	17	58029601	58042122	36	14	4349	2.7568	0.0029188	RNFT1
ENSG00000170961	8	122624356	122653630	149	29	4349	2.7501	0.0029792	HAS2
ENSG00000224420	19	50191921	50193832	9	5	4349	2.7486	0.0029928	ADM5
ENSG00000113328	5	162864575	162873157	25	10	4349	2.7485	0.0029932	CCNG1
ENSG00000110696	11	16634679	16778428	582	51	4349	2.7481	0.0029967	C11orf58
ENSG00000240682	3	128846258	128880136	113	34	4349	2.748	0.0029983	ISY1
ENSG00000148019	9	80850978	80894606	243	47	4349	2.7403	0.0030688	CEP78
ENSG00000120697	13	37523912	37574398	201	41	4349	2.7351	0.0031183	ALG5
ENSG00000172575	15	38780304	38857776	278	81	4349	2.722	0.0032442	RASGRP1
ENSG00000204711	9	72435709	72521148	571	76	4349	2.7202	0.0032616	C9orf135
ENSG00000143390	1	151313116	151319833	15	7	4349	2.7176	0.0032882	RFX5
ENSG00000165644	10	76993727	76995788	2	1	4349	2.7166	0.0032976	COMTD1
ENSG00000107159	9	35673853	35681156	27	14	4349	2.7116	0.0033477	CA9
ENSG00000260371	16	69368994	69390209	88	26	4349	2.7075	0.0033894	RP11-343C2.9
ENSG00000186994	19	8387468	8408146	164	28	4349	2.7071	0.0033932	KANK3
ENSG00000203690	6	167770521	167797998	149	36	4349	2.705	0.0034157	TCP10
ENSG00000125966	20	33814457	33864801	225	50	4349	2.7047	0.0034178	MMP24
ENSG00000185272	21	15588451	15600693	102	24	4349	2.6996	0.0034714	RBM11
ENSG00000081237	1	198607801	198726545	474	72	4349	2.6977	0.0034912	PTPRC
ENSG00000004059	7	127228399	127231759	15	6	4349	2.6852	0.0036246	ARF5
ENSG00000100726	16	1543345	1560458	108	34	4349	2.6792	0.0036899	TELO2
ENSG00000111364	12	124086624	124105488	120	22	4349	2.6759	0.0037263	DDX55
ENSG00000164236	5	10564442	10650308	581	89	4349	2.6649	0.0038507	ANKRD33B
ENSG00000103044	16	69139467	69152622	38	14	4349	2.6639	0.0038621	HAS3
ENSG00000181061	3	42798669	42846023	189	35	4349	2.6624	0.003879	HIGD1A
ENSG00000074696	15	65822756	65870687	202	32	4349	2.6553	0.0039615	PTPLAD1
ENSG00000187391	7	77646393	79082890	8378	558	4349	2.6541	0.0039764	MAGI2
ENSG00000142233	19	49164664	49176338	43	14	4349	2.6526	0.0039933	NTN5
ENSG00000143578	1	153940010	153946839	18	8	4349	2.6504	0.0040199	CREB3L4
ENSG00000244607	3	42734155	42814745	436	55	4349	2.6496	0.0040292	CCDC13
ENSG00000106331	7	127250346	127255982	26	11	4349	2.6361	0.0041936	PAX4
ENSG00000256762	17	44076616	44077060	3	2	4349	2.6269	0.004308	STH
ENSG00000187855	12	108168162	108170421	9	6	4349	2.6264	0.0043143	ASCL4
ENSG00000258053	12	71441182	71512027	361	39	4349	2.6231	0.0043565	CTD-2021H9.3
ENSG00000132874	18	42792960	43263072	2545	237	4349	2.6148	0.004464	SLC14A2
ENSG00000137076	9	35696945	35732392	97	31	4349	2.6138	0.0044765	TLN1
ENSG00000244411	11	71238313	71239210	3	2	4349	2.6087	0.0045438	KRTAP5-7
ENSG00000106305	7	6048876	6063465	87	20	4349	2.6085	0.0045474	AIMP2
ENSG00000185917	21	37406839	37451687	219	43	4349	2.6034	0.0046148	SETD4
ENSG00000141622	18	43906772	44043103	739	129	4349	2.6003	0.0046567	RNF165
ENSG00000167077	22	42095503	42195460	510	46	4349	2.5996	0.0046666	MEI1
ENSG00000185198	19	685521	695460	105	28	4349	2.5965	0.0047088	PRSS57
ENSG00000111361	12	124104953	124118313	78	21	4349	2.5839	0.0048843	EIF2B1
ENSG00000116962	1	236139130	236228462	510	85	4349	2.5838	0.0048853	NID1
ENSG00000214013	15	42565431	42645864	557	36	4349	2.5813	0.0049218	GANC
ENSG00000122512	7	6012870	6048756	158	31	4349	2.5795	0.0049465	PMS2
ENSG00000138376	2	215590370	215674428	609	63	4349	2.5783	0.0049645	BARD1
ENSG00000131634	16	1578689	1605581	142	26	4349	2.5758	0.0049997	TMEM204
ENSG00000143851	1	202116141	202130716	75	36	4349	2.5758	0.0050004	PTPN7
ENSG00000138161	10	124591665	124639146	155	28	4349	2.5752	0.0050091	CUZD1
ENSG00000124491	6	6144318	6321246	1036	168	4349	2.5658	0.0051462	F13A1
ENSG00000104894	19	49838428	49846592	37	11	4349	2.5607	0.0052227	CD37
ENSG00000228607	11	113650469	113651222	2	1	4349	2.5551	0.0053079	CLDN25
ENSG00000170502	4	88343734	88380606	196	43	4349	2.5488	0.0054051	NUDT9
ENSG00000007545	16	1662326	1727909	282	45	4349	2.546	0.0054488	CRAMP1L
ENSG00000157315	16	69377151	69385712	41	20	4349	2.5457	0.0054526	TMED6
ENSG00000182334	11	7846584	7847519	7	3	4349	2.544	0.0054799	OR5P3
ENSG00000120533	8	110346553	110358182	49	19	4349	2.5405	0.0055349	ENY2
ENSG00000113552	5	141371314	141392606	122	22	4349	2.5401	0.0055418	GNPDA1
ENSG00000149926	16	30035748	30064299	98	22	4349	2.5398	0.0055453	FAM57B
ENSG00000183654	5	16067248	16180871	637	73	4349	2.5376	0.0055805	2011-03-01
ENSG00000148386	9	138555168	138558268	17	10	4349	2.529	0.0057202	LCN9
ENSG00000256206	11	14515329	14541890	68	18	4349	2.5237	0.0058059	PSMA1
ENSG00000232112	3	48481667	48485616	16	6	4349	2.5232	0.0058145	TMA7
ENSG00000186334	5	150656323	150683327	196	27	4349	2.5229	0.0058201	SLC36A3
ENSG00000163322	4	84382092	84444501	406	43	4349	2.5198	0.0058706	FAM175A
ENSG00000167011	7	100813774	100823557	48	15	4349	2.5197	0.0058728	NAT16
ENSG00000261884	16	67963517	67969920	21	11	4349	2.5189	0.0058866	CTC-479C5.12
ENSG00000131187	5	176829141	176836577	30	17	4349	2.518	0.0059009	F12
ENSG00000088538	3	50712672	51421629	2215	44	4349	2.5173	0.0059127	DOCK3
ENSG00000129167	11	18039111	18063973	82	20	4349	2.5126	0.005992	TPH1
ENSG00000102904	16	67840668	67866051	79	26	4349	2.5095	0.0060455	TSNAXIP1
ENSG00000108443	17	57970447	58027925	160	35	4349	2.5051	0.0061217	RPS6KB1
ENSG00000141084	16	67757005	67840555	292	51	4349	2.5021	0.0061728	RANBP10
ENSG00000082512	1	211499957	211548288	183	41	4349	2.4965	0.0062709	TRAF5
ENSG00000163762	3	149036285	149052201	85	33	4349	2.4926	0.0063405	TM4SF18
ENSG00000221938	7	143826151	143827162	6	3	4349	2.4915	0.0063594	OR2A14
ENSG00000143442	1	151375200	151431941	238	43	4349	2.4906	0.0063766	POGZ
ENSG00000116918	1	231664399	231702270	184	30	4349	2.4893	0.0064002	TSNAX
ENSG00000213185	10	124608594	124639157	109	17	4349	2.4851	0.0064764	FAM24B
ENSG00000171428	8	18027986	18081198	481	76	4349	2.4796	0.0065769	NAT1
ENSG00000141098	16	67708434	67753324	139	37	4349	2.4677	0.0067995	GFOD2
ENSG00000130037	12	5153085	5155949	10	6	4349	2.4665	0.0068216	KCNA5
ENSG00000147649	8	98656407	98740998	341	42	4349	2.466	0.0068316	MTDH
ENSG00000268098	21	37402368	37417818	70	18	4349	2.4623	0.0069019	AP000688.1
ENSG00000122877	10	64571756	64679660	535	62	4349	2.4554	0.007037	EGR2
ENSG00000156042	10	75013517	75118617	466	17	4349	2.455	0.0070435	TTC18
ENSG00000128578	7	129074274	129128240	209	37	4349	2.4547	0.007051	STRIP2
ENSG00000008130	1	1682671	1711896	136	33	4349	2.4523	0.0070973	NADK
ENSG00000171307	10	99205927	99217127	31	14	4349	2.4487	0.0071685	ZDHHC16
ENSG00000135723	16	67263290	67281561	45	14	4349	2.4461	0.0072201	FHOD1
ENSG00000179593	17	7942335	7952452	67	21	4349	2.4448	0.0072457	ALOX15B
ENSG00000142961	1	47073387	47082563	31	8	4349	2.4442	0.0072588	MOB3C
ENSG00000206053	16	1728257	1752281	76	19	4349	2.444	0.0072633	HN1L
ENSG00000074603	15	65734801	65810042	336	33	4349	2.4428	0.0072861	DPP8
ENSG00000163209	1	152974223	152976332	27	5	4349	2.4418	0.0073079	SPRR3
ENSG00000118263	2	207938861	208031991	417	82	4349	2.4414	0.007315	KLF7
ENSG00000135297	6	74171301	74218959	195	30	4349	2.4351	0.0074445	MTO1
ENSG00000231880	11	47599277	47599823	2	1	4349	2.4294	0.007561	KBTBD4
ENSG00000141337	17	66255323	66418872	922	162	4349	2.4223	0.0077122	ARSG
ENSG00000087111	17	26880401	26898890	46	20	4349	2.4217	0.0077244	PIGS
ENSG00000143387	1	150768684	150780799	16	7	4349	2.4204	0.0077525	CTSK
ENSG00000113569	5	37288239	37371283	371	39	4349	2.4166	0.0078323	NUP155
ENSG00000164402	5	132086509	132142933	262	58	4349	2.4164	0.0078383	2008-09-01
ENSG00000122643	7	33053742	33102409	278	33	4349	2.4144	0.0078806	NT5C3A
ENSG00000162073	16	3019246	3023490	23	12	4349	2.4137	0.007896	PAQR4
ENSG00000255103	1	39876151	39882154	21	9	4349	2.4135	0.0079005	KIAA0754
ENSG00000108639	17	76164639	76169608	38	15	4349	2.4109	0.0079569	SYNGR2
ENSG00000170473	12	56295197	56326402	95	12	4349	2.4101	0.0079733	WIBG
ENSG00000074621	15	65903704	65953333	174	27	4349	2.4085	0.0080097	SLC24A1
ENSG00000174450	15	23684645	23692381	61	16	4349	2.4061	0.008062	GOLGA6L2
ENSG00000136826	9	110247133	110252763	12	7	4349	2.4039	0.0081109	KLF4
ENSG00000180776	13	21950263	22033509	420	46	4349	2.4031	0.0081279	ZDHHC20
ENSG00000142224	1	206972215	207016324	208	42	4349	2.401	0.0081749	IL19
ENSG00000123444	11	47593749	47600567	20	8	4349	2.3984	0.0082328	KBTBD4
ENSG00000205476	14	99977603	100070363	693	80	4349	2.3973	0.0082572	CCDC85C
ENSG00000257008	17	72363546	72368761	23	14	4349	2.3949	0.0083126	GPR142
ENSG00000138614	15	65871091	65903627	125	26	4349	2.3945	0.008322	VWA9
ENSG00000148498	10	34398488	35104253	3716	149	4349	2.3862	0.0085114	PARD3
ENSG00000167941	17	41831099	41836156	19	11	4349	2.3846	0.0085483	SOST
ENSG00000033050	7	150904923	150924316	117	29	4349	2.3826	0.0085943	ABCF2
ENSG00000261732	16	1682260	1736716	249	40	4349	2.3803	0.0086499	LA16c-431H6.6
ENSG00000196743	5	150591711	150650001	382	67	4349	2.378	0.0087046	GM2A
ENSG00000165379	14	42076773	42373752	1550	99	4349	2.3733	0.0088158	LRFN5
ENSG00000183828	14	105639275	105647660	32	8	4349	2.3729	0.0088237	NUDT14
ENSG00000124812	6	49801970	49844809	194	45	4349	2.3721	0.0088429	CRISP1
ENSG00000273303	3	44607051	44635665	128	28	4349	2.3715	0.0088585	RP11-944L7.5
ENSG00000233828	5	86512423	86534822	66	19	4349	2.3714	0.0088603	AC008394.1
ENSG00000100417	22	41972898	41985894	68	18	4349	2.3683	0.0089362	PMM1
ENSG00000267318	17	58018269	58050462	85	26	4349	2.368	0.0089432	RP11-178C3.1
ENSG00000111676	12	7033626	7051484	48	20	4349	2.362	0.0090888	ATN1
ENSG00000170899	6	52842751	52860176	80	12	4349	2.3598	0.0091431	GSTA4
ENSG00000110169	11	6452279	6463847	59	18	4349	2.3575	0.0092003	HPX
ENSG00000100941	14	39644387	39652422	38	15	4349	2.3553	0.0092542	PNN
ENSG00000188672	1	25688740	25756683	230	38	4349	2.3535	0.0092992	RHCE
ENSG00000196345	3	44596685	44624975	149	30	4349	2.3521	0.0093334	ZKSCAN7
ENSG00000197299	15	91260558	91358859	599	80	4349	2.3504	0.0093771	BLM
ENSG00000102898	16	67880635	67906470	73	24	4349	2.3476	0.0094475	NUTF2
ENSG00000103978	15	42502730	42565861	310	37	4349	2.3456	0.0094976	TMEM87A
ENSG00000124143	20	37230577	37279678	321	76	4349	2.3441	0.0095373	ARHGAP40
ENSG00000197653	12	124247042	124420753	999	98	4349	2.344	0.0095382	DNAH10
ENSG00000100138	22	42069934	42086508	99	23	4349	2.3438	0.0095432	NHP2L1
ENSG00000164983	8	125324231	125384933	281	47	4349	2.3434	0.0095538	TMEM65
ENSG00000086232	7	6061881	6098861	169	27	4349	2.3406	0.0096253	EIF2AK1
ENSG00000115446	2	99225042	99234978	48	17	4349	2.34	0.0096418	UNC50
ENSG00000086598	12	124069078	124083116	70	18	4349	2.3397	0.0096483	TMED2
ENSG00000183726	1	25664408	25688852	104	24	4349	2.3394	0.0096574	TMEM50A
ENSG00000135932	2	231577560	231685790	382	35	4349	2.3342	0.0097917	CAB39
ENSG00000185739	16	4239375	4292081	512	89	4349	2.3307	0.009884	SRL
ENSG00000228919	4	7940728	7942022	10	2	4349	2.3254	0.010025	AC097381.1
ENSG00000160999	7	101928405	101962178	169	48	4349	2.3249	0.01004	SH2B2
ENSG00000143437	1	150782181	150849244	145	25	4349	2.3233	0.010081	ARNT
ENSG00000259900	16	69369179	69385633	71	22	4349	2.3219	0.010118	RP11-343C2.7
ENSG00000135766	1	231499497	231560790	376	19	4349	2.3216	0.010127	EGLN1
ENSG00000137693	11	101981192	102104154	587	69	4349	2.3182	0.01022	YAP1
ENSG00000249861	19	40146534	40151287	30	12	4349	2.3126	0.010372	LGALS16
ENSG00000205279	5	126984736	126994322	55	25	4349	2.3065	0.010542	CTXN3
ENSG00000135100	12	121416346	121440315	101	23	4349	2.3051	0.010579	HNF1A
ENSG00000121005	8	75896750	75946793	230	43	4349	2.305	0.010584	CRISPLD1
ENSG00000177732	20	306207	310865	29	12	4349	2.301	0.010697	SOX12
ENSG00000172346	22	41956767	41973745	54	12	4349	2.2969	0.010812	CSDC2
ENSG00000179240	11	76092357	76125663	174	42	4349	2.2932	0.010918	RP11-111M22.2
ENSG00000169567	5	130494720	130507428	89	17	4349	2.293	0.010925	HINT1
ENSG00000135114	12	121458095	121477045	76	27	4349	2.2929	0.010927	OASL
ENSG00000055957	3	52811603	52826078	68	19	4349	2.2875	0.011084	ITIH1
ENSG00000183844	21	42676139	42729358	290	59	4349	2.287	0.011098	FAM3B
ENSG00000197506	9	86890372	86955672	397	72	4349	2.2857	0.011135	SLC28A3
ENSG00000107099	9	214854	465259	2312	252	4349	2.2854	0.011143	DOCK8
ENSG00000159792	16	67927175	67963581	129	33	4349	2.2833	0.011205	PSKH1
ENSG00000159708	16	67360701	67419106	175	29	4349	2.2811	0.01127	LRRC36
ENSG00000065809	10	14560556	14816896	1753	198	4349	2.2798	0.011309	FAM107B
ENSG00000065029	6	35226686	35263762	133	25	4349	2.2789	0.011337	ZNF76
ENSG00000065717	19	2997636	3047633	360	86	4349	2.2784	0.011352	TLE2
ENSG00000157445	3	54156574	55108584	5475	407	4349	2.2765	0.011409	CACNA2D3
ENSG00000168653	1	39491990	39500308	55	11	4349	2.2764	0.011411	NDUFS5
ENSG00000063127	19	49792895	49828482	170	34	4349	2.2757	0.011432	SLC6A16
ENSG00000174173	3	101280706	101285290	24	11	4349	2.2745	0.011467	TRMT10C
ENSG00000076382	17	26904588	26926297	35	18	4349	2.2685	0.01165	SPAG5
ENSG00000104435	8	80523049	80578410	279	60	4349	2.2665	0.01171	STMN2
ENSG00000070388	19	639879	643703	34	17	4349	2.266	0.011726	FGF22
ENSG00000164902	5	125935960	125962944	130	22	4349	2.2634	0.011805	PHAX
ENSG00000049247	1	7903143	7913572	48	22	4349	2.2624	0.011837	UTS2
ENSG00000143412	1	150954493	150968110	62	20	4349	2.2616	0.011861	ANXA9
ENSG00000163131	1	150702672	150738433	64	11	4349	2.2614	0.011868	CTSS
ENSG00000149187	11	47487496	47587121	324	41	4349	2.2606	0.011893	CELF1
ENSG00000204702	6	29068386	29069658	7	2	4349	2.2601	0.011906	OR2J1
ENSG00000139842	13	113862552	113919399	282	38	4349	2.2534	0.012118	CUL4A
ENSG00000187510	12	93115281	93166231	246	55	4349	2.2502	0.01222	PLEKHG7
ENSG00000078237	12	4430371	4462338	156	33	4349	2.25	0.012226	C12orf5
ENSG00000185479	12	52840435	52845910	24	11	4349	2.2461	0.012349	KRT6B
ENSG00000080293	2	120197419	120282070	591	90	4349	2.2445	0.0124	SCTR
ENSG00000165935	12	27619743	27655118	271	26	4349	2.2444	0.012404	SMCO2
ENSG00000156738	11	60223225	60238233	47	14	4349	2.2439	0.012419	MS4A1
ENSG00000183513	2	99215773	99224978	46	12	4349	2.2413	0.012502	COA5
ENSG00000105792	7	89874488	89940377	317	46	4349	2.2408	0.012521	C7orf63
ENSG00000198055	5	176830205	176869902	146	52	4349	2.2395	0.012562	GRK6
ENSG00000166152	16	49407734	49433342	136	27	4349	2.2391	0.012576	C16orf78
ENSG00000158467	7	128864864	129070052	807	63	4349	2.2385	0.012593	AHCYL2
ENSG00000197935	6	28962562	28973093	35	13	4349	2.2367	0.012653	ZNF311
ENSG00000162188	11	62475130	62476673	5	3	4349	2.2345	0.012726	GNG3
ENSG00000142920	1	33546705	33586131	178	29	4349	2.2339	0.012746	ADC
ENSG00000196503	4	57371509	57390614	90	25	4349	2.2324	0.012795	ARL9
ENSG00000243716	16	22490442	22547842	1	1	4349	2.2303	0.012863	NPIPB5
ENSG00000157119	3	42727011	42734036	41	22	4349	2.2288	0.012915	KLHL40
ENSG00000136867	9	115913222	115926417	80	18	4349	2.2273	0.012965	SLC31A2
ENSG00000182636	15	23930565	23932450	4	2	4349	2.2251	0.013039	NDN
ENSG00000136936	9	100437191	100459639	106	14	4349	2.2242	0.013069	XPA
ENSG00000134265	18	10525902	10552758	157	31	4349	2.2225	0.013126	NAPG
ENSG00000146278	6	89790470	89794879	12	6	4349	2.2223	0.013132	PNRC1
ENSG00000077943	10	15555948	15762124	1277	117	4349	2.2218	0.013148	ITGA8
ENSG00000145358	4	101107027	101111939	32	9	4349	2.2212	0.013169	DDIT4L
ENSG00000245888	16	27279526	27301813	87	25	4349	2.2194	0.013228	CTD-3203P2.2
ENSG00000135045	9	77561497	77567802	16	8	4349	2.2174	0.013297	C9orf40
ENSG00000058600	16	22308730	22346424	96	20	4349	2.2163	0.013335	POLR3E
ENSG00000159714	16	67428322	67450736	63	17	4349	2.2155	0.013363	ZDHHC1
ENSG00000137133	9	35812957	35815351	5	3	4349	2.2149	0.013384	HINT2
ENSG00000162992	2	182537815	182545603	18	10	4349	2.2137	0.013424	NEUROD1
ENSG00000243772	19	55249980	55295776	207	33	4349	2.2124	0.013471	KIR2DL3
ENSG00000130748	19	47549165	47551888	13	5	4349	2.2115	0.013501	TMEM160
ENSG00000187650	19	5904869	5910864	36	12	4349	2.2107	0.01353	VMAC
ENSG00000183530	22	32072242	32146126	357	37	4349	2.2101	0.013551	PRR14L
ENSG00000161798	12	50355653	50359464	20	11	4349	2.2097	0.013564	AQP5
ENSG00000167261	16	68021297	68034489	48	15	4349	2.2087	0.013599	DPEP2
ENSG00000135063	9	71939488	72007371	338	54	4349	2.2083	0.013611	FAM189A2
ENSG00000101443	20	44098346	44110172	57	15	4349	2.2082	0.013614	WFDC2
ENSG00000166938	15	66585555	66626236	189	48	4349	2.2068	0.013664	DIS3L
ENSG00000103024	16	1820287	1821731	10	7	4349	2.2066	0.01367	NME3
ENSG00000165637	10	76969912	76991206	87	25	4349	2.2049	0.01373	VDAC2
ENSG00000258659	11	5640994	5665628	165	36	4349	2.2034	0.013783	TRIM34
ENSG00000102974	16	67596310	67673086	189	35	4349	2.2034	0.013784	CTCF
ENSG00000088356	20	30532758	30539895	21	12	4349	2.1981	0.013973	PDRG1
ENSG00000126705	1	27860546	27930942	203	49	4349	2.1973	0.013999	AHDC1
ENSG00000151718	4	184020446	184241930	1001	59	4349	2.1973	0.014	WWC2
ENSG00000189013	19	55236002	55325972	216	35	4349	2.1958	0.014054	KIR2DL4
ENSG00000172247	11	47611216	47616211	11	5	4349	2.1937	0.014129	C1QTNF4
ENSG00000106367	7	100797678	100804877	36	8	4349	2.1936	0.014131	AP1S1
ENSG00000230000	7	62809239	62812151	2	1	4349	2.1903	0.01425	AC006455.1
ENSG00000163689	3	58703092	59035810	1239	65	4349	2.1896	0.014275	C3orf67
ENSG00000198756	1	183898796	184006863	663	100	4349	2.1868	0.014379	COLGALT2
ENSG00000159720	16	67471917	67515140	99	26	4349	2.1867	0.014382	ATP6V0D1
ENSG00000143013	1	87794151	87814606	89	32	4349	2.185	0.014445	LMO4
ENSG00000159650	3	126200124	126236616	239	60	4349	2.183	0.01452	UROC1
ENSG00000165521	14	89078775	89259096	643	58	4349	2.1828	0.014524	EML5
ENSG00000185650	14	69254377	69263190	31	11	4349	2.1773	0.014731	ZFP36L1
ENSG00000197213	19	56700939	56709289	56	22	4349	2.175	0.014816	ZSCAN5B
ENSG00000140403	15	78556428	78574538	87	26	4349	2.1743	0.014841	DNAJA4
ENSG00000100167	22	42372276	42394225	98	22	4349	2.1731	0.014885	2003-09-01
ENSG00000185278	1	173837220	173872687	134	25	4349	2.171	0.014966	ZBTB37
ENSG00000110171	11	6469843	6495689	115	30	4349	2.1683	0.015068	TRIM3
ENSG00000234965	22	42307297	42310570	24	10	4349	2.1666	0.015134	SHISA8
ENSG00000164002	1	40974413	40982228	36	11	4349	2.1665	0.015135	EXO5
ENSG00000143457	1	150618701	150669630	148	14	4349	2.1664	0.01514	GOLPH3L
ENSG00000125245	13	99906968	99913998	26	13	4349	2.1664	0.015142	GPR18
ENSG00000213619	11	47586888	47606114	54	17	4349	2.1656	0.015172	NDUFS3
ENSG00000196715	7	65338254	65424550	299	36	4349	2.1655	0.015177	VKORC1L1
ENSG00000123838	1	207277607	207318317	195	50	4349	2.1651	0.015191	C4BPA
ENSG00000268332	1	6100630	6101399	2	1	4349	2.165	0.015195	AL035406.1
ENSG00000182307	8	146277764	146281416	15	6	4349	2.164	0.015231	C8orf33
ENSG00000177459	8	99076539	99105838	159	55	4349	2.1604	0.015372	C8orf47
ENSG00000075790	7	107220422	107269615	225	34	4349	2.1603	0.015376	BCAP29
ENSG00000038358	16	67906926	67918406	26	11	4349	2.1601	0.015382	EDC4
ENSG00000104722	8	24770525	24776607	19	11	4349	2.1598	0.015394	NEFM
ENSG00000177096	22	42470255	42475445	21	11	4349	2.1596	0.015402	FAM109B
ENSG00000116984	1	236958610	237067281	496	43	4349	2.159	0.015425	MTR
ENSG00000037042	17	40811323	40819024	39	18	4349	2.1582	0.015454	TUBG2
ENSG00000144792	3	44619715	44641186	89	26	4349	2.1551	0.015578	ZNF660
ENSG00000134755	18	28645940	28682378	152	54	4349	2.1544	0.015603	DSC2
ENSG00000167741	17	4460222	4464113	13	7	4349	2.1526	0.015676	GGT6
ENSG00000161013	5	179224597	179233952	50	20	4349	2.1524	0.015682	MGAT4B
ENSG00000110851	12	108126643	108155049	111	19	4349	2.1512	0.015732	PRDM4
ENSG00000268111	20	44095910	44107452	52	12	4349	2.1499	0.015783	AL031663.1
ENSG00000102710	13	37583449	37633850	193	42	4349	2.1462	0.015927	SUPT20H
ENSG00000105398	19	48373723	48389654	110	24	4349	2.1449	0.01598	SULT2A1
ENSG00000063169	19	48111453	48206533	574	64	4349	2.1394	0.016201	GLTSCR1
ENSG00000272195	1	245132652	245134390	6	3	4349	2.1386	0.016232	RP11-156E8.1
ENSG00000166682	11	113558272	113577095	101	28	4349	2.1374	0.016284	TMPRSS5
ENSG00000147434	8	42607763	42651535	177	31	4349	2.1362	0.016332	CHRNA6
ENSG00000260914	16	69333585	69354614	78	20	4349	2.1346	0.016396	RP11-343C2.11
ENSG00000120727	5	138677276	138705406	89	24	4349	2.1319	0.016509	PAIP2
ENSG00000120049	10	103585731	103603677	34	14	4349	2.1316	0.016521	KCNIP2
ENSG00000076201	3	47422501	47454931	58	16	4349	2.1304	0.016567	PTPN23
ENSG00000167759	19	51559463	51568371	40	16	4349	2.1304	0.016568	KLK13
ENSG00000117601	1	173872947	173886516	40	14	4349	2.1293	0.016614	SERPINC1
ENSG00000183066	22	42394729	42454460	242	32	4349	2.1267	0.016723	WBP2NL
ENSG00000197008	7	64254766	64294054	289	26	4349	2.1263	0.016739	ZNF138
ENSG00000184208	22	42084943	42094140	39	15	4349	2.1261	0.016748	C22orf46
ENSG00000082196	5	34019553	34043937	131	30	4349	2.1251	0.016788	C1QTNF3
ENSG00000136937	9	100395908	100436030	152	16	4349	2.123	0.016879	NCBP1
ENSG00000100147	22	42196683	42222303	108	30	4349	2.1208	0.016971	CCDC134
ENSG00000167074	22	41763337	41795330	143	31	4349	2.1192	0.017035	TEF
ENSG00000187801	1	40915774	40929390	66	25	4349	2.1184	0.01707	ZFP69B
ENSG00000186197	1	236511562	236648214	970	134	4349	2.1181	0.017084	EDARADD
ENSG00000156787	8	124054208	124164393	651	93	4349	2.1175	0.017107	TBC1D31
ENSG00000136925	9	100362362	100395962	159	18	4349	2.1172	0.01712	TSTD2
ENSG00000164241	5	126378250	126409184	149	28	4349	2.117	0.017128	C5orf63
ENSG00000185101	11	417933	442011	107	29	4349	2.1165	0.017153	ANO9
ENSG00000089351	19	35485688	35517375	199	37	4349	2.1147	0.017227	GRAMD1A
ENSG00000092208	14	39583427	39606177	144	30	4349	2.1133	0.017287	GEMIN2
ENSG00000179562	7	127220672	127233665	60	19	4349	2.1115	0.017366	GCC1
ENSG00000033100	7	150929575	150935908	33	11	4349	2.1113	0.017372	CHPF2
ENSG00000237102	16	67244251	67260930	46	19	4349	2.1106	0.017402	AC040160.1
ENSG00000113161	5	74632154	74657929	81	23	4349	2.1102	0.017421	HMGCR
ENSG00000143669	1	235824341	236046940	852	47	4349	2.1101	0.017425	LYST
ENSG00000170584	5	162873532	162887146	55	20	4349	2.1098	0.017437	NUDCD2
ENSG00000203832	1	148250249	148347506	2	1	4349	2.1053	0.017631	NBPF20
ENSG00000111224	12	3900213	3982608	456	54	4349	2.104	0.017689	PARP11
ENSG00000019549	8	49830249	49834299	4	2	4349	2.101	0.017822	SNAI2
ENSG00000119242	12	124403207	124457378	212	27	4349	2.0996	0.017882	CCDC92
ENSG00000176014	18	12307668	12344319	188	32	4349	2.099	0.017909	TUBB6
ENSG00000163885	3	126113782	126155399	268	62	4349	2.0985	0.017931	CCDC37
ENSG00000136828	9	129677053	129985445	994	56	4349	2.0969	0.017999	RALGPS1
ENSG00000161533	17	73937588	73975515	199	36	4349	2.0968	0.018006	ACOX1
ENSG00000265690	16	67197288	67199718	4	2	4349	2.0941	0.018127	RP11-5A19.5
ENSG00000152661	6	121756838	121770873	51	16	4349	2.0938	0.01814	GJA1
ENSG00000150627	4	176986985	177103978	658	59	4349	2.0928	0.018184	WDR17
ENSG00000146221	6	44246480	44265458	102	19	4349	2.0927	0.01819	TCTE1
ENSG00000176890	18	657604	673578	90	16	4349	2.091	0.018262	TYMS
ENSG00000137098	9	35808042	35812269	14	7	4349	2.0904	0.018291	SPAG8
ENSG00000176387	16	67464555	67471456	14	6	4349	2.0887	0.018368	HSD11B2
ENSG00000160796	3	47021173	47051193	101	24	4349	2.0873	0.018429	NBEAL2
ENSG00000269018	11	65358665	65359947	5	3	4349	2.0857	0.018505	AP001362.1
ENSG00000179388	8	22545172	22550815	10	6	4349	2.0856	0.018507	EGR3
ENSG00000182591	21	32252966	32253874	4	2	4349	2.084	0.018582	KRTAP11-1
ENSG00000182400	14	39617015	39639736	142	26	4349	2.0838	0.01859	TRAPPC6B
ENSG00000101445	20	37434348	37551667	503	94	4349	2.0837	0.018595	PPP1R16B
ENSG00000159176	1	201452658	201478584	191	47	4349	2.0812	0.018707	CSRP1
ENSG00000160190	21	43916118	44001550	616	75	4349	2.0786	0.018828	SLC37A1
ENSG00000196419	22	42017123	42060044	164	29	4349	2.0771	0.018895	XRCC6
ENSG00000171311	10	99195899	99205774	47	20	4349	2.0751	0.018988	EXOSC1
ENSG00000171723	14	66974125	67648520	2630	38	4349	2.0745	0.019017	GPHN
ENSG00000221933	7	143771275	143772288	6	3	4349	2.074	0.019042	OR2A25
ENSG00000176697	11	27676440	27743605	178	37	4349	2.0731	0.019082	BDNF
ENSG00000056050	4	170650616	170679104	143	39	4349	2.0731	0.019083	C4orf27
ENSG00000108932	17	66263167	66287408	132	35	4349	2.0725	0.019111	SLC16A6
ENSG00000182118	1	231154704	231175992	149	32	4349	2.0719	0.019135	FAM89A
ENSG00000127325	12	70037140	70093256	367	49	4349	2.0717	0.019148	BEST3
ENSG00000132254	11	6496910	6502666	21	10	4349	2.0716	0.01915	ARFIP2
ENSG00000057608	10	5807186	5884095	414	63	4349	2.0687	0.019287	GDI2
ENSG00000169228	5	176728199	176730745	7	4	4349	2.0671	0.019363	RAB24
ENSG00000163319	4	84377085	84390888	82	20	4349	2.0634	0.019539	MRPS18C
ENSG00000213316	5	179220981	179223648	14	8	4349	2.0629	0.019563	LTC4S
ENSG00000132855	1	63063158	63071830	18	9	4349	2.0626	0.019574	ANGPTL3
ENSG00000169704	3	128779610	128781249	6	3	4349	2.0624	0.019583	GP9
ENSG00000269430	21	45879814	45882078	19	9	4349	2.0621	0.019601	LRRC3DN
ENSG00000205560	22	51007290	51017899	78	17	4349	2.0617	0.019616	CPT1B
ENSG00000154529	9	43684902	43924049	37	10	4349	2.0608	0.019659	CNTNAP3B
ENSG00000165555	14	77860364	77889860	153	33	4349	2.0587	0.01976	NOXRED1
ENSG00000143409	1	150969025	150980851	37	15	4349	2.0586	0.019768	FAM63A
ENSG00000166589	16	66942025	66952887	32	14	4349	2.0568	0.019854	CDH16
ENSG00000165948	14	94547628	94570192	188	36	4349	2.0564	0.019874	IFI27L1
ENSG00000269531	12	80198742	80202321	13	5	4349	2.0551	0.019935	AC073569.1
ENSG00000117625	1	211431719	211489727	208	35	4349	2.0537	0.020001	RCOR3
ENSG00000136541	2	158175137	158184225	41	11	4349	2.0532	0.020029	ERMN
ENSG00000205439	21	46077849	46078258	5	3	4349	2.0509	0.020137	KRTAP12-3
ENSG00000130684	20	25654851	25677477	90	21	4349	2.0493	0.020218	ZNF337
ENSG00000171262	15	38746328	38779911	141	37	4349	2.0478	0.020292	FAM98B
ENSG00000164651	7	20823906	20826505	3	2	4349	2.0477	0.020295	SP8
ENSG00000151790	4	156775890	156841558	461	43	4349	2.0477	0.020297	TDO2
ENSG00000156508	6	74225473	74233520	39	18	4349	2.0473	0.020317	EEF1A1
ENSG00000110237	11	73019334	73080136	256	37	4349	2.0458	0.020386	ARHGEF17
ENSG00000213626	2	30454397	30546596	623	90	4349	2.0448	0.020435	LBH
ENSG00000151465	10	12237964	12292588	315	60	4349	2.0446	0.020448	CDC123
ENSG00000166428	14	105391153	105399574	35	14	4349	2.0424	0.020554	PLD4
ENSG00000102878	16	67197288	67203848	8	5	4349	2.0417	0.020591	HSF4
ENSG00000175567	11	73685712	73694352	59	16	4349	2.0416	0.020595	UCP2
ENSG00000182180	10	75006510	75012451	27	7	4349	2.0413	0.020611	MRPS16
ENSG00000125447	17	73232694	73258444	135	24	4349	2.0401	0.02067	GGA3
ENSG00000138944	22	44639547	44708731	600	116	4349	2.0397	0.020692	KIAA1644
ENSG00000140092	14	92335756	92414331	436	85	4349	2.0391	0.020719	FBLN5
ENSG00000112146	6	52916789	52965671	137	28	4349	2.0371	0.020822	FBXO9
ENSG00000100207	22	42556019	42739622	782	89	4349	2.0368	0.020834	TCF20
ENSG00000205857	12	7917812	7926717	35	15	4349	2.0366	0.020843	NANOGNB
ENSG00000164597	7	106842000	107204959	1484	64	4349	2.0359	0.020879	COG5
ENSG00000143452	1	150670536	150693364	81	12	4349	2.0354	0.020904	HORMAD1
ENSG00000128602	7	128828713	128853386	132	32	4349	2.0338	0.020985	SMO
ENSG00000155034	7	5470966	5553429	628	105	4349	2.03	0.021176	FBXL18
ENSG00000215187	9	35561828	35563896	6	4	4349	2.03	0.02118	FAM166B
ENSG00000151665	2	46808076	46844258	181	43	4349	2.0296	0.021199	PIGF
ENSG00000105954	7	25264189	25268105	40	13	4349	2.028	0.021279	NPVF
ENSG00000160932	8	144099399	144105249	34	15	4349	2.0279	0.021286	LY6E
ENSG00000182521	14	55880259	55923444	311	37	4349	2.0264	0.021363	TBPL2
ENSG00000167633	19	55235969	55378448	460	63	4349	2.0261	0.021375	KIR3DL1
ENSG00000112782	6	45868045	46048132	1075	106	4349	2.0261	0.02138	CLIC5
ENSG00000119760	2	27873679	27886676	50	16	4349	2.0219	0.021596	SUPT7L
ENSG00000165970	11	20620946	20680831	365	51	4349	2.0217	0.021604	SLC6A5
ENSG00000187905	22	21400249	21418457	104	39	4349	2.0213	0.021625	AC002472.13
ENSG00000164916	7	4683388	4811074	999	165	4349	2.0209	0.021646	FOXK1
ENSG00000154727	21	27106881	27144771	164	33	4349	2.0209	0.021646	GABPA
ENSG00000111845	6	10694928	10710015	105	13	4349	2.0207	0.021657	PAK1IP1
ENSG00000118655	1	114447763	114456708	30	18	4349	2.0184	0.021776	DCLRE1B
ENSG00000198570	1	211649864	211666259	103	19	4349	2.018	0.021794	RD3
ENSG00000188279	10	49199649	49207818	6	3	4349	2.0159	0.021903	FAM25C
ENSG00000103042	16	58699013	58719008	121	25	4349	2.0157	0.021915	SLC38A7
ENSG00000226976	6	37012607	37013177	1	1	4349	2.0147	0.02197	COX6A1P2
ENSG00000197683	21	31691452	31692607	8	3	4349	2.0093	0.022253	KRTAP26-1
ENSG00000132004	19	12798867	12807457	42	8	4349	2.0084	0.022302	FBXW9
ENSG00000196793	10	44051792	44070066	85	21	4349	2.0077	0.022339	ZNF239
ENSG00000185615	16	333152	337215	34	17	4349	2.0073	0.02236	PDIA2
ENSG00000100591	14	77924213	77935817	87	21	4349	2.0059	0.022433	AHSA1
ENSG00000198373	16	69796209	69975644	942	68	4349	2.0058	0.022441	WWP2
ENSG00000164032	4	100869243	100871545	5	2	4349	2.0057	0.022442	H2AFZ
ENSG00000131669	9	95883771	95896570	70	21	4349	2.0052	0.02247	NINJ1
ENSG00000197170	17	65334032	65362743	79	22	4349	2.0049	0.022489	PSMD12
ENSG00000169919	7	65425671	65447301	90	21	4349	2.0026	0.022611	GUSB
ENSG00000187714	10	50818347	50820765	13	4	4349	2.0026	0.022611	SLC18A3
ENSG00000157895	12	121440225	121454305	58	20	4349	2.002	0.022644	C12orf43
ENSG00000083067	9	73143979	74061820	4604	263	4349	2.0017	0.022656	TRPM3
ENSG00000104432	8	79587978	79717758	534	62	4349	2.0012	0.022683	IL7
ENSG00000165716	9	139607022	139618502	88	26	4349	1.9998	0.02276	FAM69B
ENSG00000174943	16	29916333	29938356	59	16	4349	1.9989	0.022811	KCTD13
ENSG00000236311	10	102849078	102890883	227	42	4349	1.9977	0.022872	TLX1NB
ENSG00000117501	1	170904612	171033906	865	101	4349	1.9971	0.022909	MROH9
ENSG00000068137	17	40819932	40829048	17	9	4349	1.9967	0.022931	PLEKHH3
ENSG00000029559	4	88720733	88733074	43	14	4349	1.9963	0.02295	IBSP
ENSG00000146477	6	160769300	160876014	600	71	4349	1.9953	0.023005	SLC22A3
ENSG00000104388	8	61429416	61536186	483	38	4349	1.9936	0.023096	RAB2A
ENSG00000160226	21	45748827	45759285	84	28	4349	1.9929	0.023135	C21orf2
ENSG00000268656	2	27998851	28009186	41	19	4349	1.9921	0.023182	AC110084.1
ENSG00000147316	8	6264113	6501144	2451	202	4349	1.9917	0.023204	MCPH1
ENSG00000145247	4	48887036	48908954	91	15	4349	1.9897	0.023312	OCIAD2
ENSG00000186190	20	31643230	31661434	101	26	4349	1.9894	0.023328	BPIFB3
ENSG00000197774	16	1823208	1831709	46	25	4349	1.9891	0.023344	EME2
ENSG00000124067	16	67977377	68003504	94	28	4349	1.987	0.023459	SLC12A4
ENSG00000135185	7	86825478	86849903	93	17	4349	1.9862	0.023508	TMEM243
ENSG00000178928	19	48304500	48322308	132	35	4349	1.9854	0.023551	TPRX1
ENSG00000185664	12	56347889	56367101	59	13	4349	1.9847	0.023591	PMEL
ENSG00000000938	1	27938575	27961788	89	26	4349	1.9846	0.023593	FGR
ENSG00000162889	1	206858289	206907628	199	41	4349	1.9842	0.023615	MAPKAPK2
ENSG00000164342	4	186990306	187009223	112	37	4349	1.9825	0.023714	TLR3
ENSG00000173801	17	39775692	39943183	1032	132	4349	1.9822	0.023731	JUP
ENSG00000120370	1	170501270	170522587	84	22	4349	1.9786	0.023932	GORAB
ENSG00000104381	8	75233365	75401107	850	88	4349	1.9783	0.023945	GDAP1
ENSG00000026297	6	167342992	167370679	170	55	4349	1.9779	0.02397	RNASET2
ENSG00000110934	12	51674822	51718452	230	36	4349	1.9772	0.024007	BIN2
ENSG00000122584	7	8473585	8792593	2550	213	4349	1.9769	0.024027	NXPH1
ENSG00000003137	2	72356367	72375167	110	40	4349	1.975	0.024137	CYP26B1
ENSG00000092529	15	42640301	42704516	461	37	4349	1.9739	0.024199	CAPN3
ENSG00000081059	5	133450402	133487556	178	29	4349	1.9736	0.024216	TCF7
ENSG00000121775	1	32537632	32568467	103	26	4349	1.9735	0.024221	TMEM39B
ENSG00000186930	21	31970909	31971219	1	1	4349	1.9733	0.024231	KRTAP6-2
ENSG00000103326	16	577717	604636	212	67	4349	1.9728	0.02426	CAPN15
ENSG00000163393	1	116519119	116612675	397	43	4349	1.9713	0.024344	SLC22A15
ENSG00000116748	1	115215719	115238239	98	30	4349	1.9696	0.024439	AMPD1
ENSG00000143158	1	167885967	167906278	70	21	4349	1.9694	0.024455	MPC2
ENSG00000133424	22	33558212	34318829	4937	364	4349	1.9691	0.02447	LARGE
ENSG00000129480	14	31915242	31926716	49	16	4349	1.9686	0.024501	DTD2
ENSG00000100764	14	90722839	90738968	105	17	4349	1.9684	0.024513	PSMC1
ENSG00000137707	11	111338251	111383079	235	54	4349	1.9683	0.024517	BTG4
ENSG00000136045	12	108079509	108106944	128	28	4349	1.9681	0.024526	PWP1
ENSG00000119899	6	74303102	74363878	402	17	4349	1.9677	0.024552	SLC17A5
ENSG00000196387	12	133656424	133684130	12	5	4349	1.9669	0.024599	ZNF140
ENSG00000163362	1	200860176	200884863	115	37	4349	1.9666	0.024616	C1orf106
ENSG00000188038	16	67918708	67922758	13	5	4349	1.9649	0.024713	NRN1L
ENSG00000108799	17	40852293	40897071	159	40	4349	1.9644	0.024743	EZH1
ENSG00000259784	16	2563966	2577956	51	13	4349	1.9639	0.02477	ATP6C
ENSG00000265096	17	77015291	77023737	44	14	4349	1.9611	0.024935	C1QTNF1-AS1
ENSG00000183318	17	8656424	8661877	24	10	4349	1.9605	0.024971	SPDYE4
ENSG00000107518	10	116853124	117708503	4690	126	4349	1.9599	0.025001	ATRNL1
ENSG00000189120	17	45922279	45933240	40	14	4349	1.9579	0.025121	SP6
ENSG00000204356	6	31919864	31926887	25	11	4349	1.9576	0.025136	NELFE
ENSG00000126778	14	61110133	61124977	46	13	4349	1.9576	0.025136	SIX1
ENSG00000184838	5	119799973	120023027	1416	118	4349	1.9575	0.025142	PRR16
ENSG00000080802	7	135046547	135194875	587	43	4349	1.9574	0.025152	CNOT4
ENSG00000069869	15	56119120	56285944	861	48	4349	1.9573	0.025156	NEDD4
ENSG00000171484	9	125390858	125391852	9	4	4349	1.9572	0.025159	OR1B1
ENSG00000198894	14	77564440	77583630	86	25	4349	1.9566	0.0252	CIPC
ENSG00000108797	17	40834631	40851832	59	23	4349	1.955	0.025292	CNTNAP1
ENSG00000268223	5	115387163	115395815	107	19	4349	1.9544	0.025326	ARL14EPL
ENSG00000127603	1	39546988	39952849	1446	68	4349	1.9509	0.025532	MACF1
ENSG00000089250	12	117645947	117889975	1419	191	4349	1.9503	0.025572	NOS1
ENSG00000160282	21	47556176	47575481	157	55	4349	1.9491	0.025642	FTCD
ENSG00000138279	10	75134859	75173834	170	22	4349	1.9473	0.025752	ANXA7
ENSG00000136986	8	124025404	124054663	121	30	4349	1.9472	0.025757	DERL1
ENSG00000113558	5	133484633	133512729	158	23	4349	1.9464	0.025805	SKP1
ENSG00000137154	9	19375713	19380252	22	9	4349	1.9462	0.025814	RPS6
ENSG00000213551	10	74943120	75008620	236	23	4349	1.9447	0.025905	DNAJC9
ENSG00000254413	22	51007298	51021394	95	21	4349	1.9441	0.025943	CHKB-CPT1B
ENSG00000198805	14	20937113	20945253	42	15	4349	1.9433	0.025987	PNP
ENSG00000182944	22	29663998	29696515	107	39	4349	1.9425	0.026036	EWSR1
ENSG00000125629	2	118846028	118868573	79	27	4349	1.9414	0.026103	INSIG2
ENSG00000112486	6	167525295	167553184	168	42	4349	1.9409	0.026135	CCR6
ENSG00000169813	10	43881065	43904614	91	21	4349	1.9407	0.026148	HNRNPF
ENSG00000241837	21	35275757	35288284	71	23	4349	1.9405	0.02616	ATP5O
ENSG00000184995	9	21480841	21482312	7	4	4349	1.9385	0.026284	IFNE
ENSG00000198520	1	45140364	45191263	235	53	4349	1.938	0.026309	C1orf228
ENSG00000070601	9	37650997	37746901	606	95	4349	1.9371	0.026365	FRMPD1
ENSG00000127324	12	71518865	71835678	1782	144	4349	1.9364	0.026411	TSPAN8
ENSG00000184451	17	40830907	40835935	21	9	4349	1.9356	0.026456	CCR10
ENSG00000134193	1	120336641	120354283	128	36	4349	1.9341	0.026552	REG4
ENSG00000088298	20	33703167	33865928	719	84	4349	1.9337	0.026573	EDEM2
ENSG00000133872	8	29920528	29940723	100	22	4349	1.9336	0.026583	TMEM66
ENSG00000176294	14	20187174	20296531	642	85	4349	1.9309	0.02675	OR4N2
ENSG00000072736	16	68118654	68263162	574	43	4349	1.9308	0.026754	NFATC3
ENSG00000214866	2	3751453	3836122	664	103	4349	1.9306	0.026769	DCDC2C
ENSG00000136859	9	129849611	129885162	119	34	4349	1.9304	0.026779	ANGPTL2
ENSG00000107829	10	103370423	103455052	209	30	4349	1.9303	0.026788	FBXW4
ENSG00000168096	16	4746513	4784379	242	48	4349	1.9302	0.026789	ANKS3
ENSG00000159259	21	37757676	37791313	167	32	4349	1.9294	0.026839	CHAF1B
ENSG00000188373	10	85933494	85945050	72	22	4349	1.9292	0.026854	C10orf99
ENSG00000204178	1	25757388	25826700	286	43	4349	1.928	0.026926	TMEM57
ENSG00000234127	6	30152232	30181204	206	21	4349	1.9275	0.026956	TRIM26
ENSG00000099290	10	51827648	51893269	17	7	4349	1.9272	0.02698	FAM21A
ENSG00000119973	10	120352916	120355160	12	6	4349	1.9262	0.027043	PRLHR
ENSG00000197182	22	46449749	46509808	340	94	4349	1.926	0.027054	FLJ27365
ENSG00000082068	5	37379314	37753537	1756	59	4349	1.9259	0.027058	WDR70
ENSG00000163902	3	128338817	128399918	296	43	4349	1.9257	0.02707	RPN1
ENSG00000108688	17	32597240	32599261	5	3	4349	1.9256	0.02708	CCL7
ENSG00000184007	1	32372022	32410457	160	39	4349	1.9237	0.027194	PTP4A2
ENSG00000143278	1	197008321	197036397	131	26	4349	1.9232	0.027229	F13B
ENSG00000183682	1	39957318	39991607	116	32	4349	1.9223	0.027281	BMP8A
ENSG00000162739	1	160454820	160493052	213	51	4349	1.9222	0.027293	SLAMF6
ENSG00000215915	1	1385069	1405538	181	44	4349	1.9213	0.027346	ATAD3C
ENSG00000204669	9	74666292	74687733	125	31	4349	1.9211	0.027358	C9orf57
ENSG00000215356	8	7783859	7812271	6	3	4349	1.9205	0.027395	ZNF705B
ENSG00000162738	1	160370376	160398468	115	35	4349	1.9203	0.027408	VANGL2
ENSG00000270386	4	70454912	70518967	440	36	4349	1.919	0.027494	UGT2A1
ENSG00000162391	1	55074855	55089229	76	36	4349	1.9172	0.027607	FAM151A
ENSG00000125788	20	123010	126392	16	9	4349	1.9165	0.027652	DEFB126
ENSG00000116761	1	70876901	70905534	113	30	4349	1.9138	0.027821	CTH
ENSG00000101265	20	4760669	4804291	378	69	4349	1.9137	0.027832	RASSF2
ENSG00000141574	17	80278900	80291950	87	14	4349	1.9123	0.02792	SECTM1
ENSG00000007372	11	31806340	31839509	118	29	4349	1.9122	0.027923	PAX6
ENSG00000135722	16	67193834	67198473	6	3	4349	1.9105	0.028036	FBXL8
ENSG00000135823	1	180941861	180992047	185	31	4349	1.9097	0.028087	STX6
ENSG00000173610	4	70454135	70518965	447	37	4349	1.9094	0.028105	UGT2A1
ENSG00000267314	19	5904852	5914718	54	15	4349	1.9085	0.028162	AC104532.2
ENSG00000134480	5	86687311	86708836	51	15	4349	1.9078	0.028209	CCNH
ENSG00000198408	10	103544200	103578696	73	21	4349	1.9076	0.028221	MGEA5
ENSG00000166359	19	33622996	33666701	228	54	4349	1.9073	0.028239	WDR88
ENSG00000204533	19	56662314	56663250	1	1	4349	1.9058	0.02834	AC024580.1
ENSG00000089123	20	13246709	13619587	1712	97	4349	1.9037	0.028472	TASP1
ENSG00000221813	7	143701022	143702068	6	4	4349	1.9016	0.02861	OR6B1
ENSG00000131188	5	176873446	176883283	29	13	4349	1.8975	0.028881	PRR7
ENSG00000135365	11	45950871	46142985	493	44	4349	1.8969	0.028923	PHF21A
ENSG00000198522	2	27851114	27874375	113	29	4349	1.8968	0.028928	GPN1
ENSG00000268024	17	32581900	32582306	2	1	4349	1.8965	0.028949	AC005549.3
ENSG00000101365	20	2639041	2644865	28	11	4349	1.8944	0.029087	IDH3B
ENSG00000175093	3	140770244	140867453	539	73	4349	1.8941	0.029109	SPSB4
ENSG00000062716	17	57784553	57919616	385	37	4349	1.8939	0.029118	VMP1
ENSG00000162461	1	16062900	16067891	33	13	4349	1.8937	0.02913	SLC25A34
ENSG00000198648	2	168810530	169104651	1925	130	4349	1.8936	0.029137	STK39
ENSG00000187908	10	124320181	124403252	525	66	4349	1.8928	0.029193	DMBT1
ENSG00000170893	3	129693148	129696781	18	4	4349	1.8926	0.029203	TRH
ENSG00000242114	22	30821518	30825045	7	3	4349	1.8899	0.029384	MTFP1
ENSG00000162639	1	109190912	109204148	59	19	4349	1.8895	0.029409	HENMT1
ENSG00000072864	16	15737124	15820210	444	48	4349	1.8888	0.02946	NDE1
ENSG00000188659	15	82555151	82577271	72	22	4349	1.888	0.029515	FAM154B
ENSG00000215183	9	35752987	35756610	12	5	4349	1.8858	0.029658	MSMP
ENSG00000140718	16	53737875	54155853	2224	271	4349	1.8844	0.029759	FTO
ENSG00000100722	14	89029253	89079853	168	41	4349	1.8838	0.029794	ZC3H14
ENSG00000105865	7	107203929	107218906	48	19	4349	1.8835	0.029817	DUS4L
ENSG00000160202	21	44589118	44592915	30	15	4349	1.8834	0.029826	CRYAA
ENSG00000075131	15	66628544	66679084	257	54	4349	1.8824	0.029889	TIPIN
ENSG00000121104	17	47787694	47866542	166	45	4349	1.8813	0.029966	FAM117A
ENSG00000167842	17	5389605	5394134	34	12	4349	1.8788	0.030135	MIS12
ENSG00000147894	9	27546544	27573864	159	33	4349	1.8785	0.030154	C9orf72
ENSG00000182584	20	32254304	32256331	10	5	4349	1.8785	0.030159	ACTL10
ENSG00000182447	3	161214596	161221730	48	12	4349	1.8779	0.0302	OTOL1
ENSG00000168746	20	43080624	43093984	62	19	4349	1.8773	0.030241	C20orf62
ENSG00000086015	1	46252659	46501796	843	37	4349	1.8768	0.030274	MAST2
ENSG00000135164	7	86781677	86825653	212	27	4349	1.8764	0.030302	DMTF1
ENSG00000131016	6	151561134	151679692	790	139	4349	1.8763	0.030307	AKAP12
ENSG00000115844	2	172964167	172967628	7	4	4349	1.8762	0.030313	DLX2
ENSG00000141127	17	18743398	18834581	388	28	4349	1.8758	0.03034	PRPSAP2
ENSG00000010810	6	111981535	112194655	950	95	4349	1.8747	0.030416	FYN
ENSG00000196355	4	38628029	38666430	136	30	4349	1.8745	0.030431	AC021860.1
ENSG00000157954	7	5229819	5273457	282	51	4349	1.8741	0.03046	WIPI2
ENSG00000250091	12	124410971	124419531	24	6	4349	1.8738	0.030477	DNAH10OS
ENSG00000012660	6	53132196	53213947	414	33	4349	1.8726	0.030558	ELOVL5
ENSG00000240871	17	39240459	39241396	4	2	4349	1.8717	0.030626	KRTAP4-7
ENSG00000177600	11	809647	812880	14	8	4349	1.8714	0.030642	RPLP2
ENSG00000143473	1	210856555	211307457	2081	150	4349	1.871	0.030676	KCNH1
ENSG00000109606	4	24519064	24586173	288	46	4349	1.8699	0.030747	DHX15
ENSG00000072571	5	162887209	162918947	129	29	4349	1.8692	0.0308	HMMR
ENSG00000114646	3	47603729	47622282	38	12	4349	1.8671	0.030942	CSPG5
ENSG00000121073	17	47778305	47786376	24	13	4349	1.8646	0.031121	SLC35B1
ENSG00000109680	4	26578059	26756973	671	53	4349	1.8633	0.031208	TBC1D19
ENSG00000143443	1	151020216	151024462	16	5	4349	1.8631	0.031225	C1orf56
ENSG00000164430	6	74123238	74161999	142	47	4349	1.8615	0.03134	MB21D1
ENSG00000183542	12	10559983	10562356	16	4	4349	1.8612	0.031359	KLRC4
ENSG00000085552	1	159896829	159915386	74	23	4349	1.8608	0.031383	IGSF9
ENSG00000110693	11	15987995	16761138	2962	130	4349	1.8607	0.031395	SOX6
ENSG00000118156	19	48023942	48059113	141	38	4349	1.8606	0.031397	ZNF541
ENSG00000184347	5	168088745	168728133	3682	385	4349	1.8605	0.031408	SLIT3
ENSG00000110536	11	47586982	47595013	17	9	4349	1.8581	0.031578	PTPMT1
ENSG00000186517	1	161016736	161039760	56	14	4349	1.8574	0.031626	ARHGAP30
ENSG00000183864	22	41829496	41843027	39	13	4349	1.8574	0.031629	TOB2
ENSG00000205670	21	35747779	35780164	222	40	4349	1.8571	0.031645	SMIM11
ENSG00000255501	11	105008448	105010453	10	4	4349	1.8569	0.031665	CARD18
ENSG00000224383	17	62075711	62081664	34	16	4349	1.8565	0.031689	C17orf72
ENSG00000015676	7	44418720	44530479	421	34	4349	1.8564	0.031701	NUDCD3
ENSG00000187726	11	73661364	73681411	128	31	4349	1.8539	0.031877	DNAJB13
ENSG00000213995	13	111267881	111292340	198	32	4349	1.8532	0.031925	CARKD
ENSG00000153046	6	4706393	4955785	1706	121	4349	1.8527	0.031962	CDYL
ENSG00000114650	3	47455203	47518616	116	26	4349	1.8524	0.031982	SCAP
ENSG00000135535	6	109687717	109703762	90	27	4349	1.8493	0.032209	CD164
ENSG00000158104	12	122277433	122301502	128	34	4349	1.8491	0.032222	HPD
ENSG00000174428	7	74508364	74565623	2	1	4349	1.849	0.032226	GTF2IRD2B
ENSG00000152133	2	37311594	37326387	35	15	4349	1.848	0.032304	GPATCH11
ENSG00000127152	14	99635624	99737861	435	93	4349	1.8475	0.032335	BCL11B
ENSG00000118322	5	159990127	160279221	1528	119	4349	1.8474	0.032347	ATP10B
ENSG00000162552	1	22443798	22470462	104	24	4349	1.8469	0.032379	WNT4
ENSG00000180061	19	55824169	55845416	142	36	4349	1.8468	0.032385	TMEM150B
ENSG00000150403	13	114145310	114204542	506	31	4349	1.8467	0.032395	TMCO3
ENSG00000197467	10	71561644	71724031	1115	209	4349	1.8463	0.032424	COL13A1
ENSG00000189046	12	109525996	109531436	33	17	4349	1.845	0.032516	ALKBH2
ENSG00000119321	9	115923286	115983641	345	32	4349	1.8444	0.032564	FKBP15
ENSG00000172840	16	66912492	66929657	51	12	4349	1.8436	0.032617	PDP2
ENSG00000135828	1	182542769	182558391	60	25	4349	1.8426	0.032696	RNASEL
ENSG00000196547	15	91445448	91465814	120	34	4349	1.8425	0.0327	MAN2A2
ENSG00000134698	1	36273773	36323491	141	37	4349	1.842	0.03274	AGO4
ENSG00000187815	1	40942887	40962015	96	26	4349	1.8408	0.032827	ZFP69
ENSG00000141527	17	78143791	78183130	286	79	4349	1.8404	0.032858	CARD14
ENSG00000056291	4	72897521	73013784	945	49	4349	1.8398	0.032901	NPFFR2
ENSG00000129465	14	24805227	24809251	17	4	4349	1.8394	0.032926	RIPK3
ENSG00000096696	6	7541808	7586950	259	61	4349	1.8386	0.032986	DSP
ENSG00000101421	20	32399110	32442172	156	36	4349	1.8371	0.033096	CHMP4B
ENSG00000189375	17	18538319	18565263	62	22	4349	1.8359	0.033189	TBC1D28
ENSG00000241233	11	71249071	71250253	4	2	4349	1.8356	0.033211	KRTAP5-8
ENSG00000104957	19	13842574	13874110	171	40	4349	1.8341	0.033318	CCDC130
ENSG00000165801	14	21538429	21558399	98	28	4349	1.833	0.0334	ARHGEF40
ENSG00000149196	11	86013253	86056969	228	29	4349	1.8322	0.033458	C11orf73
ENSG00000109919	11	47638867	47664175	66	24	4349	1.8304	0.033591	MTCH2
ENSG00000074219	19	49843852	49865714	122	29	4349	1.8303	0.033602	TEAD2
ENSG00000168701	16	67261006	67263181	9	5	4349	1.8296	0.033654	TMEM208
ENSG00000117461	1	46505812	46642160	461	45	4349	1.8295	0.03366	PIK3R3
ENSG00000084093	4	57774075	57802010	123	32	4349	1.829	0.033699	REST
ENSG00000176204	2	76974845	77820445	5918	286	4349	1.8278	0.03379	LRRTM4
ENSG00000115325	2	74776153	74784681	31	13	4349	1.826	0.033926	DOK1
ENSG00000159593	16	66836778	66907159	187	32	4349	1.8257	0.033946	NAE1
ENSG00000167216	18	44497455	44627658	475	64	4349	1.8253	0.033979	KATNAL2
ENSG00000181761	11	55889849	55890787	10	4	4349	1.8243	0.03405	OR8H3
ENSG00000100027	22	22051833	22090123	210	58	4349	1.823	0.034151	YPEL1
ENSG00000175048	6	157802165	158099178	1816	175	4349	1.8225	0.03419	ZDHHC14
ENSG00000104368	8	42032236	42065242	157	34	4349	1.8225	0.034193	PLAT
ENSG00000101442	20	37377085	37400834	130	21	4349	1.8223	0.034202	ACTR5
ENSG00000185340	22	29702572	29708774	25	15	4349	1.821	0.034307	GAS2L1
ENSG00000198265	17	65066554	65242105	549	45	4349	1.8206	0.034334	HELZ
ENSG00000107872	10	104178946	104182893	9	5	4349	1.8193	0.034429	FBXL15
ENSG00000138640	4	89647106	90032549	1984	119	4349	1.8174	0.034577	FAM13A
ENSG00000125841	20	327426	340304	77	30	4349	1.8156	0.034713	NRSN2
ENSG00000142892	1	77554675	77685115	639	53	4349	1.8149	0.034772	PIGK
ENSG00000135469	12	56660642	56664750	8	5	4349	1.8145	0.034799	COQ10A
ENSG00000185385	19	14991138	14992264	7	3	4349	1.8145	0.034804	OR7A17
ENSG00000150893	13	39261266	39460074	1129	138	4349	1.8143	0.034814	FREM2
ENSG00000168291	3	58413357	58419584	29	8	4349	1.813	0.034916	PDHB
ENSG00000204979	11	60282886	60310194	107	19	4349	1.8125	0.034954	MS4A13
ENSG00000155850	5	149340300	149373018	109	28	4349	1.8124	0.034964	SLC26A2
ENSG00000115137	2	25166505	25194963	89	28	4349	1.8123	0.034973	DNAJC27
ENSG00000139329	12	91496406	91505608	56	13	4349	1.8116	0.035027	LUM
ENSG00000131652	16	3074028	3077756	11	6	4349	1.8111	0.035059	THOC6
ENSG00000106328	7	127231463	127242198	49	17	4349	1.8104	0.035114	FSCN3
ENSG00000151615	4	147560045	147563626	13	7	4349	1.8102	0.035134	POU4F2
ENSG00000077498	11	88910620	89028927	747	62	4349	1.8097	0.035168	TYR
ENSG00000095203	9	111934255	112083244	655	131	4349	1.8085	0.035262	EPB41L4B
ENSG00000183251	11	5322244	5323226	10	5	4349	1.8078	0.035319	OR51B4
ENSG00000184897	3	129033615	129035120	13	6	4349	1.8064	0.035427	H1FX
ENSG00000165819	14	21966277	21979517	73	22	4349	1.8064	0.03543	METTL3
ENSG00000141367	17	57697219	57773671	198	29	4349	1.8053	0.035518	CLTC
ENSG00000171970	19	2900896	2918474	129	23	4349	1.8035	0.035655	ZNF57
ENSG00000183172	22	42475695	42480288	12	6	4349	1.8031	0.035688	SMDT1
ENSG00000273291	3	42850938	43097363	1188	100	4349	1.8027	0.035717	KRBOX1
ENSG00000170950	6	49753366	49755053	5	3	4349	1.8023	0.035748	PGK2
ENSG00000163684	3	58291974	58310422	134	18	4349	1.8018	0.035788	RPP14
ENSG00000105559	19	49340354	49371889	185	46	4349	1.801	0.035848	PLEKHA4
ENSG00000166246	16	4784273	4799397	92	15	4349	1.8	0.035928	C16orf71
ENSG00000111725	12	120105558	120119435	57	14	4349	1.7997	0.035956	PRKAB1
ENSG00000213903	14	24780656	24787242	22	9	4349	1.7996	0.035964	LTB4R
ENSG00000182938	17	72931814	72946087	98	36	4349	1.7988	0.036023	OTOP3
ENSG00000113905	3	186378005	186396029	130	31	4349	1.795	0.03633	HRG
ENSG00000143393	1	151264273	151300191	92	23	4349	1.7948	0.036343	PI4KB
ENSG00000074266	11	85955586	85989855	152	24	4349	1.7937	0.036429	EED
ENSG00000178233	6	44238203	44275243	194	31	4349	1.7936	0.03644	TMEM151B
ENSG00000172404	22	41255553	41258130	11	7	4349	1.7934	0.036456	DNAJB7
ENSG00000171681	12	14518610	14651697	515	45	4349	1.7926	0.036519	ATF7IP
ENSG00000269215	5	39105358	39107350	7	4	4349	1.7921	0.036556	AC008964.1
ENSG00000137221	6	43445261	43474294	109	31	4349	1.7917	0.03659	TJAP1
ENSG00000122367	10	88428206	88495825	425	83	4349	1.7911	0.036635	LDB3
ENSG00000144647	3	43120724	43147568	149	35	4349	1.7901	0.036716	POMGNT2
ENSG00000163959	3	195938358	195970049	225	64	4349	1.7901	0.036716	SLC51A
ENSG00000180539	9	139921916	139931234	30	8	4349	1.7901	0.036716	C9orf139
ENSG00000149922	16	30097114	30103208	11	6	4349	1.7888	0.036827	TBX6
ENSG00000265817	8	95390605	95449180	254	35	4349	1.7887	0.03683	FSBP
ENSG00000183653	21	30968360	31003067	252	54	4349	1.7885	0.036847	GRIK1-AS2
ENSG00000071127	4	10075963	10118573	275	44	4349	1.7882	0.03687	WDR1
ENSG00000141664	18	60190240	60254942	340	60	4349	1.7878	0.036903	ZCCHC2
ENSG00000126787	14	55614830	55658396	238	36	4349	1.7874	0.036933	DLGAP5
ENSG00000184916	14	105607318	105635161	115	33	4349	1.7859	0.037059	JAG2
ENSG00000107537	10	13319796	13344412	165	43	4349	1.7851	0.037124	PHYH
ENSG00000105929	7	138391040	138484305	714	131	4349	1.7843	0.037187	ATP6V0A4
ENSG00000163281	4	44684217	44728612	186	29	4349	1.784	0.037209	GNPDA2
ENSG00000111679	12	7055631	7070479	85	31	4349	1.7828	0.037311	PTPN6
ENSG00000100276	22	29708922	29715668	21	11	4349	1.781	0.037455	RASL10A
ENSG00000205810	12	10564911	10573194	53	7	4349	1.781	0.037459	KLRC3
ENSG00000197724	9	96338689	96441869	673	70	4349	1.7802	0.037521	PHF2
ENSG00000103064	16	68298433	68335722	119	32	4349	1.7799	0.037546	SLC7A6
ENSG00000165626	10	13480484	13570974	497	61	4349	1.7795	0.037576	BEND7
ENSG00000160710	1	154554538	154600475	180	36	4349	1.7795	0.037582	ADAR
ENSG00000214681	3	51907737	51909600	12	6	4349	1.7793	0.037595	IQCF5
ENSG00000125122	16	67241042	67260951	57	20	4349	1.7792	0.037605	LRRC29
ENSG00000137674	11	102447566	102496063	355	36	4349	1.778	0.037701	MMP20
ENSG00000089693	12	6857170	6876641	100	25	4349	1.7779	0.037713	MLF2
ENSG00000196526	4	7760441	7941653	1618	96	4349	1.7768	0.037797	AFAP1
ENSG00000162066	16	2570358	2581423	44	10	4349	1.7768	0.037799	AMDHD2
ENSG00000140553	15	91473410	91497323	128	37	4349	1.7764	0.037837	UNC45A
ENSG00000119900	6	71998506	72018653	96	21	4349	1.7727	0.038142	OGFRL1
ENSG00000161217	3	195941093	196014828	387	60	4349	1.7712	0.038267	PCYT1A
ENSG00000255168	1	145209145	145319796	2	1	4349	1.7711	0.038272	RP11-458D21.5
ENSG00000196967	19	37597636	37663643	444	37	4349	1.771	0.038284	ZNF585A
ENSG00000164823	8	90914087	90940116	135	34	4349	1.7709	0.038285	OSGIN2
ENSG00000138459	3	112280556	112304424	136	24	4349	1.7704	0.038332	SLC35A5
ENSG00000089723	14	94492675	94515276	169	38	4349	1.7669	0.038625	OTUB2
ENSG00000205426	12	52679697	52685318	18	8	4349	1.7662	0.038678	KRT81
ENSG00000163312	4	84328496	84377009	303	46	4349	1.7652	0.038768	HELQ
ENSG00000163386	1	145289772	145370303	1	1	4349	1.7651	0.038772	NBPF10
ENSG00000198467	9	35681989	35691017	44	18	4349	1.7651	0.038775	TPM2
ENSG00000127080	9	95375466	95432547	174	33	4349	1.7629	0.038961	IPPK
ENSG00000090565	16	475619	573011	587	60	4349	1.7627	0.038975	RAB11FIP3
ENSG00000229314	9	117085336	117088755	16	8	4349	1.7619	0.039044	ORM1
ENSG00000077984	20	24929866	24940564	129	19	4349	1.761	0.039116	CST7
ENSG00000106608	7	43915493	43966010	239	40	4349	1.7602	0.039189	URGCP
ENSG00000183644	11	111385510	111407756	111	28	4349	1.7595	0.039247	C11orf88
ENSG00000120699	13	37572953	37583750	36	12	4349	1.7593	0.039266	EXOSC8
ENSG00000119042	2	200134223	200335989	570	57	4349	1.7591	0.039282	SATB2
ENSG00000156006	8	18248755	18258728	70	20	4349	1.7591	0.039282	NAT2
ENSG00000162460	1	16068917	16074477	37	16	4349	1.7582	0.039358	TMEM82
ENSG00000149927	16	30016830	30034591	52	15	4349	1.7579	0.03938	DOC2A
ENSG00000133706	5	145492601	145562223	254	43	4349	1.7574	0.039423	LARS
ENSG00000205359	5	101707486	101834720	854	44	4349	1.7566	0.039493	SLCO6A1
ENSG00000239665	10	13652047	13710299	457	38	4349	1.7564	0.039513	RP11-295P9.3
ENSG00000157999	7	6071007	6076017	21	10	4349	1.7549	0.039638	ANKRD61
ENSG00000136011	12	103981051	104160505	1043	142	4349	1.7549	0.039638	STAB2
ENSG00000105711	19	35521588	35531352	50	19	4349	1.7535	0.039761	SCN1B
ENSG00000101004	20	25433341	25566153	626	56	4349	1.753	0.039802	NINL
ENSG00000169902	7	65670186	65885530	584	32	4349	1.7522	0.039867	TPST1
ENSG00000165655	10	77157588	77161664	6	4	4349	1.7521	0.039876	ZNF503
ENSG00000185187	11	405716	417455	56	15	4349	1.7504	0.040021	SIGIRR
ENSG00000127311	12	66696325	66737423	209	45	4349	1.7502	0.040045	HELB
ENSG00000132640	20	11871371	11907257	143	23	4349	1.75	0.040057	BTBD3
ENSG00000173467	7	16899029	16921611	161	39	4349	1.7489	0.040156	AGR3
ENSG00000173848	10	5454514	5500426	188	29	4349	1.7479	0.040237	NET1
ENSG00000106034	7	120628731	120937498	1653	117	4349	1.7476	0.04027	CPED1
ENSG00000135740	16	67271586	67306093	69	18	4349	1.7459	0.040414	SLC9A5
ENSG00000139574	12	53900474	53901422	4	2	4349	1.7452	0.040478	NPFF
ENSG00000111049	12	81110691	81113452	13	5	4349	1.745	0.040491	MYF5
ENSG00000204920	19	44472014	44502477	211	39	4349	1.7438	0.040593	ZNF155
ENSG00000163739	4	74735110	74736959	13	5	4349	1.7437	0.040606	CXCL1
ENSG00000067798	12	78224685	78606790	2020	170	4349	1.7437	0.040607	NAV3
ENSG00000198740	17	47366568	47439835	323	49	4349	1.7435	0.040621	ZNF652
ENSG00000105697	19	35771619	35776046	15	7	4349	1.7434	0.040629	HAMP
ENSG00000176945	3	195447753	195467994	130	24	4349	1.7423	0.040731	MUC20
ENSG00000111358	12	124118375	124147153	160	33	4349	1.7419	0.040759	GTF2H3
ENSG00000119333	9	131395940	131419066	107	28	4349	1.7408	0.040857	WDR34
ENSG00000123643	5	150816607	150871942	347	54	4349	1.7393	0.040988	SLC36A1
ENSG00000189227	15	67813406	67819628	24	10	4349	1.7392	0.041004	C15orf61
ENSG00000100714	14	64854749	64926722	324	55	4349	1.739	0.041013	MTHFD1
ENSG00000175857	5	57787262	57792917	28	12	4349	1.7366	0.041232	GAPT
ENSG00000271271	4	70454135	70505360	366	27	4349	1.7361	0.041276	UGT2A2
ENSG00000148120	9	97488983	97849441	1646	67	4349	1.7356	0.041316	C9orf3
ENSG00000102882	16	30125426	30134827	25	13	4349	1.7349	0.041378	MAPK3
ENSG00000117868	7	158523686	158622944	718	41	4349	1.7343	0.041435	ESYT2
ENSG00000138166	10	112257596	112271302	67	23	4349	1.7341	0.041451	DUSP5
ENSG00000213625	1	65886270	65901690	81	27	4349	1.7337	0.041483	LEPROT
ENSG00000155719	16	21689835	21772050	152	39	4349	1.7335	0.041506	OTOA
ENSG00000171860	12	8210898	8219067	40	21	4349	1.7323	0.041606	C3AR1
ENSG00000115252	2	183004763	183387919	1857	159	4349	1.7321	0.041632	PDE1A
ENSG00000105392	19	48322703	48346587	250	55	4349	1.732	0.041633	CRX
ENSG00000117010	1	40997233	41013841	69	15	4349	1.7279	0.042006	ZNF684
ENSG00000198443	17	39340354	39341594	13	4	4349	1.7268	0.042106	KRTAP4-1
ENSG00000131069	20	33459949	33515769	166	27	4349	1.7253	0.042236	ACSS2
ENSG00000213240	1	145209119	145291972	1	1	4349	1.7248	0.042283	NOTCH2NL
ENSG00000186479	5	63802084	63908139	540	83	4349	1.7246	0.042298	RGS7BP
ENSG00000167705	17	1549444	1553371	25	12	4349	1.7233	0.04242	RILP
ENSG00000249590	22	30805244	30824977	64	21	4349	1.7231	0.042432	RP4-539M6.19
ENSG00000178591	20	67891	77735	24	14	4349	1.7229	0.042454	DEFB125
ENSG00000241258	7	65579591	65619555	166	24	4349	1.7226	0.042484	CRCP
ENSG00000178343	4	42399856	42404504	24	10	4349	1.7224	0.042498	SHISA3
ENSG00000115020	2	209130991	209223475	464	37	4349	1.7218	0.042554	PIKFYVE
ENSG00000249319	7	65552756	65617228	260	30	4349	1.7204	0.042676	AC068533.7
ENSG00000185567	14	105403581	105444694	371	71	4349	1.7196	0.042756	AHNAK2
ENSG00000137875	15	52401460	52404972	25	9	4349	1.7195	0.042759	BCL2L10
ENSG00000081479	2	169983619	170219195	1223	158	4349	1.7195	0.042764	LRP2
ENSG00000234284	5	178450753	178462065	109	13	4349	1.7192	0.04279	ZNF879
ENSG00000165533	14	89290497	89344335	207	38	4349	1.7185	0.042849	TTC8
ENSG00000180787	17	4981543	4999669	83	26	4349	1.7178	0.04292	ZFP3
ENSG00000092758	20	61447596	61472511	208	59	4349	1.7168	0.043004	COL9A3
ENSG00000168140	16	4421849	4433529	55	19	4349	1.7166	0.043028	VASN
ENSG00000176956	8	144239331	144242128	12	6	4349	1.713	0.043354	LY6H
ENSG00000197444	10	50942689	50970425	156	38	4349	1.7125	0.043406	OGDHL
ENSG00000134504	18	24034874	24237365	1021	174	4349	1.7119	0.043458	KCTD1
ENSG00000159314	17	43471275	43511787	207	37	4349	1.7116	0.043485	ARHGAP27
ENSG00000163877	1	38000050	38019903	87	30	4349	1.7114	0.043507	SNIP1
ENSG00000197580	11	112046190	112095422	202	44	4349	1.7113	0.043512	BCO2
ENSG00000112367	6	110012499	110146631	588	79	4349	1.7113	0.043514	FIG4
ENSG00000180979	15	42834720	42841000	28	8	4349	1.7106	0.043574	LRRC57
ENSG00000125037	3	10004221	10052800	210	22	4349	1.7102	0.043618	EMC3
ENSG00000166866	12	57422301	57444982	70	15	4349	1.7098	0.043655	MYO1A
ENSG00000172586	10	75541805	75543410	2	1	4349	1.7087	0.043758	CHCHD1
ENSG00000139610	12	51722227	51740463	85	24	4349	1.7073	0.04388	CELA1
ENSG00000125520	20	62371214	62374858	14	4	4349	1.7068	0.043931	SLC2A4RG
ENSG00000178187	5	178368192	178393434	124	28	4349	1.7068	0.043932	ZNF454
ENSG00000171150	2	46926091	46990268	370	40	4349	1.7059	0.044015	SOCS5
ENSG00000135390	12	54026510	54071192	229	31	4349	1.7045	0.04414	ATP5G2
ENSG00000259060	14	21051051	21077954	200	61	4349	1.7043	0.044159	RNASE11
ENSG00000173464	14	21051054	21078043	200	61	4349	1.7043	0.044159	RNASE11
ENSG00000145936	5	169801675	169816681	121	31	4349	1.704	0.044189	KCNMB1
ENSG00000105352	19	42125344	42133442	57	18	4349	1.7039	0.044199	CEACAM4
ENSG00000133619	7	149411872	149431664	131	26	4349	1.7036	0.04423	KRBA1
ENSG00000170790	11	6890924	6891976	10	3	4349	1.7027	0.044314	OR10A2
ENSG00000181610	17	55916842	55927417	43	16	4349	1.7025	0.044328	MRPS23
ENSG00000160072	1	1407143	1433228	194	42	4349	1.7024	0.044337	ATAD3B
ENSG00000171747	19	39292311	39304004	77	29	4349	1.7024	0.044338	LGALS4
ENSG00000099625	19	1228286	1238026	38	16	4349	1.7012	0.044451	C19orf26
ENSG00000139508	13	29274201	29293107	70	20	4349	1.7009	0.04448	SLC46A3
ENSG00000204186	2	207139387	207179148	120	22	4349	1.7007	0.044504	ZDBF2
ENSG00000139190	12	6571403	6580153	41	10	4349	1.7001	0.044552	VAMP1
ENSG00000185774	4	20730239	21950422	8129	402	4349	1.6978	0.044773	KCNIP4
ENSG00000139116	12	39687030	39837192	603	56	4349	1.6967	0.044881	KIF21A
ENSG00000109667	4	9772777	10056560	2009	84	4349	1.6961	0.044935	SLC2A9
ENSG00000260259	16	89749028	89752977	31	10	4349	1.6925	0.045275	RP11-368I7.4
ENSG00000155465	14	23242431	23299029	430	76	4349	1.6925	0.045277	SLC7A7
ENSG00000164284	5	148724993	148734146	26	10	4349	1.6924	0.045285	GRPEL2
ENSG00000132581	17	26975374	26989207	38	20	4349	1.6916	0.045363	SDF2
ENSG00000109111	17	26989109	27029697	77	21	4349	1.6915	0.045374	SUPT6H
ENSG00000018280	2	219246752	219261617	65	28	4349	1.6897	0.045538	SLC11A1
ENSG00000137078	9	35649292	35650937	3	2	4349	1.6886	0.045646	SIT1
ENSG00000105402	19	47990894	48018497	118	34	4349	1.6882	0.045685	NAPA
ENSG00000125998	20	33873534	33880204	28	16	4349	1.6877	0.045731	FAM83C
ENSG00000038002	4	178351924	178363657	59	25	4349	1.6867	0.045826	AGA
ENSG00000242372	20	33866714	33872788	30	9	4349	1.6866	0.045841	EIF6
ENSG00000140057	14	96858448	96955764	412	66	4349	1.6861	0.045892	AK7
ENSG00000169714	3	128888327	128902765	46	18	4349	1.6858	0.045917	CNBP
ENSG00000171496	9	125329778	125330838	9	4	4349	1.6855	0.045941	OR1L8
ENSG00000185775	9	43624507	43630730	5	3	4349	1.6851	0.045987	SPATA31A6
ENSG00000107242	9	71320575	71624092	1523	120	4349	1.6839	0.046098	PIP5K1B
ENSG00000146955	7	140103843	140126050	154	44	4349	1.6836	0.046132	RAB19
ENSG00000007516	16	1383602	1399439	95	30	4349	1.6828	0.046206	BAIAP3
ENSG00000174749	4	113066553	113116412	191	38	4349	1.6827	0.046213	C4orf32
ENSG00000154723	21	27088815	27107984	110	33	4349	1.6813	0.046349	ATP5J
ENSG00000125633	2	118673054	118771709	462	37	4349	1.6811	0.046373	CCDC93
ENSG00000129437	19	51580752	51587502	60	22	4349	1.6794	0.046535	KLK14
ENSG00000136869	9	120466610	120479149	51	17	4349	1.6774	0.046736	TLR4
ENSG00000089094	12	121866900	122018920	661	74	4349	1.6772	0.046755	KDM2B
ENSG00000173442	11	65343509	65360121	67	26	4349	1.677	0.046773	EHBP1L1
ENSG00000167588	12	50497602	50505102	22	13	4349	1.6767	0.046801	GPD1
ENSG00000165325	11	93063137	93171653	530	39	4349	1.6759	0.04688	CCDC67
ENSG00000241128	1	247886401	247887345	3	2	4349	1.6758	0.046885	OR14A2
ENSG00000173338	11	65360326	65363467	15	9	4349	1.6753	0.046936	KCNK7
ENSG00000108622	17	62079954	62097994	85	26	4349	1.674	0.047063	ICAM2
ENSG00000153266	3	62355356	62359999	5	3	4349	1.6736	0.047102	FEZF2
ENSG00000119138	9	72999503	73029540	120	31	4349	1.6727	0.047193	KLF9
ENSG00000268857	2	157352597	157352655	1	1	4349	1.6723	0.047232	AC011308.1
ENSG00000102901	16	67862060	67881714	71	22	4349	1.6722	0.047242	CENPT
ENSG00000259571	11	121986062	121986923	1	1	4349	1.6709	0.047367	BLID
ENSG00000164190	5	36876861	37066515	551	57	4349	1.6703	0.04743	NIPBL
ENSG00000104892	19	45836692	45854778	91	25	4349	1.6696	0.047499	KLC3
ENSG00000097096	1	85622556	85666729	199	35	4349	1.6677	0.047689	SYDE2
ENSG00000138801	4	108511433	108641608	661	60	4349	1.6676	0.047693	PAPSS1
ENSG00000021488	19	33321415	33360672	252	54	4349	1.6667	0.047783	SLC7A9
ENSG00000169676	4	9783258	9785632	8	4	4349	1.6667	0.04779	DRD5
ENSG00000016402	6	137321108	137366298	221	36	4349	1.6652	0.047932	IL20RA
ENSG00000212658	17	39458078	39459103	5	2	4349	1.664	0.048051	KRTAP29-1
ENSG00000228032	14	104710541	104712473	9	4	4349	1.6625	0.048204	C14orf144
ENSG00000144909	3	125247702	125313934	247	43	4349	1.6613	0.048328	OSBPL11
ENSG00000123374	12	56360553	56366568	12	5	4349	1.6606	0.048393	CDK2
ENSG00000270617	7	43906157	43946188	192	37	4349	1.6604	0.048414	URGCP-MRPS24
ENSG00000161944	17	7004641	7019019	130	32	4349	1.659	0.048555	ASGR2
ENSG00000144649	3	43020759	43101703	453	68	4349	1.658	0.048661	FAM198A
ENSG00000079277	1	47023090	47082515	183	29	4349	1.6558	0.048878	MKNK1
ENSG00000120616	10	32556679	32667726	674	50	4349	1.6556	0.048905	EPC1
ENSG00000215549	13	26442061	26455095	67	25	4349	1.6551	0.048956	AL138815.1
ENSG00000173200	3	122296449	122357894	484	56	4349	1.655	0.048964	PARP15
ENSG00000107295	9	17579080	17797127	1849	172	4349	1.6549	0.048974	SH3GL2
ENSG00000258231	12	58937907	59206842	1648	132	4349	1.6548	0.048982	RP11-362K2.2
ENSG00000114744	3	149456257	149470286	46	16	4349	1.6546	0.048999	COMMD2
ENSG00000204661	5	179068545	179072047	9	5	4349	1.6546	0.049	C5orf60
ENSG00000100228	22	23487513	23506537	122	19	4349	1.6535	0.049116	RAB36
ENSG00000272442	6	44240931	44346694	555	85	4349	1.6534	0.049125	RP11-444E17.6
ENSG00000070718	8	42010464	42029191	95	24	4349	1.6529	0.049172	AP3M2
ENSG00000177731	17	18148150	18162230	47	18	4349	1.6529	0.049177	FLII
ENSG00000151632	10	5029967	5060223	230	52	4349	1.6521	0.049253	AKR1C2
ENSG00000171561	11	74799758	74800799	3	2	4349	1.6518	0.049288	OR2AT4
ENSG00000139330	12	91444268	91451760	48	15	4349	1.651	0.049371	KERA
ENSG00000176142	3	119148347	119187677	160	25	4349	1.6502	0.049447	TMEM39A
ENSG00000107175	9	35732332	35737001	13	6	4349	1.6501	0.049463	CREB3
ENSG00000117133	1	84944942	84963473	94	22	4349	1.6491	0.049564	RPF1
ENSG00000179943	19	56102746	56113336	47	16	4349	1.6488	0.049599	FIZ1
ENSG00000250038	4	28363901	28404486	229	42	4349	1.6485	0.04963	RP11-180C1.1
ENSG00000102189	12	93164413	93323107	693	42	4349	1.6479	0.049688	EEA1
ENSG00000171246	17	78440948	78451643	63	23	4349	1.647	0.049774	NPTX1
ENSG00000148337	9	130928343	130966662	190	41	4349	1.647	0.04978	CIZ1
ENSG00000132970	13	27131840	27263085	756	60	4349	1.6467	0.049807	WASF3
ENSG00000188483	9	131937835	131940540	9	5	4349	1.6467	0.049815	IER5L
ENSG00000196700	20	62588055	62680113	437	51	4349	1.6466	0.049815	ZNF512B
ENSG00000146197	6	35182190	35220856	111	30	4349	1.6443	0.050058	SCUBE3
ENSG00000233493	19	55890613	55895966	37	16	4349	1.6442	0.050068	TMEM238
ENSG00000070061	9	111629797	111696396	320	38	4349	1.6441	0.050077	IKBKAP
ENSG00000212998	8	94752349	94753001	1	1	4349	1.6439	0.0501	RBM12B-AS1
ENSG00000161920	17	4634723	4636905	11	6	4349	1.6432	0.050174	MED11
ENSG00000141956	21	43218385	43299591	610	76	4349	1.6431	0.05018	PRDM15
ENSG00000145700	5	74364100	74532703	768	42	4349	1.6425	0.050245	ANKRD31
ENSG00000104936	19	46272975	46285810	57	21	4349	1.6417	0.050321	DMPK
ENSG00000197921	1	2460184	2461684	6	4	4349	1.641	0.050397	HES5
ENSG00000273294	5	33987279	34124633	459	83	4349	1.6409	0.050409	RP11-1084J3.4
ENSG00000116127	2	73612886	73837920	893	46	4349	1.6407	0.050428	ALMS1
ENSG00000113302	5	158741791	158757895	65	17	4349	1.6394	0.050562	IL12B
ENSG00000081277	1	201252580	201302121	364	48	4349	1.6394	0.050569	PKP1
ENSG00000010219	12	4671370	4723325	307	70	4349	1.6393	0.050576	DYRK4
ENSG00000128683	2	171669723	171717661	186	44	4349	1.6392	0.050584	GAD1
ENSG00000162438	1	15764935	15775737	57	21	4349	1.6388	0.050628	CTRC
ENSG00000117593	1	173793641	173827684	113	23	4349	1.6382	0.050691	DARS2
ENSG00000109107	17	26900133	26904282	6	4	4349	1.6382	0.050691	ALDOC
ENSG00000269121	16	12062000	12062333	2	1	4349	1.638	0.050709	AC007216.2
ENSG00000260272	16	2546033	2570219	97	21	4349	1.6377	0.050743	RP11-20I23.1
ENSG00000187533	4	70999333	71042516	307	71	4349	1.6374	0.05077	C4orf40
ENSG00000258588	11	5617955	5665628	354	62	4349	1.6373	0.050784	TRIM6-TRIM34
ENSG00000015475	22	18216906	18257536	272	85	4349	1.6372	0.050796	BID
ENSG00000268818	22	36023040	36031181	47	17	4349	1.637	0.050811	AL049747.1
ENSG00000104371	8	42231586	42234750	11	5	4349	1.6365	0.050867	DKK4
ENSG00000198865	5	42756903	42802462	180	28	4349	1.6365	0.05087	CCDC152
ENSG00000184389	1	33772367	33786699	74	23	4349	1.6355	0.050968	A3GALT2
ENSG00000196415	19	840963	848175	48	20	4349	1.6354	0.050978	PRTN3
ENSG00000163032	2	17720393	17838285	578	54	4349	1.6346	0.051066	VSNL1
ENSG00000187173	1	152670840	152671918	4	2	4349	1.6342	0.051104	LCE2A
ENSG00000121270	16	48200821	48281479	413	40	4349	1.6338	0.051146	ABCC11
ENSG00000104870	19	50010073	50029590	81	28	4349	1.6327	0.051262	FCGRT
ENSG00000222033	2	171568961	171571077	9	6	4349	1.6321	0.051333	LINC01124
ENSG00000135069	9	80912059	80945009	240	58	4349	1.632	0.051341	PSAT1
ENSG00000184990	14	105219437	105234831	79	25	4349	1.6318	0.051358	SIVA1
ENSG00000127564	16	3018025	3030540	61	22	4349	1.6311	0.051437	PKMYT1
ENSG00000205220	16	67968405	67970990	4	2	4349	1.6302	0.051526	PSMB10
ENSG00000204291	9	101705461	101833069	690	99	4349	1.6291	0.051642	COL15A1
ENSG00000145365	4	113195698	113207059	68	11	4349	1.6289	0.051662	TIFA
ENSG00000165689	9	139296377	139305061	74	21	4349	1.628	0.05176	SDCCAG3
ENSG00000151062	12	1901123	2028002	815	117	4349	1.6279	0.051773	CACNA2D4
ENSG00000063854	16	1845621	1877195	362	20	4349	1.6275	0.051819	HAGH
ENSG00000160446	9	131483148	131486406	15	7	4349	1.627	0.051873	ZDHHC12
ENSG00000100983	20	33516236	33543620	77	23	4349	1.6267	0.051901	GSS
ENSG00000181788	3	150458914	150481264	102	25	4349	1.6265	0.051922	SIAH2
ENSG00000154237	15	101459420	101610317	1166	128	4349	1.626	0.051973	LRRK1
ENSG00000164051	3	48473574	48481866	36	13	4349	1.6259	0.051981	CCDC51
ENSG00000128254	22	32329507	32341504	65	20	4349	1.6256	0.052019	C22orf24
ENSG00000144331	2	180306709	180726232	2351	192	4349	1.6255	0.052028	ZNF385B
ENSG00000138286	10	74927924	75004262	279	24	4349	1.6254	0.052034	FAM149B1
ENSG00000167656	8	143866296	143868008	11	6	4349	1.6253	0.052047	LY6D
ENSG00000197050	19	37498759	37621216	644	48	4349	1.6249	0.052095	ZNF420
ENSG00000129514	14	38059189	38069245	30	11	4349	1.6248	0.052102	FOXA1
ENSG00000197951	19	57106632	57137849	239	46	4349	1.6229	0.052302	ZNF71
ENSG00000184058	22	19744226	19771116	146	50	4349	1.6229	0.052306	TBX1
ENSG00000149452	11	62756626	62783311	89	27	4349	1.6223	0.052367	SLC22A8
ENSG00000054598	6	1610681	1614127	10	4	4349	1.6223	0.052375	FOXC1
ENSG00000167658	19	3976054	3985467	53	19	4349	1.6221	0.052395	EEF2
ENSG00000103449	16	51169886	51185278	45	19	4349	1.6217	0.052436	SALL1
ENSG00000159445	1	151846060	151882284	172	33	4349	1.6208	0.052526	THEM4
ENSG00000125755	19	46318668	46366548	265	32	4349	1.6206	0.052551	SYMPK
ENSG00000128050	4	57301907	57327534	110	24	4349	1.6203	0.052579	PAICS
ENSG00000187180	1	152647771	152649050	10	4	4349	1.6198	0.052638	LCE2C
ENSG00000214397	15	100255908	100258029	13	7	4349	1.6195	0.052665	DKFZP779J2370
ENSG00000136842	9	100263462	100364030	431	95	4349	1.6194	0.052684	TMOD1
ENSG00000177106	11	694438	727727	188	51	4349	1.6191	0.052708	EPS8L2
ENSG00000006042	17	31254928	31272124	86	19	4349	1.6191	0.05271	TMEM98
ENSG00000103249	16	1494935	1525581	310	63	4349	1.6184	0.052791	CLCN7
ENSG00000179604	17	71279763	71308314	202	52	4349	1.6183	0.0528	CDC42EP4
ENSG00000135622	2	74881355	74909186	127	31	4349	1.6179	0.052841	SEMA4F
ENSG00000011422	19	44150247	44174699	181	53	4349	1.6177	0.052862	PLAUR
ENSG00000116266	1	109289296	109352148	313	31	4349	1.6175	0.052885	STXBP3
ENSG00000109787	4	38665817	38702663	163	48	4349	1.6169	0.052952	KLF3
ENSG00000181722	3	114056941	114866118	2890	211	4349	1.6167	0.052977	ZBTB20
ENSG00000125449	17	73106047	73126360	103	33	4349	1.6158	0.053067	ARMC7
ENSG00000005844	16	30483979	30534506	177	55	4349	1.6153	0.053121	ITGAL
ENSG00000166913	20	43514317	43537173	84	19	4349	1.6147	0.053185	YWHAB
ENSG00000103066	16	68279207	68294961	55	16	4349	1.6145	0.05321	PLA2G15
ENSG00000149136	11	57093459	57103351	34	11	4349	1.6135	0.05332	SSRP1
ENSG00000140368	15	77285700	77329673	258	58	4349	1.6133	0.053338	PSTPIP1
ENSG00000143164	1	167905021	168045081	644	56	4349	1.6131	0.053365	DCAF6
ENSG00000126464	19	50094900	50129696	177	25	4349	1.6126	0.053418	PRR12
ENSG00000133019	1	239549865	240078750	2570	231	4349	1.6124	0.053436	CHRM3
ENSG00000197487	19	56687389	56697144	85	30	4349	1.6119	0.053492	GALP
ENSG00000166002	11	93211638	93276674	368	52	4349	1.6118	0.053508	SMCO4
ENSG00000116885	1	36881428	36916086	204	19	4349	1.6116	0.053529	OSCP1
ENSG00000205030	11	55594695	55595630	10	5	4349	1.6115	0.053532	OR5L2
ENSG00000126106	1	45100910	45140227	179	36	4349	1.6111	0.053581	TMEM53
ENSG00000168484	8	22014426	22021992	46	22	4349	1.6096	0.053742	SFTPC
ENSG00000267281	12	53900472	54019763	397	39	4349	1.6092	0.053785	RP11-793H13.10
ENSG00000170482	5	138702885	138720242	55	20	4349	1.6092	0.053787	SLC23A1
ENSG00000134049	18	44681413	44702745	80	12	4349	1.6091	0.053797	IER3IP1
ENSG00000160075	1	1477053	1510249	172	37	4349	1.609	0.053807	SSU72
ENSG00000116903	1	231468480	231473598	14	6	4349	1.6088	0.053828	EXOC8
ENSG00000130818	19	9638667	9649303	54	14	4349	1.6087	0.053841	ZNF426
ENSG00000168734	20	43160426	43252888	309	52	4349	1.6078	0.053935	PKIG
ENSG00000104881	19	45882892	45909607	136	42	4349	1.6071	0.054016	PPP1R13L
ENSG00000149925	16	30064411	30081778	44	17	4349	1.6065	0.054083	ALDOA
ENSG00000125730	19	6677715	6730573	375	66	4349	1.6065	0.054087	C3
ENSG00000069956	15	52244303	52358462	483	49	4349	1.606	0.054138	MAPK6
ENSG00000272790	11	112041253	112071394	99	25	4349	1.6052	0.054224	AP002884.3
ENSG00000154438	7	117003276	117068177	202	22	4349	1.605	0.054242	ASZ1
ENSG00000147526	8	38585704	38710546	517	62	4349	1.6047	0.054279	TACC1
ENSG00000159761	16	67700719	67702661	4	2	4349	1.6042	0.054339	C16orf86
ENSG00000258708	14	37641093	37643016	5	3	4349	1.604	0.054359	SLC25A21-AS1
ENSG00000267228	18	44661027	44702652	173	21	4349	1.6035	0.054413	IER3IP1
ENSG00000138311	10	64133951	64431771	1577	178	4349	1.6022	0.054556	ZNF365
ENSG00000168566	6	7590432	7612200	74	17	4349	1.6022	0.054559	SNRNP48
ENSG00000122733	9	34957484	34982541	87	30	4349	1.6008	0.054708	KIAA1045
ENSG00000160741	1	153920145	153931101	18	7	4349	1.5999	0.054812	CRTC2
ENSG00000228768	17	29898161	29902678	11	6	4349	1.5994	0.054869	AC003101.1
ENSG00000180479	19	38045684	38085673	159	30	4349	1.5981	0.055016	ZNF571
ENSG00000146242	6	83072923	83080545	26	11	4349	1.5977	0.055051	TPBG
ENSG00000204960	7	155149680	155160629	89	14	4349	1.5977	0.055055	BLACE
ENSG00000124780	6	39266777	39282329	115	29	4349	1.597	0.055128	KCNK17
ENSG00000196260	6	30899130	30899952	11	4	4349	1.5961	0.055228	SFTA2
ENSG00000118257	2	206546714	206662857	463	101	4349	1.5961	0.055237	NRP2
ENSG00000105825	7	93514709	93520303	36	7	4349	1.5958	0.055265	TFPI2
ENSG00000188112	6	42068856	42110357	251	62	4349	1.5957	0.055276	C6orf132
ENSG00000135506	12	58087738	58115340	121	22	4349	1.5952	0.055335	OS9
ENSG00000163686	3	58223233	58281420	310	50	4349	1.5936	0.055512	ABHD6
ENSG00000196081	19	23404401	23433192	168	28	4349	1.5932	0.055557	ZNF724P
ENSG00000251258	6	112668532	112672498	15	4	4349	1.5924	0.055652	RFPL4B
ENSG00000133422	22	31321117	31364284	106	24	4349	1.5923	0.055658	MORC2
ENSG00000069712	1	92632542	92650280	56	18	4349	1.5923	0.055662	KIAA1107
ENSG00000100412	22	41865129	41924993	211	45	4349	1.5916	0.055733	ACO2
ENSG00000197273	1	42628362	42630389	14	8	4349	1.5916	0.055736	GUCA2A
ENSG00000187554	1	223282748	223316624	235	37	4349	1.5915	0.055745	TLR5
ENSG00000168906	2	85766288	85772403	16	9	4349	1.591	0.055806	MAT2A
ENSG00000099769	16	1840414	1844972	37	8	4349	1.5907	0.055841	IGFALS
ENSG00000196968	10	75532049	75540009	19	9	4349	1.5906	0.055852	FUT11
ENSG00000112312	6	24775159	24786327	49	10	4349	1.5903	0.055885	GMNN
ENSG00000182256	15	27216429	27778373	3377	351	4349	1.589	0.056031	GABRG3
ENSG00000173171	1	155178490	155183615	9	4	4349	1.589	0.056036	MTX1
ENSG00000197766	19	859453	863453	25	13	4349	1.5888	0.05605	CFD
ENSG00000184185	17	21279509	21323179	132	56	4349	1.5884	0.056102	KCNJ12
ENSG00000196189	1	156117157	156147543	110	28	4349	1.5883	0.056112	SEMA4A
ENSG00000137033	9	6215805	6257983	205	40	4349	1.5862	0.056346	IL33
ENSG00000166068	15	38544527	38649450	472	20	4349	1.5861	0.056359	SPRED1
ENSG00000185269	17	79910388	79919716	40	10	4349	1.5859	0.056386	NOTUM
ENSG00000144820	3	100328433	100414323	548	60	4349	1.5854	0.056436	GPR128
ENSG00000099250	10	33466420	33625190	821	97	4349	1.5853	0.056448	NRP1
ENSG00000175866	17	79008948	79091232	600	94	4349	1.5843	0.056566	BAIAP2
ENSG00000118194	1	201328136	201346890	142	28	4349	1.5842	0.056573	TNNT2
ENSG00000147896	9	27524312	27526496	21	9	4349	1.5836	0.056638	IFNK
ENSG00000260286	6	24797549	24799117	6	4	4349	1.5835	0.05665	C6orf229
ENSG00000203883	20	62679076	62680994	4	1	4349	1.5834	0.05666	SOX18
ENSG00000166862	22	36959968	37099603	781	119	4349	1.5829	0.056719	CACNG2
ENSG00000167566	12	50184929	50222533	192	40	4349	1.5815	0.056878	NCKAP5L
ENSG00000170653	12	53901640	54020199	394	39	4349	1.5815	0.05688	ATF7
ENSG00000058799	1	54317392	54356407	213	33	4349	1.5812	0.056913	YIPF1
ENSG00000196092	9	36833272	37034103	1347	161	4349	1.5805	0.056991	PAX5
ENSG00000121671	11	45868669	45904798	131	34	4349	1.5802	0.057035	CRY2
ENSG00000239713	22	39436924	39483748	319	59	4349	1.5797	0.057085	APOBEC3G
ENSG00000078269	6	158402888	158520208	701	87	4349	1.5795	0.057111	SYNJ2
ENSG00000237289	15	43885252	43897099	25	8	4349	1.5777	0.057313	CKMT1B
ENSG00000178522	4	71457973	71473005	83	34	4349	1.5772	0.05738	AMBN
ENSG00000143512	1	222695602	222721445	138	21	4349	1.577	0.057394	HHIPL2
ENSG00000154719	21	26957968	26979829	142	14	4349	1.5764	0.057467	MRPL39
ENSG00000169918	15	31775329	32162992	1964	111	4349	1.5762	0.057495	OTUD7A
ENSG00000197372	19	23708433	23870022	1421	44	4349	1.576	0.057512	ZNF675
ENSG00000142149	21	33245628	33416946	1110	174	4349	1.5753	0.057597	HUNK
ENSG00000148396	9	139334549	139372141	180	32	4349	1.5749	0.057636	SEC16A
ENSG00000025800	1	32573639	32642169	211	35	4349	1.5749	0.057637	KPNA6
ENSG00000197980	3	156543270	156763918	925	74	4349	1.5749	0.05764	LEKR1
ENSG00000125835	20	2442280	2451499	40	17	4349	1.574	0.057742	SNRPB
ENSG00000165233	9	95858500	95875565	93	21	4349	1.5739	0.05775	C9orf89
ENSG00000104361	8	99202061	99306621	437	76	4349	1.5721	0.057965	NIPAL2
ENSG00000181264	11	120195838	120204391	31	12	4349	1.5713	0.058052	TMEM136
ENSG00000142748	1	27695603	27701315	17	9	4349	1.5712	0.058066	FCN3
ENSG00000188343	8	94710789	94743755	93	30	4349	1.5707	0.058121	FAM92A1
ENSG00000111339	12	14978503	14996429	65	14	4349	1.5693	0.058294	ART4
ENSG00000142609	1	1853396	1935276	713	89	4349	1.5689	0.058336	C1orf222
ENSG00000157404	4	55524085	55606881	431	68	4349	1.5686	0.058366	KIT
ENSG00000149923	16	30087299	30096698	37	15	4349	1.5675	0.058497	PPP4C
ENSG00000111653	12	6759446	6772314	48	11	4349	1.5672	0.058529	ING4
ENSG00000159723	16	67516474	67517716	5	3	4349	1.5672	0.058535	AGRP
ENSG00000065357	12	56321103	56347811	83	20	4349	1.5668	0.058582	DGKA
ENSG00000180190	8	439803	495781	497	67	4349	1.5646	0.058841	TDRP
ENSG00000165060	9	71650175	71715094	400	38	4349	1.5645	0.058853	FXN
ENSG00000162753	1	173469603	173572233	522	46	4349	1.5637	0.058939	SLC9C2
ENSG00000124357	2	71291474	71306935	96	27	4349	1.5635	0.058964	NAGK
ENSG00000234237	1	180941695	180949868	29	10	4349	1.563	0.059022	AL162431.1
ENSG00000215271	14	23741666	23768656	100	39	4349	1.5629	0.059034	HOMEZ
ENSG00000166863	12	57403784	57422667	53	15	4349	1.5626	0.05907	TAC3
ENSG00000138434	2	182756560	182795465	144	34	4349	1.5614	0.059219	SSFA2
ENSG00000204345	17	72575504	72588422	82	16	4349	1.5594	0.059453	CD300LD
ENSG00000198125	22	36002811	36033998	173	39	4349	1.5592	0.059469	MB
ENSG00000178852	17	45400656	45518678	474	31	4349	1.5591	0.059487	EFCAB13
ENSG00000255641	12	10564911	10588600	91	13	4349	1.5588	0.059517	NKG2-E
ENSG00000171858	20	60962172	60963576	9	5	4349	1.5586	0.059547	RPS21
ENSG00000078808	1	1152288	1167411	157	16	4349	1.5586	0.059549	SDF4
ENSG00000159200	21	35885440	35987441	755	64	4349	1.558	0.059618	RCAN1
ENSG00000179583	16	10971055	11026079	323	102	4349	1.5578	0.059641	CIITA
ENSG00000106948	9	117096436	117156685	335	44	4349	1.5571	0.059725	AKNA
ENSG00000185250	6	109711418	109762374	230	40	4349	1.5566	0.059778	PPIL6
ENSG00000144407	2	209224438	209719227	2898	153	4349	1.5564	0.059806	PTH2R
ENSG00000104213	8	17433942	17501580	862	109	4349	1.5562	0.059825	PDGFRL
ENSG00000165630	10	13628927	13672868	233	41	4349	1.5561	0.059844	PRPF18
ENSG00000160746	3	43396351	43733086	1456	92	4349	1.5558	0.059879	ANO10
ENSG00000155629	10	98353069	98480271	614	124	4349	1.5555	0.059909	PIK3AP1
ENSG00000080644	15	78885394	78913637	114	26	4349	1.5549	0.059986	CHRNA3
ENSG00000108423	17	57936851	57970304	119	31	4349	1.5545	0.060037	TUBD1
ENSG00000172687	19	21541732	21562104	170	16	4349	1.5542	0.060064	ZNF738
ENSG00000156968	16	15489611	15507125	67	19	4349	1.5536	0.060138	MPV17L
ENSG00000143207	1	175913967	176176629	1385	33	4349	1.5535	0.060157	RFWD2
ENSG00000145912	5	177576461	177580968	23	11	4349	1.5533	0.060172	NHP2
ENSG00000090238	16	30103635	30108236	8	5	4349	1.5524	0.060286	YPEL3
ENSG00000107807	10	102889257	102897545	31	13	4349	1.5517	0.060362	TLX1
ENSG00000151962	4	155702365	155749965	205	35	4349	1.5516	0.060385	RBM46
ENSG00000099957	22	21364097	21383119	140	46	4349	1.5514	0.060398	P2RX6
ENSG00000158286	1	6265535	6281359	82	23	4349	1.5511	0.060444	RNF207
ENSG00000076604	17	27071002	27077974	16	10	4349	1.5502	0.060552	TRAF4
ENSG00000139192	12	6560856	6575683	83	18	4349	1.5499	0.060585	TAPBPL
ENSG00000213719	6	31698358	31707540	22	11	4349	1.5496	0.060622	CLIC1
ENSG00000103769	15	66018392	66184329	662	62	4349	1.549	0.060687	RAB11A
ENSG00000144848	3	112251356	112280893	151	24	4349	1.5487	0.060731	ATG3
ENSG00000184381	22	38507502	38601697	645	55	4349	1.5485	0.060752	PLA2G6
ENSG00000147601	8	73921099	73960357	193	38	4349	1.5481	0.060798	TERF1
ENSG00000184040	10	18041218	18089855	3	2	4349	1.548	0.060816	TMEM236
ENSG00000101194	20	61584052	61599949	108	40	4349	1.5471	0.060923	SLC17A9
ENSG00000171817	19	38042308	38104998	233	40	4349	1.5469	0.060949	ZNF540
ENSG00000178585	1	9908334	9970394	291	46	4349	1.5463	0.06102	CTNNBIP1
ENSG00000100532	14	54976530	55005567	116	22	4349	1.546	0.061052	CGRRF1
ENSG00000159625	16	57728705	57765717	228	52	4349	1.5454	0.061129	CCDC135
ENSG00000175170	20	25744102	25848861	212	33	4349	1.5454	0.061131	FAM182B
ENSG00000143162	1	167498914	167523004	172	47	4349	1.5451	0.061161	CREG1
ENSG00000113249	5	156456424	156486130	190	40	4349	1.5451	0.061164	HAVCR1
ENSG00000267360	19	37583921	37701414	694	41	4349	1.545	0.061171	CTC-454I21.3
ENSG00000173473	3	47626762	47823596	481	39	4349	1.5446	0.061225	SMARCC1
ENSG00000186814	18	32831032	32870196	153	35	4349	1.5432	0.061395	ZSCAN30
ENSG00000178462	10	5435061	5446793	79	19	4349	1.543	0.06142	TUBAL3
ENSG00000165887	10	99332198	99343641	66	19	4349	1.5425	0.061472	ANKRD2
ENSG00000176731	8	86126311	86132650	16	6	4349	1.5425	0.061475	C8orf59
ENSG00000157881	1	2439972	2458039	95	22	4349	1.5425	0.061479	PANK4
ENSG00000015479	5	138609441	138667360	154	34	4349	1.5423	0.061497	MATR3
ENSG00000158092	3	136581050	136668665	299	23	4349	1.5418	0.061563	NCK1
ENSG00000174197	15	41913422	42062141	488	45	4349	1.5409	0.061671	MGA
ENSG00000141837	19	13317256	13734804	2520	314	4349	1.5408	0.061677	CACNA1A
ENSG00000171595	17	72270386	72311023	267	57	4349	1.5408	0.061682	DNAI2
ENSG00000117877	19	45909467	45914024	30	9	4349	1.5406	0.061707	CD3EAP
ENSG00000175471	5	94039446	94620279	2684	242	4349	1.5399	0.061787	MCTP1
ENSG00000185669	16	88744090	88752901	43	21	4349	1.5396	0.061829	SNAI3
ENSG00000010030	6	36322419	36356164	222	62	4349	1.5392	0.061883	ETV7
ENSG00000205441	21	46020497	46022091	14	2	4349	1.539	0.061903	KRTAP10-7
ENSG00000167103	9	130683158	130693076	30	11	4349	1.5378	0.062055	PIP5KL1
ENSG00000179431	11	35639735	35642419	6	3	4349	1.5376	0.062068	FJX1
ENSG00000131778	1	146714291	146767443	300	46	4349	1.5375	0.062082	CHD1L
ENSG00000165695	9	135600965	135754164	876	91	4349	1.5364	0.06222	AK8
ENSG00000128394	22	39436609	39449915	71	22	4349	1.5362	0.062241	APOBEC3F
ENSG00000160888	19	13261229	13265722	15	9	4349	1.5354	0.062338	IER2
ENSG00000173875	19	12721732	12742735	103	26	4349	1.5349	0.062404	ZNF791
ENSG00000146038	6	24171984	24358280	1168	95	4349	1.5348	0.062415	DCDC2
ENSG00000149930	16	29984962	30003582	53	17	4349	1.5348	0.062421	TAOK2
ENSG00000042088	14	90421283	90511106	559	35	4349	1.5345	0.062451	TDP1
ENSG00000164379	6	1312675	1314992	14	6	4349	1.5344	0.062471	FOXQ1
ENSG00000111424	12	48235320	48336831	632	135	4349	1.5339	0.062529	VDR
ENSG00000139044	12	569530	672675	760	159	4349	1.5335	0.062572	B4GALNT3
ENSG00000168101	16	4743695	4745860	8	5	4349	1.5333	0.062597	NUDT16L1
ENSG00000205595	4	75480629	75490486	2	1	4349	1.5331	0.062621	AREGB
ENSG00000184599	1	113263041	113269857	47	22	4349	1.5329	0.062653	FAM19A3
ENSG00000107140	9	35605367	35610038	13	8	4349	1.5328	0.06266	TESK1
ENSG00000204049	10	79626633	79629368	8	4	4349	1.5321	0.062753	AL391421.1
ENSG00000167653	8	143751726	143764142	92	15	4349	1.5318	0.062791	PSCA
ENSG00000196104	4	167654535	168155947	2185	154	4349	1.5311	0.062873	SPOCK3
ENSG00000139880	14	23516271	23526747	47	19	4349	1.5309	0.062897	CDH24
ENSG00000155229	10	99218081	99258551	130	32	4349	1.5305	0.062945	MMS19
ENSG00000130751	19	47523077	47549033	154	59	4349	1.5285	0.063195	NPAS1
ENSG00000116996	1	238045705	238054094	52	13	4349	1.5284	0.063203	ZP4
ENSG00000137270	6	52991762	53013627	120	34	4349	1.5284	0.063207	GCM1
ENSG00000078814	20	33563206	33590240	125	29	4349	1.5279	0.063265	MYH7B
ENSG00000167720	17	2206677	2228554	65	24	4349	1.5273	0.063349	SRR
ENSG00000166317	10	75404639	75423561	90	19	4349	1.5271	0.063365	SYNPO2L
ENSG00000213347	5	176728462	176739758	44	21	4349	1.5266	0.063435	MXD3
ENSG00000167123	9	131174030	131199626	147	30	4349	1.5265	0.063441	CERCAM
ENSG00000143631	1	152274651	152297679	133	25	4349	1.5262	0.063475	FLG
ENSG00000091009	5	145583113	145718814	547	60	4349	1.5262	0.06348	RBM27
ENSG00000100934	14	39501123	39578850	399	48	4349	1.5255	0.063561	SEC23A
ENSG00000143147	1	168053997	168106821	271	58	4349	1.5252	0.063601	GPR161
ENSG00000072849	17	5374571	5390131	55	17	4349	1.5249	0.063647	DERL2
ENSG00000111907	6	125440195	125585553	886	104	4349	1.5244	0.0637	TPD52L1
ENSG00000213465	11	64781585	64789656	51	16	4349	1.524	0.063748	ARL2
ENSG00000100341	22	44275558	44287893	82	18	4349	1.5239	0.063761	PNPLA5
ENSG00000169764	2	64068074	64118696	143	36	4349	1.5238	0.063778	UGP2
ENSG00000080822	3	98216756	98241910	107	34	4349	1.5237	0.063789	CLDND1
ENSG00000163586	2	88422510	88427635	24	11	4349	1.5237	0.063797	FABP1
ENSG00000171051	19	52248425	52307363	337	60	4349	1.5232	0.063853	FPR1
ENSG00000231738	12	85408094	85430055	59	24	4349	1.5232	0.063857	TSPAN19
ENSG00000205362	16	56672578	56673999	11	4	4349	1.5221	0.063987	MT1A
ENSG00000170525	10	6186881	6277495	655	161	4349	1.5214	0.06408	PFKFB3
ENSG00000204532	19	56713670	56720821	70	25	4349	1.5211	0.064116	ZSCAN5C
ENSG00000048140	5	176074388	176086058	88	29	4349	1.5196	0.064303	TSPAN17
ENSG00000130347	6	107018903	107077373	350	33	4349	1.519	0.064381	RTN4IP1
ENSG00000120686	13	38923986	38937140	81	22	4349	1.5189	0.064392	UFM1
ENSG00000019169	2	119699742	119752236	292	50	4349	1.5186	0.064435	MARCO
ENSG00000187811	11	71292956	71318487	214	40	4349	1.5184	0.064457	AP000867.1
ENSG00000215527	18	12658042	12663470	28	9	4349	1.5183	0.064467	AP005482.1
ENSG00000258728	9	34646642	34657110	35	19	4349	1.5178	0.064527	GALT
ENSG00000135632	2	73441350	73454365	40	15	4349	1.5177	0.064545	SMYD5
ENSG00000100362	22	37196728	37215523	119	30	4349	1.516	0.06476	PVALB
ENSG00000145916	5	177557997	177577566	105	26	4349	1.5155	0.064822	RMND5B
ENSG00000160886	8	143781529	143786545	30	9	4349	1.5147	0.064923	LY6K
ENSG00000131650	16	3013945	3018384	26	8	4349	1.5144	0.064962	KREMEN2
ENSG00000162706	1	159141399	159173103	107	30	4349	1.5144	0.064965	CADM3
ENSG00000168917	3	136537489	136574734	138	13	4349	1.5137	0.065056	SLC35G2
ENSG00000243364	1	155036207	155042029	12	7	4349	1.5136	0.065069	EFNA4
ENSG00000214360	5	171621176	171630456	57	20	4349	1.5135	0.065074	EFCAB9
ENSG00000197901	11	62703857	62752455	152	26	4349	1.5122	0.065239	SLC22A6
ENSG00000111674	12	7022909	7032861	40	12	4349	1.5114	0.065343	ENO2
ENSG00000255346	15	69222864	69355083	551	60	4349	1.511	0.065391	NOX5
ENSG00000171219	11	64590859	64612041	71	21	4349	1.5108	0.065416	CDC42BPG
ENSG00000108518	17	4848947	4852356	20	12	4349	1.5105	0.065457	PFN1
ENSG00000169926	15	31619058	31727868	553	90	4349	1.509	0.065651	KLF13
ENSG00000129219	17	4710391	4726729	89	35	4349	1.5086	0.065702	PLD2
ENSG00000180626	17	5082831	5095178	63	21	4349	1.5084	0.065723	ZNF594
ENSG00000197046	18	43405477	43424045	83	26	4349	1.5082	0.065747	SIGLEC15
ENSG00000197658	11	62847412	62911693	389	26	4349	1.5082	0.065754	SLC22A24
ENSG00000002726	7	150521715	150558592	259	44	4349	1.5081	0.06576	AOC1
ENSG00000255552	6	31679548	31681842	13	8	4349	1.5076	0.065834	LY6G6E
ENSG00000167220	18	44633774	44676891	176	29	4349	1.5075	0.065844	HDHD2
ENSG00000120725	5	138282409	138629246	1174	86	4349	1.5069	0.065924	SIL1
ENSG00000269028	3	96335981	96337000	6	3	4349	1.5061	0.066022	MTRNR2L12
ENSG00000143434	1	151104161	151119104	76	23	4349	1.506	0.066039	SEMA6C
ENSG00000152104	1	214522039	214725792	1288	153	4349	1.5057	0.06607	PTPN14
ENSG00000125810	20	23059986	23066977	29	13	4349	1.5056	0.06608	CD93
ENSG00000110680	11	14988214	14993900	26	10	4349	1.5037	0.066327	CALCA
ENSG00000170099	14	94770585	94789731	116	27	4349	1.5033	0.066382	SERPINA6
ENSG00000164116	4	156587863	156653501	358	69	4349	1.5029	0.066436	GUCY1A3
ENSG00000165125	7	142568956	142583507	105	17	4349	1.5024	0.0665	TRPV6
ENSG00000165609	10	12207324	12238143	144	42	4349	1.5022	0.066523	NUDT5
ENSG00000162616	1	78444859	78483648	119	30	4349	1.5022	0.066526	DNAJB4
ENSG00000177042	11	695428	705028	75	24	4349	1.5017	0.066587	TMEM80
ENSG00000188163	9	140138036	140142222	24	11	4349	1.5015	0.066612	FAM166A
ENSG00000135333	6	93949738	94129265	805	109	4349	1.5015	0.06662	EPHA7
ENSG00000160223	21	45642874	45660849	140	38	4349	1.5005	0.066736	ICOSLG
ENSG00000131943	19	30191721	30206364	112	20	4349	1.5003	0.066764	C19orf12
ENSG00000086589	5	150070356	150080669	38	16	4349	1.5003	0.066773	RBM22
ENSG00000115165	2	158271131	158345473	326	78	4349	1.5	0.066801	CYTIP
ENSG00000181767	11	55872519	55873457	12	4	4349	1.5	0.066803	OR8H2
ENSG00000014257	3	132036211	132087142	327	48	4349	1.4986	0.066987	ACPP
ENSG00000204610	6	30130993	30140473	77	11	4349	1.4984	0.067016	TRIM15
ENSG00000158321	7	69063905	70258054	4035	164	4349	1.498	0.067067	AUTS2
ENSG00000129173	11	19245610	19263167	88	42	4349	1.496	0.067325	E2F8
ENSG00000136895	9	129986544	130155939	621	69	4349	1.4957	0.067369	GARNL3
ENSG00000162032	16	1826713	1843701	111	36	4349	1.4952	0.067433	SPSB3
ENSG00000161021	5	179159851	179223512	303	46	4349	1.4947	0.067494	MAML1
ENSG00000132692	1	156611182	156629324	68	27	4349	1.494	0.067591	BCAN
ENSG00000170191	20	25593571	25604811	45	11	4349	1.4939	0.0676	NANP
ENSG00000183808	8	94741584	94753245	32	10	4349	1.4936	0.067644	RBM12B
ENSG00000004455	1	33473585	33546597	232	41	4349	1.4933	0.067683	AK2
ENSG00000187461	6	13469513	13486415	90	17	4349	1.4921	0.067831	AL583828.1
ENSG00000077238	16	27324989	27376099	345	51	4349	1.4916	0.067907	IL4R
ENSG00000148429	10	11495945	11653753	598	59	4349	1.4907	0.068026	USP6NL
ENSG00000103111	16	77224732	77236302	104	29	4349	1.4903	0.068072	MON1B
ENSG00000151650	10	135050908	135055433	40	10	4349	1.4899	0.068126	VENTX
ENSG00000250741	2	18736811	18770830	156	40	4349	1.4893	0.068198	NT5C1B-RDH14
ENSG00000185013	2	18737050	18770838	156	40	4349	1.4893	0.068198	NT5C1B
ENSG00000198283	11	58274648	58275578	3	2	4349	1.4893	0.068198	OR5B21
ENSG00000163736	4	74852755	74853914	1	1	4349	1.4888	0.068272	PPBP
ENSG00000180509	21	35818988	35884573	469	71	4349	1.4887	0.068283	KCNE1
ENSG00000174109	16	1469745	1479345	61	20	4349	1.4884	0.068326	C16orf91
ENSG00000221858	7	143792141	143793186	6	3	4349	1.4883	0.06834	OR2A12
ENSG00000204659	5	179105584	179107975	8	4	4349	1.4881	0.068365	CBY3
ENSG00000111832	6	116892530	116918838	95	24	4349	1.4879	0.068392	RWDD1
ENSG00000139990	14	69517598	69619867	399	53	4349	1.4874	0.068457	DCAF5
ENSG00000102678	13	22245522	22278637	135	42	4349	1.4872	0.068475	FGF9
ENSG00000198680	9	25676396	25678856	25	10	4349	1.4872	0.068478	TUSC1
ENSG00000174939	16	29911696	29931185	43	18	4349	1.4871	0.068498	ASPHD1
ENSG00000198624	5	150560613	150603706	290	75	4349	1.4869	0.068523	CCDC69
ENSG00000091073	7	76090993	76135312	45	11	4349	1.4869	0.068525	DTX2
ENSG00000066279	1	197053258	197115824	298	45	4349	1.4868	0.068532	ASPM
ENSG00000268964	19	53547991	53554329	39	12	4349	1.4865	0.068576	ERVV-2
ENSG00000143466	1	206643791	206670223	159	54	4349	1.4864	0.068589	IKBKE
ENSG00000203666	1	245133007	245290466	834	63	4349	1.4861	0.068631	EFCAB2
ENSG00000169327	14	21623026	21624222	19	9	4349	1.4857	0.068678	OR5AU1
ENSG00000162613	1	78409740	78444794	112	26	4349	1.4853	0.068728	FUBP1
ENSG00000068793	15	22892005	23006016	820	148	4349	1.4847	0.068812	CYFIP1
ENSG00000118217	1	161736084	161933860	814	40	4349	1.4845	0.068842	ATF6
ENSG00000213281	1	115247090	115259515	35	15	4349	1.4834	0.068989	NRAS
ENSG00000165269	9	33384765	33402643	76	27	4349	1.483	0.069043	AQP7
ENSG00000071794	3	148747914	148804341	225	40	4349	1.4826	0.069088	HLTF
ENSG00000180098	1	28879597	28905051	79	22	4349	1.4826	0.069095	TRNAU1AP
ENSG00000141569	17	73876416	73893084	95	28	4349	1.4823	0.069134	TRIM65
ENSG00000205403	4	110661852	110723335	395	47	4349	1.4821	0.069161	CFI
ENSG00000124614	6	34385231	34393902	57	22	4349	1.4809	0.06932	RPS10
ENSG00000065268	19	983174	994569	108	21	4349	1.4801	0.06942	WDR18
ENSG00000248483	5	93070508	93077343	11	6	4349	1.4794	0.069511	POU5F2
ENSG00000140395	15	78570177	78592136	88	27	4349	1.4789	0.069584	WDR61
ENSG00000168297	3	58318607	58411748	666	37	4349	1.4781	0.069697	PXK
ENSG00000134686	1	33789224	33896653	468	49	4349	1.4775	0.069771	PHC2
ENSG00000181693	11	56057529	56058566	5	3	4349	1.4775	0.069771	OR8H1
ENSG00000164144	4	153701089	153839615	530	48	4349	1.4771	0.069828	ARFIP1
ENSG00000100150	22	32149944	32303012	676	58	4349	1.4766	0.069887	DEPDC5
ENSG00000167264	16	68021649	68113223	341	36	4349	1.4765	0.069901	DUS2
ENSG00000100842	14	23825611	23834961	28	9	4349	1.4759	0.069984	EFS
ENSG00000168539	11	62676151	62689279	40	15	4349	1.4753	0.070071	CHRM1
ENSG00000100360	22	37154246	37172300	77	20	4349	1.4747	0.070149	IFT27
ENSG00000118620	19	21203426	21242856	226	34	4349	1.4745	0.070167	ZNF430
ENSG00000231861	3	98216448	98217496	4	2	4349	1.4742	0.070209	OR5K2
ENSG00000189241	6	116597741	116601066	18	7	4349	1.4738	0.070266	TSPYL1
ENSG00000165272	9	33441152	33447609	22	10	4349	1.4729	0.07039	AQP3
ENSG00000204882	8	142366600	142377367	110	32	4349	1.4728	0.070398	GPR20
ENSG00000175779	15	38988799	38992239	25	9	4349	1.4725	0.070441	C15orf53
ENSG00000186306	1	158368312	158369256	12	6	4349	1.4718	0.070543	OR10T2
ENSG00000118276	18	29202210	29265799	271	72	4349	1.4711	0.070631	B4GALT6
ENSG00000141378	17	57751997	57784987	79	20	4349	1.4708	0.07067	PTRH2
ENSG00000049246	1	7844380	7905237	323	52	4349	1.4706	0.070693	PER3
ENSG00000120029	10	103605356	103815950	430	41	4349	1.4706	0.070699	C10orf76
ENSG00000155026	7	5965181	6010314	5	3	4349	1.4705	0.070711	RSPH10B
ENSG00000197275	8	95384188	95487337	509	43	4349	1.4704	0.070722	RAD54B
ENSG00000115318	2	74759541	74782817	88	28	4349	1.4702	0.070756	LOXL3
ENSG00000146618	7	19184405	19185044	1	1	4349	1.4695	0.070855	FERD3L
ENSG00000117280	1	205737114	205744588	42	13	4349	1.4689	0.070933	RAB7L1
ENSG00000204264	6	32808494	32812480	26	9	4349	1.4678	0.071079	PSMB8
ENSG00000092201	14	21819631	21852425	162	33	4349	1.4677	0.071086	SUPT16H
ENSG00000101213	20	62159778	62168723	65	9	4349	1.4677	0.07109	PTK6
ENSG00000248098	19	41884215	41930910	276	36	4349	1.4676	0.071107	BCKDHA
ENSG00000127955	7	79763271	79848718	342	57	4349	1.4673	0.071153	GNAI1
ENSG00000167104	20	31619454	31631853	93	24	4349	1.467	0.071193	BPIFB6
ENSG00000160856	1	157644111	157670647	108	29	4349	1.4668	0.071222	FCRL3
ENSG00000221916	19	49621655	49622397	3	2	4349	1.4666	0.071241	C19orf73
ENSG00000146383	6	132891461	132892498	9	6	4349	1.4665	0.071258	TAAR6
ENSG00000072201	4	54325468	54567572	1438	128	4349	1.4661	0.071305	LNX1
ENSG00000100888	14	21853353	21924285	282	52	4349	1.4659	0.071335	CHD8
ENSG00000166189	10	103825147	103827792	3	2	4349	1.4657	0.071363	HPS6
ENSG00000133962	14	92047040	92247051	1139	92	4349	1.4656	0.071385	CATSPERB
ENSG00000182854	15	102358366	102359350	7	5	4349	1.4653	0.07142	OR4F15
ENSG00000101654	18	13726659	13764557	157	33	4349	1.4653	0.071426	RNMT
ENSG00000198917	9	131581930	131592100	54	13	4349	1.4652	0.071432	C9orf114
ENSG00000007306	19	42177235	42210895	239	36	4349	1.4652	0.071438	CEACAM7
ENSG00000113205	5	140480234	140483406	12	6	4349	1.4652	0.07144	PCDHB3
ENSG00000104447	8	116420724	116821899	1434	101	4349	1.4647	0.071502	TRPS1
ENSG00000106772	9	79226292	79521003	2013	211	4349	1.4647	0.071502	PRUNE2
ENSG00000268194	2	121221911	121223697	10	6	4349	1.4635	0.071667	LINC01101
ENSG00000167757	19	51525472	51531295	23	15	4349	1.4635	0.071668	KLK11
ENSG00000146859	7	134832824	134850967	91	15	4349	1.4629	0.071743	TMEM140
ENSG00000186895	11	69624992	69633792	68	18	4349	1.4626	0.071792	FGF3
ENSG00000135775	1	230778235	230829728	274	51	4349	1.4626	0.071795	COG2
ENSG00000162069	16	3077683	3086927	45	14	4349	1.4619	0.071884	CCDC64B
ENSG00000137434	6	10671651	10695030	123	26	4349	1.4616	0.071923	C6orf52
ENSG00000184207	16	2261998	2264808	12	6	4349	1.4614	0.071959	PGP
ENSG00000117090	1	160577890	160617085	215	79	4349	1.4609	0.072017	SLAMF1
ENSG00000132600	16	68344877	68392466	204	30	4349	1.4602	0.072113	PRMT7
ENSG00000169635	22	21771693	21805752	28	11	4349	1.4597	0.072188	HIC2
ENSG00000217930	16	4381550	4405608	111	29	4349	1.4593	0.072244	PAM16
ENSG00000080854	11	133778459	133826880	271	64	4349	1.4577	0.072455	IGSF9B
ENSG00000205089	5	132083137	132089856	28	11	4349	1.4575	0.072491	CCNI2
ENSG00000135503	12	52345451	52390862	156	42	4349	1.4575	0.072493	ACVR1B
ENSG00000160679	1	153606525	153618782	43	10	4349	1.4572	0.072525	CHTOP
ENSG00000170185	4	144106070	144144983	142	25	4349	1.4566	0.07262	USP38
ENSG00000206422	18	7231123	7232045	1	1	4349	1.4565	0.072627	LRRC30
ENSG00000125144	16	56700643	56701977	12	6	4349	1.4563	0.072653	MT1G
ENSG00000222011	7	102389418	102449672	154	37	4349	1.4563	0.072661	FAM185A
ENSG00000121680	11	45931220	45940363	46	18	4349	1.4558	0.072717	PEX16
ENSG00000159882	19	44507100	44518078	65	20	4349	1.4557	0.072733	ZNF230
ENSG00000054938	11	74407474	74442430	172	59	4349	1.4557	0.072734	CHRDL2
ENSG00000100312	22	51176624	51183762	27	11	4349	1.4556	0.072751	ACR
ENSG00000177125	9	129622944	129648157	67	18	4349	1.4551	0.072821	ZBTB34
ENSG00000165304	9	36572859	36677678	444	42	4349	1.4543	0.072927	MELK
ENSG00000171813	10	134210672	134231367	117	39	4349	1.4528	0.073146	PWWP2B
ENSG00000161040	7	102453308	102715286	1303	53	4349	1.4526	0.073161	FBXL13
ENSG00000159228	21	37442239	37445464	7	3	4349	1.4519	0.073266	CBR1
ENSG00000125257	13	95672083	95953687	1760	188	4349	1.4508	0.073415	ABCC4
ENSG00000212657	17	39463952	39465505	13	5	4349	1.4503	0.073482	KRTAP16-1
ENSG00000140743	16	22357257	22448486	124	27	4349	1.4503	0.073491	CDR2
ENSG00000162039	16	1883984	1934295	496	19	4349	1.449	0.073665	MEIOB
ENSG00000106976	9	130965658	131017527	241	63	4349	1.4482	0.073775	DNM1
ENSG00000170683	11	7960081	7961141	3	2	4349	1.4476	0.073859	OR10A3
ENSG00000170545	12	51638342	51664674	137	34	4349	1.4467	0.073985	SMAGP
ENSG00000103479	16	53467889	53525561	256	39	4349	1.4464	0.074033	RBL2
ENSG00000160216	21	45285067	45406417	662	88	4349	1.4451	0.07422	AGPAT3
ENSG00000180035	16	30389427	30411429	63	18	4349	1.4448	0.074261	ZNF48
ENSG00000130222	9	92219928	92221470	8	5	4349	1.4438	0.074394	GADD45G
ENSG00000144837	3	119316689	119348658	217	42	4349	1.4437	0.07441	PLA1A
ENSG00000117602	1	24829387	24867530	201	29	4349	1.4432	0.074476	RCAN3
ENSG00000009307	1	115259534	115301297	132	31	4349	1.4431	0.074502	CSDE1
ENSG00000169495	8	38831683	38846181	59	14	4349	1.443	0.074511	HTRA4
ENSG00000182450	11	64058774	64067503	22	10	4349	1.4427	0.074551	KCNK4
ENSG00000159374	2	74785010	74875465	342	48	4349	1.4425	0.074585	M1AP
ENSG00000151388	5	33523640	33892297	2503	253	4349	1.4424	0.074593	ADAMTS12
ENSG00000169564	2	70314585	70316332	1	1	4349	1.4419	0.074663	PCBP1
ENSG00000076650	19	33571786	33621448	248	36	4349	1.4419	0.074666	GPATCH1
ENSG00000203782	1	153232176	153234598	11	5	4349	1.4418	0.074684	LOR
ENSG00000232560	21	18811208	18821503	48	15	4349	1.4417	0.074693	C21orf37
ENSG00000052802	4	166248775	166264312	103	22	4349	1.4414	0.074742	MSMO1
ENSG00000140598	15	82422571	82555104	513	49	4349	1.4411	0.074783	EFTUD1
ENSG00000134042	18	48324574	48351772	178	52	4349	1.4404	0.074876	MRO
ENSG00000206503	6	29909037	29913661	147	24	4349	1.4396	0.074989	HLA-A
ENSG00000170616	8	145554228	145559943	9	6	4349	1.4387	0.075124	SCRT1
ENSG00000124198	20	47538427	47653230	391	33	4349	1.4382	0.075183	ARFGEF2
ENSG00000188674	2	209030067	209054797	191	41	4349	1.4381	0.07521	C2orf80
ENSG00000124207	20	47662849	47713489	165	23	4349	1.438	0.075216	CSE1L
ENSG00000131116	19	44111371	44124026	47	17	4349	1.4379	0.075233	ZNF428
ENSG00000188612	17	73163408	73179078	64	22	4349	1.4374	0.075307	SUMO2
ENSG00000112333	6	108487262	108510013	62	25	4349	1.4373	0.075323	NR2E1
ENSG00000180053	8	23559964	23564111	21	8	4349	1.4372	0.075332	NKX2-6
ENSG00000130590	20	62605466	62611361	34	10	4349	1.4366	0.075414	SAMD10
ENSG00000177076	9	19408925	19452018	265	62	4349	1.4366	0.075423	ACER2
ENSG00000205420	12	52880958	52887041	49	9	4349	1.4356	0.075556	KRT6A
ENSG00000173905	3	167726465	167813763	426	65	4349	1.4349	0.075659	GOLIM4
ENSG00000213199	7	150745379	150749843	11	6	4349	1.434	0.075792	ASIC3
ENSG00000213585	5	133307606	133340824	140	32	4349	1.4332	0.075899	VDAC1
ENSG00000239886	17	39382900	39383904	2	1	4349	1.4326	0.07598	KRTAP9-2
ENSG00000247270	16	66516775	66519747	12	7	4349	1.4325	0.075996	AC132186.1
ENSG00000162976	2	11295324	11319000	168	45	4349	1.4323	0.076034	PQLC3
ENSG00000164188	5	36248536	36302216	311	55	4349	1.4319	0.076086	RANBP3L
ENSG00000054179	9	139942550	139948497	28	12	4349	1.4316	0.076135	ENTPD2
ENSG00000103021	16	58265061	58317740	248	36	4349	1.4315	0.076147	CCDC113
ENSG00000136560	2	161993419	162092732	249	31	4349	1.4313	0.076174	TANK
ENSG00000135624	2	73460548	73480149	96	25	4349	1.4309	0.076234	CCT7
ENSG00000008083	6	15246527	15522252	1206	90	4349	1.4306	0.076276	JARID2
ENSG00000186020	19	37025676	37096178	251	41	4349	1.4292	0.076469	ZNF529
ENSG00000205126	11	44069531	44081527	52	23	4349	1.4292	0.076472	ACCSL
ENSG00000154175	3	100468000	100712359	1129	141	4349	1.4288	0.076532	ABI3BP
ENSG00000114450	3	179116990	179169378	266	60	4349	1.4281	0.076638	GNB4
ENSG00000180185	16	1876968	1890208	137	6	4349	1.4278	0.076676	FAHD1
ENSG00000137767	15	45923346	45983492	389	72	4349	1.4273	0.076743	SQRDL
ENSG00000144834	3	111717511	111732734	105	32	4349	1.4259	0.076947	TAGLN3
ENSG00000167359	11	5461800	5462744	12	6	4349	1.4256	0.076994	OR51I1
ENSG00000108774	17	40276994	40307035	110	20	4349	1.4251	0.077061	RAB5C
ENSG00000124767	6	38643701	38670917	131	36	4349	1.4248	0.077112	GLO1
ENSG00000123689	1	209848765	209849733	5	3	4349	1.4235	0.077298	G0S2
ENSG00000138795	4	108968701	109090112	464	47	4349	1.4234	0.077304	LEF1
ENSG00000267261	17	40271692	40306934	125	21	4349	1.4228	0.077401	CTD-2132N18.3
ENSG00000185651	22	21903736	21978323	289	41	4349	1.4228	0.077401	UBE2L3
ENSG00000100003	22	30792846	30821305	107	27	4349	1.4218	0.077547	SEC14L2
ENSG00000203618	22	19710468	19712294	6	3	4349	1.4216	0.077566	GP1BB
ENSG00000095981	6	39282474	39290744	74	15	4349	1.4216	0.077569	KCNK16
ENSG00000101441	20	23666277	23669677	42	14	4349	1.4214	0.077595	CST4
ENSG00000183773	22	21319396	21335649	114	37	4349	1.421	0.077662	AIFM3
ENSG00000125503	19	55602281	55628927	110	28	4349	1.4203	0.07776	PPP1R12C
ENSG00000156395	10	106400859	107024993	3093	146	4349	1.4191	0.07793	SORCS3
ENSG00000198720	17	27916787	27941779	65	29	4349	1.4188	0.077974	ANKRD13B
ENSG00000104825	19	39390340	39399533	35	12	4349	1.4182	0.078063	NFKBIB
ENSG00000013725	11	60739115	60787849	281	71	4349	1.4174	0.078186	CD6
ENSG00000259518	15	82380935	82390035	45	19	4349	1.4173	0.078192	RP11-597K23.2
ENSG00000115486	2	85771846	85788670	66	20	4349	1.4173	0.078201	GGCX
ENSG00000166881	12	57449426	57481846	93	24	4349	1.4172	0.078219	TMEM194A
ENSG00000118503	6	138188351	138204449	51	14	4349	1.414	0.078687	TNFAIP3
ENSG00000176994	17	18218624	18226517	48	13	4349	1.4133	0.078787	SMCR8
ENSG00000123297	12	58176372	58201854	86	24	4349	1.4129	0.07885	TSFM
ENSG00000198001	12	44152747	44183346	131	28	4349	1.4126	0.078884	IRAK4
ENSG00000119737	2	54080050	54087126	28	12	4349	1.4125	0.078907	GPR75
ENSG00000090054	9	94794281	94877666	460	45	4349	1.4123	0.078924	SPTLC1
ENSG00000254673	8	42873567	42932477	155	31	4349	1.4121	0.078967	RP11-598P20.5
ENSG00000221840	11	51411378	51412448	13	6	4349	1.4113	0.079083	OR4A5
ENSG00000099204	10	116190872	116444762	1453	156	4349	1.4109	0.079138	ABLIM1
ENSG00000176979	4	165953105	165962896	57	14	4349	1.4108	0.079155	TRIM60
ENSG00000183283	12	51632076	51665146	166	40	4349	1.4107	0.07917	DAZAP2
ENSG00000075223	7	80371854	80551675	810	117	4349	1.4106	0.079177	SEMA3C
ENSG00000268628	20	19738296	19738679	3	2	4349	1.4105	0.079199	AL121761.2
ENSG00000117505	1	93811445	93835055	86	21	4349	1.4104	0.079213	DR1
ENSG00000167685	19	56643968	56672262	188	53	4349	1.409	0.079421	ZNF444
ENSG00000143155	1	168148171	168169950	107	22	4349	1.4086	0.079473	TIPRL
ENSG00000104427	8	79578282	79632000	231	37	4349	1.4083	0.07952	ZC2HC1A
ENSG00000119686	14	76044960	76129557	372	87	4349	1.4081	0.079558	FLVCR2
ENSG00000101440	20	32782375	32857150	192	31	4349	1.4079	0.079574	ASIP
ENSG00000106565	7	150488373	150498448	89	31	4349	1.4079	0.07958	TMEM176B
ENSG00000166415	15	53805938	54055075	1658	90	4349	1.4071	0.079704	WDR72
ENSG00000169855	3	78646390	79816965	5489	242	4349	1.407	0.079718	ROBO1
ENSG00000128713	2	176968944	176974722	21	10	4349	1.4063	0.079816	HOXD11
ENSG00000132481	17	73870242	73874656	24	10	4349	1.4062	0.079826	TRIM47
ENSG00000008311	7	121715701	121784334	221	37	4349	1.4061	0.079844	AASS
ENSG00000243789	15	42120283	42129779	64	19	4349	1.4059	0.079872	JMJD7
ENSG00000167880	17	74000583	74023533	108	34	4349	1.4059	0.079882	EVPL
ENSG00000146535	7	2767746	2883958	855	51	4349	1.4041	0.080148	GNA12
ENSG00000161800	12	50370706	50426919	262	32	4349	1.4039	0.080168	RACGAP1
ENSG00000184140	15	102345902	102346876	2	1	4349	1.4036	0.080216	OR4F6
ENSG00000225485	17	36584662	36668628	461	76	4349	1.4031	0.080298	ARHGAP23
ENSG00000165113	9	86354336	86444431	329	37	4349	1.403	0.080303	GKAP1
ENSG00000184454	1	24882602	24935819	425	46	4349	1.403	0.080304	NCMAP
ENSG00000047849	3	47892182	48130769	503	41	4349	1.4027	0.080355	MAP4
ENSG00000108950	17	66531254	66597530	324	97	4349	1.4019	0.08048	FAM20A
ENSG00000156453	5	141232938	141258811	75	34	4349	1.4018	0.080493	PCDH1
ENSG00000258839	16	89978527	89987385	50	16	4349	1.4012	0.080576	MC1R
ENSG00000160877	19	13228917	13251955	78	22	4349	1.4011	0.080595	NACC1
ENSG00000092531	15	42783431	42837547	243	40	4349	1.401	0.080613	SNAP23
ENSG00000212673	1	32379174	32380745	6	3	4349	1.4009	0.080618	AL136115.1
ENSG00000176842	16	54964774	54968397	12	7	4349	1.4008	0.080637	IRX5
ENSG00000155792	8	120885957	121063152	1239	77	4349	1.4002	0.080728	DEPTOR
ENSG00000165434	11	74041363	74109518	325	49	4349	1.4	0.08075	PGM2L1
ENSG00000166257	11	123499895	123525952	166	45	4349	1.3993	0.080865	SCN3B
ENSG00000151917	6	56819773	56892140	312	47	4349	1.3991	0.080892	BEND6
ENSG00000185942	8	63161150	63912211	4539	161	4349	1.3988	0.08094	NKAIN3
ENSG00000185900	8	42948658	42978577	117	22	4349	1.3987	0.080949	POMK
ENSG00000162004	16	772582	776954	32	14	4349	1.3986	0.080963	CCDC78
ENSG00000135720	16	66754796	66785701	93	14	4349	1.3983	0.081019	DYNC1LI2
ENSG00000255730	19	41856758	41930906	418	43	4349	1.3982	0.081028	CTC-435M10.3
ENSG00000103056	16	68392231	68482591	352	59	4349	1.398	0.081052	SMPD3
ENSG00000048342	4	15471489	15603180	527	84	4349	1.3972	0.08117	CC2D2A
ENSG00000101544	18	77866915	77905406	162	24	4349	1.3967	0.081257	ADNP2
ENSG00000243452	1	148555979	148596267	10	4	4349	1.3965	0.081276	NBPF15
ENSG00000175868	11	14926543	15103888	898	55	4349	1.3963	0.081314	CALCB
ENSG00000105767	19	44126520	44143991	57	23	4349	1.3962	0.081334	CADM4
ENSG00000119707	14	73525144	73588122	281	45	4349	1.396	0.081357	RBM25
ENSG00000168515	11	61957688	61961011	16	7	4349	1.3959	0.081369	SCGB1D1
ENSG00000129515	14	35030300	35099389	375	41	4349	1.3953	0.081462	SNX6
ENSG00000142945	1	45205490	45233439	85	19	4349	1.3952	0.081484	KIF2C
ENSG00000137573	8	70378859	70573150	1148	196	4349	1.395	0.081514	SULF1
ENSG00000204414	17	61986957	61996198	99	28	4349	1.3949	0.081524	CSHL1
ENSG00000143384	1	150547032	150552066	12	6	4349	1.3944	0.081594	MCL1
ENSG00000244537	17	39333698	39334460	7	3	4349	1.3944	0.081597	KRTAP4-2
ENSG00000116783	1	74663947	75010112	1787	144	4349	1.3943	0.081612	TNNI3K
ENSG00000149115	11	57067112	57092426	95	31	4349	1.394	0.081657	TNKS1BP1
ENSG00000272514	6	88117701	88174183	319	46	4349	1.3938	0.081694	C6ORF165
ENSG00000160352	19	21264965	21308073	254	31	4349	1.3937	0.081706	ZNF714
ENSG00000180806	12	54388679	54397121	36	13	4349	1.3934	0.081747	HOXC9
ENSG00000174886	19	5891287	5904017	85	30	4349	1.3933	0.081766	NDUFA11
ENSG00000151240	10	320130	735683	2322	110	4349	1.3928	0.081841	DIP2C
ENSG00000149932	16	29952206	29984373	102	23	4349	1.3927	0.081852	TMEM219
ENSG00000114648	3	47324407	47388306	125	31	4349	1.3927	0.081853	KLHL18
ENSG00000259030	1	74663919	75009666	1786	145	4349	1.3921	0.081939	FPGT-TNNI3K
ENSG00000100612	14	60610838	60636574	87	7	4349	1.392	0.081968	DHRS7
ENSG00000168610	17	40465342	40540586	286	44	4349	1.3917	0.082004	STAT3
ENSG00000111181	12	299243	323736	180	55	4349	1.3915	0.082039	SLC6A12
ENSG00000269169	19	999601	999952	2	1	4349	1.391	0.082113	AC004528.1
ENSG00000268632	15	42073346	42076229	10	5	4349	1.3906	0.08217	AC073657.1
ENSG00000078043	18	44388353	44500123	396	35	4349	1.3906	0.082171	PIAS2
ENSG00000147533	8	41347915	41368499	69	16	4349	1.3903	0.082214	GOLGA7
ENSG00000066651	6	126307576	126360422	130	33	4349	1.3899	0.082286	TRMT11
ENSG00000112679	6	291630	351355	35	21	4349	1.3895	0.082348	DUSP22
ENSG00000268358	5	111755280	111756310	9	4	4349	1.3886	0.08248	EPB41L4A-AS2
ENSG00000272741	3	195975101	196045093	321	51	4349	1.3883	0.082518	RP11-447L10.1
ENSG00000185551	15	96869167	96883492	39	16	4349	1.3878	0.082595	NR2F2
ENSG00000140983	16	718086	724174	43	16	4349	1.3878	0.082598	RHOT2
ENSG00000182141	19	21473962	21512227	178	30	4349	1.3878	0.082604	ZNF708
ENSG00000115484	2	62095224	62115939	109	27	4349	1.3877	0.08262	CCT4
ENSG00000163810	3	44916100	44956482	229	32	4349	1.3873	0.08268	TGM4
ENSG00000146858	7	138710452	138720775	88	19	4349	1.3872	0.082688	ZC3HAV1L
ENSG00000198829	3	151591431	151602405	56	20	4349	1.3869	0.082742	SUCNR1
ENSG00000033011	16	5083703	5137380	395	79	4349	1.3867	0.082767	ALG1
ENSG00000127084	9	95709733	95798518	432	61	4349	1.3859	0.082883	FGD3
ENSG00000178966	9	86595626	86618985	96	24	4349	1.3859	0.082893	RMI1
ENSG00000162290	3	53317447	53381654	248	50	4349	1.3858	0.082902	DCP1A
ENSG00000168959	11	88237744	88799113	3438	148	4349	1.3851	0.083006	GRM5
ENSG00000125454	17	73269073	73285591	110	27	4349	1.3849	0.083044	SLC25A19
ENSG00000143178	1	168250278	168283664	185	51	4349	1.3846	0.083091	TBX19
ENSG00000196155	16	67311413	67323402	39	17	4349	1.3842	0.083148	PLEKHG4
ENSG00000128487	17	19912657	20222339	1475	62	4349	1.3839	0.0832	SPECC1
ENSG00000076555	12	109554400	109706031	795	106	4349	1.3838	0.083212	ACACB
ENSG00000108379	17	44839872	44910520	289	90	4349	1.3821	0.083467	WNT3
ENSG00000156509	8	101145588	101158028	49	11	4349	1.3817	0.083539	FBXO43
ENSG00000186973	1	43610824	43622067	77	17	4349	1.3816	0.083544	FAM183A
ENSG00000138660	4	113152893	113191203	108	28	4349	1.3812	0.083601	AP1AR
ENSG00000127928	7	93220885	93540577	1497	133	4349	1.3812	0.083605	GNGT1
ENSG00000175691	19	2933216	2944969	105	31	4349	1.3809	0.083648	ZNF77
ENSG00000146070	6	46671938	46703430	111	34	4349	1.3809	0.083649	PLA2G7
ENSG00000120334	1	173768688	173793858	96	20	4349	1.3804	0.083738	CENPL
ENSG00000107185	9	35749203	35758572	38	10	4349	1.3803	0.083741	RGP1
ENSG00000100065	22	37886400	37915549	170	47	4349	1.3796	0.083853	CARD10
ENSG00000188859	1	166026674	166136206	532	61	4349	1.3796	0.083861	FAM78B
ENSG00000082929	4	5526296	5529528	16	9	4349	1.3793	0.083901	C4orf6
ENSG00000106605	7	43798279	43846939	137	35	4349	1.3792	0.083918	BLVRA
ENSG00000143067	1	120162045	120190396	139	41	4349	1.379	0.083953	ZNF697
ENSG00000129566	14	20833826	20881588	293	78	4349	1.3788	0.083972	TEP1
ENSG00000204571	11	71292901	71314399	193	37	4349	1.3788	0.083985	KRTAP5-11
ENSG00000183463	13	28551851	28562791	61	17	4349	1.3788	0.083985	URAD
ENSG00000167580	12	50344524	50352664	56	19	4349	1.3778	0.084128	AQP2
ENSG00000156052	9	80331003	80646374	1300	85	4349	1.3761	0.084401	GNAQ
ENSG00000188157	1	955503	991496	264	54	4349	1.3755	0.084494	AGRN
ENSG00000214530	11	72465774	72504726	149	39	4349	1.3752	0.084541	STARD10
ENSG00000183186	19	405438	409139	34	18	4349	1.3751	0.084545	C2CD4C
ENSG00000144648	3	42846244	42929466	399	62	4349	1.3749	0.084577	ACKR2
ENSG00000112249	6	100956070	101329248	1645	60	4349	1.3738	0.084758	ASCC3
ENSG00000164129	4	164265091	164273086	30	10	4349	1.3735	0.084796	NPY5R
ENSG00000143369	1	150480538	150486265	24	9	4349	1.3735	0.084806	ECM1
ENSG00000204752	19	7011514	7013338	11	4	4349	1.3728	0.084909	AC025278.1
ENSG00000071564	19	1609291	1652604	297	41	4349	1.3726	0.084941	TCF3
ENSG00000089737	14	94517266	94547591	211	41	4349	1.3726	0.084942	DDX24
ENSG00000186448	3	44626380	44689963	232	32	4349	1.3718	0.085064	ZNF197
ENSG00000160014	19	47104331	47114050	33	17	4349	1.3712	0.085159	CALM3
ENSG00000198574	1	162365056	162381928	104	24	4349	1.3708	0.085226	SH2D1B
ENSG00000152926	7	64432154	64467062	213	27	4349	1.3697	0.085393	ZNF117
ENSG00000214921	17	42325758	42327236	2	1	4349	1.3692	0.085473	AC003102.1
ENSG00000070759	1	45809555	45956872	480	46	4349	1.3678	0.085681	TESK2
ENSG00000186440	1	158532441	158533394	11	5	4349	1.3675	0.085734	OR6P1
ENSG00000183230	10	67672276	69455927	11059	457	4349	1.3673	0.085773	CTNNA3
ENSG00000136891	9	103064359	103115221	178	30	4349	1.3663	0.085929	TEX10
ENSG00000143373	1	151254094	151264656	23	10	4349	1.3662	0.085936	ZNF687
ENSG00000170624	5	155297354	156194799	4679	264	4349	1.3661	0.085959	SGCD
ENSG00000196712	17	29421945	29709134	1117	50	4349	1.3658	0.085998	NF1
ENSG00000196391	15	90895477	90909324	89	18	4349	1.3658	0.086007	ZNF774
ENSG00000172324	11	59189416	59190449	2	1	4349	1.3653	0.086083	OR5A2
ENSG00000179151	15	74922899	74988633	156	29	4349	1.3648	0.086165	EDC3
ENSG00000140632	16	4853204	4897343	290	63	4349	1.364	0.086277	GLYR1
ENSG00000185049	4	1984441	2043630	248	57	4349	1.3636	0.086354	NELFA
ENSG00000144057	2	107418056	107503564	480	54	4349	1.3635	0.08637	ST6GAL2
ENSG00000131183	5	176806236	176825849	81	28	4349	1.3632	0.086404	SLC34A1
ENSG00000198842	1	167063282	167098402	220	47	4349	1.3627	0.086484	DUSP27
ENSG00000149781	11	63974150	63991354	51	17	4349	1.3625	0.086517	FERMT3
ENSG00000104341	8	98787285	98865241	665	50	4349	1.3625	0.086527	LAPTM4B
ENSG00000007520	16	1399241	1401912	16	7	4349	1.3624	0.086534	TSR3
ENSG00000065559	17	11924141	12047147	368	45	4349	1.3621	0.086591	MAP2K4
ENSG00000084110	12	96366440	96390143	159	35	4349	1.3587	0.087124	HAL
ENSG00000074317	5	176047085	176057530	61	24	4349	1.3587	0.087125	SNCB
ENSG00000173208	12	39943835	40013553	279	56	4349	1.3586	0.08713	ABCD2
ENSG00000149735	11	64701943	64703360	6	4	4349	1.3584	0.087165	GPHA2
ENSG00000163029	2	17845079	17981509	603	50	4349	1.3573	0.087349	SMC6
ENSG00000160233	21	45875369	45878739	25	12	4349	1.3567	0.087435	LRRC3
ENSG00000157551	21	39529128	39679279	810	61	4349	1.3567	0.08744	KCNJ15
ENSG00000137285	6	3224495	3231964	30	12	4349	1.3564	0.087492	TUBB2B
ENSG00000198691	1	94458393	94586688	822	147	4349	1.356	0.087553	ABCA4
ENSG00000160188	21	43892596	43916464	136	38	4349	1.3558	0.087575	RSPH1
ENSG00000249860	10	57358750	57360488	15	7	4349	1.3553	0.087664	MTRNR2L5
ENSG00000166783	16	15688243	15737023	160	40	4349	1.3552	0.087678	KIAA0430
ENSG00000103569	15	58430368	58478110	348	60	4349	1.3552	0.087683	AQP9
ENSG00000154277	4	41258430	41270472	75	25	4349	1.3551	0.087697	UCHL1
ENSG00000183421	21	43159529	43187266	174	42	4349	1.3551	0.087701	RIPK4
ENSG00000115194	2	27476552	27498685	76	22	4349	1.3547	0.087762	SLC30A3
ENSG00000186998	22	29601840	29655586	326	66	4349	1.3543	0.087825	EMID1
ENSG00000117266	1	205473723	205501921	168	53	4349	1.3539	0.087882	CDK18
ENSG00000112039	6	35420138	35434880	68	14	4349	1.3536	0.087928	FANCE
ENSG00000196329	7	150419341	150447121	208	44	4349	1.3536	0.087935	GIMAP5
ENSG00000070778	14	88932122	89021077	507	45	4349	1.3524	0.088132	PTPN21
ENSG00000102886	16	30116131	30125177	25	11	4349	1.3523	0.088143	GDPD3
ENSG00000177885	17	73314157	73401790	483	42	4349	1.3518	0.088222	GRB2
ENSG00000100418	22	41994032	42017100	100	20	4349	1.3516	0.088251	DESI1
ENSG00000214711	2	31395924	31456724	538	57	4349	1.3515	0.088265	CAPN14
ENSG00000146678	7	45927956	45933267	23	11	4349	1.3515	0.08827	IGFBP1
ENSG00000204381	11	111411005	111432264	103	27	4349	1.3508	0.088388	LAYN
ENSG00000077080	7	100240720	100254084	29	13	4349	1.3507	0.08839	ACTL6B
ENSG00000139173	12	44229770	44783545	2958	126	4349	1.3505	0.088428	TMEM117
ENSG00000269686	2	133874577	133876625	13	6	4349	1.3503	0.088452	AC011755.1
ENSG00000100410	22	41855721	41864729	37	12	4349	1.3501	0.088496	PHF5A
ENSG00000056661	17	36890150	36906070	74	26	4349	1.35	0.088515	PCGF2
ENSG00000142615	1	15783223	15798586	96	25	4349	1.3499	0.088527	CELA2A
ENSG00000171049	19	52255279	52273779	87	29	4349	1.3489	0.088691	FPR2
ENSG00000133107	13	38210773	38444562	1447	144	4349	1.3481	0.088806	TRPC4
ENSG00000165204	9	125562370	125563395	5	2	4349	1.3481	0.088813	OR1K1
ENSG00000136856	9	130159421	130170703	47	17	4349	1.3479	0.088846	SLC2A8
ENSG00000197114	20	62338817	62367494	126	23	4349	1.3478	0.088855	ZGPAT
ENSG00000080608	9	2720469	2844241	889	117	4349	1.3475	0.088917	KIAA0020
ENSG00000186446	3	44771088	44778575	39	8	4349	1.3472	0.088957	ZNF501
ENSG00000203804	1	150533480	150533969	1	1	4349	1.3463	0.089104	ADAMTSL4-AS1
ENSG00000166928	11	60146003	60185161	228	44	4349	1.3455	0.089233	MS4A14
ENSG00000117335	1	207925402	207968858	173	28	4349	1.3454	0.089251	CD46
ENSG00000114948	2	207308263	207485851	628	77	4349	1.3451	0.089302	ADAM23
ENSG00000114770	3	183637722	183735803	437	45	4349	1.345	0.089319	ABCC5
ENSG00000126522	7	65540785	65558545	70	17	4349	1.3448	0.089347	ASL
ENSG00000119772	2	25455845	25565459	354	75	4349	1.3446	0.089379	DNMT3A
ENSG00000124104	20	44462449	44471914	50	19	4349	1.3445	0.0894	SNX21
ENSG00000197757	12	54384408	54424607	161	43	4349	1.3434	0.089566	HOXC6
ENSG00000145014	3	194308402	194354418	430	54	4349	1.343	0.089638	TMEM44
ENSG00000085741	11	75897369	75921780	167	50	4349	1.3422	0.089762	WNT11
ENSG00000187210	9	79034752	79122332	517	66	4349	1.342	0.089797	GCNT1
ENSG00000261611	16	71481503	71523214	155	36	4349	1.3417	0.089846	AC010547.9
ENSG00000137038	9	7796490	7888380	550	94	4349	1.3416	0.089862	TMEM261
ENSG00000187634	1	860260	879955	165	46	4349	1.3414	0.089896	SAMD11
ENSG00000175766	5	176057683	176073642	93	27	4349	1.3414	0.089898	EIF4E1B
ENSG00000241598	11	1642188	1643368	6	3	4349	1.3412	0.089932	KRTAP5-4
ENSG00000121067	17	47676246	47755596	192	52	4349	1.3406	0.090023	SPOP
ENSG00000122375	10	88414314	88426605	90	30	4349	1.3405	0.090037	OPN4
ENSG00000172301	17	30178883	30186356	25	12	4349	1.3404	0.090051	COPRS
ENSG00000117226	1	89472349	89488577	82	19	4349	1.34	0.090115	GBP3
ENSG00000104321	8	72932152	72987852	343	41	4349	1.3392	0.090257	TRPA1
ENSG00000113073	5	139739787	139754728	56	23	4349	1.3391	0.090277	SLC4A9
ENSG00000173588	12	94700225	94853764	498	55	4349	1.339	0.090285	CCDC41
ENSG00000184574	12	6728001	6745613	71	29	4349	1.339	0.090286	LPAR5
ENSG00000126860	17	29644578	29648902	19	7	4349	1.3388	0.090313	EVI2A
ENSG00000180488	1	78245309	78344106	253	57	4349	1.3387	0.090328	FAM73A
ENSG00000176971	11	27015628	27018630	12	7	4349	1.3383	0.090394	FIBIN
ENSG00000150783	11	112038095	112043282	18	9	4349	1.3383	0.090399	TEX12
ENSG00000144802	3	101546835	101579866	118	36	4349	1.3383	0.0904	NFKBIZ
ENSG00000151552	4	17461884	17513857	355	50	4349	1.3381	0.090431	QDPR
ENSG00000158315	1	39351479	39407471	346	57	4349	1.3379	0.090471	RHBDL2
ENSG00000105516	19	49133287	49140695	19	6	4349	1.3378	0.090488	DBP
ENSG00000213066	6	167412670	167466201	397	24	4349	1.3375	0.090531	FGFR1OP
ENSG00000143363	1	150980896	151008189	151	36	4349	1.3366	0.090675	PRUNE
ENSG00000188428	6	8013800	8064647	469	30	4349	1.3364	0.090717	BLOC1S5
ENSG00000148848	10	127700950	128077024	2673	290	4349	1.3361	0.090765	ADAM12
ENSG00000103264	16	87360593	87425748	375	76	4349	1.3359	0.090792	FBXO31
ENSG00000005075	7	102113565	102119354	24	9	4349	1.3355	0.090851	POLR2J
ENSG00000091129	7	107788068	108097161	1766	125	4349	1.3355	0.090858	NRCAM
ENSG00000103426	16	4390252	4470495	426	58	4349	1.3354	0.090877	CORO7-PAM16
ENSG00000172006	19	2819872	2835771	144	40	4349	1.3348	0.090975	ZNF554
ENSG00000108786	17	40701232	40707231	22	8	4349	1.3347	0.090988	HSD17B1
ENSG00000197111	12	53835525	53874946	96	26	4349	1.3345	0.091021	PCBP2
ENSG00000130701	20	60985293	61002589	130	53	4349	1.3342	0.091063	RBBP8NL
ENSG00000204767	5	169291268	169407744	563	103	4349	1.3335	0.091182	FAM196B
ENSG00000268365	1	240629183	240643504	70	17	4349	1.3334	0.091203	AL646016.1
ENSG00000163331	2	159651829	159719293	440	48	4349	1.3328	0.091303	DAPL1
ENSG00000137135	9	35658872	35675863	65	15	4349	1.3327	0.091319	ARHGEF39
ENSG00000109775	4	186320694	186347139	122	28	4349	1.3323	0.091383	UFSP2
ENSG00000177469	17	40554470	40575535	109	24	4349	1.3322	0.091398	PTRF
ENSG00000165124	9	113127531	113342160	1188	118	4349	1.3318	0.091456	SVEP1
ENSG00000125651	19	6379580	6393992	104	32	4349	1.3313	0.091542	GTF2F1
ENSG00000160789	1	156052364	156109880	235	40	4349	1.3312	0.091564	LMNA
ENSG00000058272	12	80167343	80329240	566	33	4349	1.3301	0.091744	PPP1R12A
ENSG00000186113	11	55563032	55563976	6	3	4349	1.3298	0.0918	OR5D14
ENSG00000187175	21	46101491	46102078	7	3	4349	1.3297	0.0918	KRTAP12-1
ENSG00000075461	17	64961026	65029514	425	70	4349	1.3296	0.091826	CACNG4
ENSG00000160714	1	154521053	154531504	27	11	4349	1.3293	0.091869	UBE2Q1
ENSG00000157800	7	139993493	140104233	661	89	4349	1.3289	0.091934	SLC37A3
ENSG00000141150	17	34058668	34070540	43	19	4349	1.328	0.092092	RASL10B
ENSG00000168394	6	32812986	32821755	91	13	4349	1.3279	0.092103	TAP1
ENSG00000198860	1	184020811	184043346	83	23	4349	1.3276	0.092158	TSEN15
ENSG00000008710	16	2138711	2185899	151	34	4349	1.3272	0.092226	PKD1
ENSG00000273154	20	62340216	62370456	136	24	4349	1.3271	0.092233	RP4-583P15.15
ENSG00000131951	14	60386431	60530277	445	29	4349	1.3269	0.09227	LRRC9
ENSG00000076321	1	173684080	173755840	269	34	4349	1.3262	0.092383	KLHL20
ENSG00000184986	14	105992940	105996539	7	3	4349	1.3261	0.092405	TMEM121
ENSG00000065243	1	89149905	89301938	788	35	4349	1.326	0.092424	PKN2
ENSG00000063015	17	27281919	27333458	181	38	4349	1.3256	0.092489	SEZ6
ENSG00000164972	9	34379017	34397830	60	23	4349	1.3249	0.092597	C9orf24
ENSG00000106211	7	75931861	75933612	8	4	4349	1.3246	0.092654	HSPB1
ENSG00000101161	20	62612488	62664453	270	47	4349	1.3244	0.09269	PRPF6
ENSG00000128944	15	40674922	40686447	48	14	4349	1.3242	0.092715	KNSTRN
ENSG00000228672	5	138727635	138730885	10	6	4349	1.3242	0.092718	PROB1
ENSG00000105556	19	305575	344798	289	37	4349	1.3235	0.092828	MIER2
ENSG00000134644	1	31404353	31538838	470	46	4349	1.3234	0.092855	PUM1
ENSG00000163788	3	43328004	43466256	612	55	4349	1.3232	0.092885	SNRK
ENSG00000140284	15	50474393	50528592	304	48	4349	1.3231	0.092905	SLC27A2
ENSG00000160799	3	46963216	47023500	321	34	4349	1.3227	0.092972	CCDC12
ENSG00000273003	11	64781654	64808042	156	33	4349	1.3225	0.092998	RP11-399J13.3
ENSG00000148399	9	140449356	140473387	81	22	4349	1.3223	0.093039	DPH7
ENSG00000175264	11	45670427	45687172	103	30	4349	1.322	0.09309	CHST1
ENSG00000006468	7	13930853	14031050	718	108	4349	1.3215	0.093163	ETV1
ENSG00000176171	10	133781578	133795435	53	18	4349	1.3215	0.093166	BNIP3
ENSG00000104450	8	101170134	101271506	417	47	4349	1.3214	0.09318	SPAG1
ENSG00000157379	14	24759804	24769039	33	11	4349	1.3211	0.093238	DHRS1
ENSG00000166025	11	94439597	94609918	750	87	4349	1.3204	0.093359	AMOTL1
ENSG00000183486	21	42733870	42781317	351	66	4349	1.3203	0.093367	MX2
ENSG00000197296	20	42931478	42939809	30	12	4349	1.3198	0.093449	FITM2
ENSG00000174231	17	1553923	1588176	182	30	4349	1.3197	0.093474	PRPF8
ENSG00000123999	2	220433884	220440435	26	11	4349	1.3196	0.093492	INHA
ENSG00000005187	16	20621565	20808903	823	65	4349	1.3192	0.093546	ACSM3
ENSG00000206474	6	29407083	29408731	19	5	4349	1.3185	0.093662	OR10C1
ENSG00000168615	8	38854388	38962663	386	40	4349	1.3184	0.093681	ADAM9
ENSG00000143033	1	93544792	93604638	177	32	4349	1.3184	0.093693	MTF2
ENSG00000138834	16	1756184	1820318	268	49	4349	1.3183	0.0937	MAPK8IP3
ENSG00000079387	12	48436681	48500091	290	40	4349	1.3177	0.093806	SENP1
ENSG00000088448	13	111530887	111567416	160	30	4349	1.3172	0.09388	ANKRD10
ENSG00000055332	2	37326353	37384208	237	51	4349	1.3172	0.093889	EIF2AK2
ENSG00000104960	19	50353992	50364001	62	22	4349	1.3172	0.09389	PTOV1
ENSG00000131471	17	41003201	41010147	27	8	4349	1.3171	0.093902	AOC3
ENSG00000259384	17	61994560	61996179	21	10	4349	1.3169	0.093929	GH1
ENSG00000176753	15	40542865	40545170	15	6	4349	1.3164	0.094015	C15orf56
ENSG00000135040	9	88556061	88637213	279	44	4349	1.3157	0.094131	NAA35
ENSG00000139629	12	51745031	51786651	194	65	4349	1.3149	0.094272	GALNT6
ENSG00000135093	12	109460894	109525831	279	59	4349	1.3141	0.094398	USP30
ENSG00000270106	1	231664399	231954990	1252	161	4349	1.3138	0.094449	TSNAX-DISC1
ENSG00000176153	14	65405870	65409531	14	7	4349	1.3137	0.094466	GPX2
ENSG00000176256	1	34326076	34330392	16	8	4349	1.3137	0.094471	HMGB4
ENSG00000185261	5	93488671	93954309	1518	174	4349	1.3136	0.094496	KIAA0825
ENSG00000141971	19	17516531	17544533	195	44	4349	1.3136	0.094498	MVB12A
ENSG00000116824	1	117297007	117311850	82	27	4349	1.3129	0.094604	CD2
ENSG00000086619	1	236378855	236445319	483	31	4349	1.3125	0.094668	ERO1LB
ENSG00000078699	20	32077881	32237842	533	49	4349	1.3125	0.094675	CBFA2T2
ENSG00000197993	7	142638201	142659768	101	23	4349	1.3124	0.094695	KEL
ENSG00000182352	17	72580818	72590348	56	14	4349	1.3124	0.094695	C17orf77
ENSG00000058335	15	79252289	79383115	743	163	4349	1.3112	0.094898	RASGRF1
ENSG00000148339	9	130830480	130871524	221	28	4349	1.3093	0.095214	SLC25A25
ENSG00000178075	3	113547029	113666021	604	91	4349	1.3093	0.095224	GRAMD1C
ENSG00000137414	6	17600586	17611950	35	13	4349	1.3089	0.095285	FAM8A1
ENSG00000174564	3	136665072	136729927	227	32	4349	1.3088	0.095296	IL20RB
ENSG00000116678	1	65886248	66107242	932	77	4349	1.3085	0.095359	LEPR
ENSG00000106105	7	30634297	30673649	141	30	4349	1.3079	0.095461	GARS
ENSG00000212670	1	54569968	54571750	5	3	4349	1.3077	0.095483	AL161915.1
ENSG00000176769	10	132890654	133109984	1612	230	4349	1.3074	0.095536	TCERG1L
ENSG00000196704	17	66243715	66253297	57	19	4349	1.3074	0.09554	AMZ2
ENSG00000130201	19	45715879	45737469	157	23	4349	1.307	0.095612	EXOC3L2
ENSG00000206527	3	123209667	123304032	476	55	4349	1.3069	0.095627	PTPLB
ENSG00000137101	9	35609530	35646807	137	36	4349	1.3063	0.095718	CD72
ENSG00000235162	12	105629068	105789875	919	91	4349	1.3062	0.095741	C12orf75
ENSG00000112144	6	52866077	52926600	153	38	4349	1.3062	0.095749	ICK
ENSG00000137124	9	38392661	38398658	35	17	4349	1.3056	0.095846	ALDH1B1
ENSG00000101489	18	34823010	35146000	1611	209	4349	1.3055	0.095868	CELF4
ENSG00000197604	10	72194585	72196314	5	3	4349	1.3055	0.09587	AC022532.1
ENSG00000135407	12	58191159	58212487	56	20	4349	1.3051	0.095922	AVIL
ENSG00000197982	1	38272651	38275126	4	2	4349	1.3051	0.095932	C1orf122
ENSG00000106823	9	95256365	95298937	127	25	4349	1.305	0.095954	ECM2
ENSG00000135940	2	98262503	98264846	3	1	4349	1.3047	0.095991	COX5B
ENSG00000180861	12	13524023	13540101	137	26	4349	1.304	0.096112	C12orf36
ENSG00000174485	15	65950384	66084631	523	43	4349	1.3039	0.096135	DENND4A
ENSG00000140992	16	2587965	2653189	109	19	4349	1.3036	0.096186	PDPK1
ENSG00000215014	1	1510355	1511373	5	2	4349	1.3032	0.096254	AL645728.1
ENSG00000125900	20	1514897	1539489	162	17	4349	1.3027	0.096342	SIRPD
ENSG00000167674	19	4472284	4502223	156	27	4349	1.3023	0.096403	HDGFRP2
ENSG00000268602	11	107582998	107595135	62	24	4349	1.3021	0.096437	AP002353.1
ENSG00000186117	11	55578854	55579952	11	4	4349	1.3019	0.096482	OR5L1
ENSG00000174482	9	27948076	28670283	4634	339	4349	1.3018	0.096494	LINGO2
ENSG00000132356	5	40759481	40798476	157	33	4349	1.3016	0.096523	PRKAA1
ENSG00000167721	17	2225797	2240801	42	18	4349	1.3013	0.096574	TSR1
ENSG00000165152	9	104235453	104295819	290	63	4349	1.3012	0.096598	TMEM246
ENSG00000240542	17	39344697	39346891	8	3	4349	1.3009	0.096654	KRTAP9-1
ENSG00000100099	22	26839389	26879803	191	32	4349	1.3007	0.096686	HPS4
ENSG00000180198	1	28832455	28865812	143	29	4349	1.3006	0.096693	RCC1
ENSG00000180934	11	6047901	6048971	1	1	4349	1.3003	0.096752	OR56A1
ENSG00000163814	3	45123770	45187914	377	104	4349	1.3001	0.096779	CDCP1
ENSG00000204873	17	39388715	39389705	5	3	4349	1.2998	0.096841	KRTAP9-3
ENSG00000160472	19	55888204	55889612	3	2	4349	1.2993	0.09692	TMEM190
ENSG00000215021	12	7074490	7079988	24	9	4349	1.2988	0.097012	PHB2
ENSG00000165487	13	22066836	22178353	596	56	4349	1.2986	0.097039	MICU2
ENSG00000196230	6	30687978	30693203	27	9	4349	1.2985	0.097061	TUBB
ENSG00000127412	7	142605267	142630905	145	24	4349	1.2981	0.097132	TRPV5
ENSG00000255872	9	37588410	38068684	2627	166	4349	1.2976	0.09722	RP11-613M10.9
ENSG00000079393	10	76854192	76868979	73	21	4349	1.2975	0.097227	DUSP13
ENSG00000259529	14	24620427	24636611	91	29	4349	1.2972	0.097274	RP11-468E2.4
ENSG00000128040	4	57676026	57687908	113	14	4349	1.2972	0.097287	SPINK2
ENSG00000132376	17	1397865	1420182	145	37	4349	1.2962	0.097457	INPP5K
ENSG00000174021	1	84964008	84972248	34	13	4349	1.2941	0.097815	GNG5
ENSG00000128606	7	102553438	102585396	175	20	4349	1.2938	0.097861	LRRC17
ENSG00000089280	16	31191431	31203127	43	16	4349	1.2936	0.097898	FUS
ENSG00000261359	16	31213206	31214773	3	2	4349	1.2934	0.097933	C16orf98
ENSG00000132436	7	50511831	50518088	40	7	4349	1.2934	0.097936	FIGNL1
ENSG00000165140	9	97365415	97402531	253	45	4349	1.2933	0.09795	FBP1
ENSG00000176563	17	40950810	40963605	44	13	4349	1.293	0.097998	CNTD1
ENSG00000226174	14	105864916	105916443	273	42	4349	1.293	0.098002	TEX22
ENSG00000138271	3	151011891	151034740	90	28	4349	1.2921	0.098156	GPR87
ENSG00000114902	3	52738971	52742182	7	3	4349	1.2921	0.098169	SPCS1
ENSG00000150687	11	86502101	86663952	855	111	4349	1.2918	0.098215	PRSS23
ENSG00000119919	10	101292690	101296278	14	6	4349	1.2917	0.098223	NKX2-3
ENSG00000182585	4	75174190	75181024	20	7	4349	1.2914	0.098291	EPGN
ENSG00000196666	11	47608198	47610746	8	4	4349	1.2913	0.098307	FAM180B
ENSG00000117697	1	212899495	212965124	349	29	4349	1.2912	0.098309	NSL1
ENSG00000100997	20	25275379	25371619	480	38	4349	1.2912	0.098322	ABHD12
ENSG00000165905	11	45943172	45950647	28	15	4349	1.2907	0.098408	GYLTL1B
ENSG00000064652	5	122179134	122365049	868	47	4349	1.2903	0.098481	SNX24
ENSG00000120820	12	104382762	104457961	282	50	4349	1.2901	0.098512	GLT8D2
ENSG00000082438	2	165510134	165700189	923	83	4349	1.29	0.098527	COBLL1
ENSG00000154040	18	21718942	21741567	119	35	4349	1.2896	0.098598	CABYR
ENSG00000180739	19	10623623	10628607	23	14	4349	1.2896	0.098598	S1PR5
ENSG00000267848	20	62585007	62585495	2	1	4349	1.2893	0.098655	AL118506.1
ENSG00000111218	12	3490515	3703139	1054	169	4349	1.289	0.098701	PRMT8
ENSG00000184983	22	42481529	42486959	16	8	4349	1.289	0.098705	NDUFA6
ENSG00000134884	13	107194021	107220512	85	22	4349	1.2888	0.098734	ARGLU1
ENSG00000070413	22	19023795	19109967	502	32	4349	1.2886	0.09876	DGCR2
ENSG00000174527	12	109785708	109893328	635	64	4349	1.2885	0.098784	MYO1H
ENSG00000079112	8	95139399	95229531	465	72	4349	1.2885	0.098791	CDH17
ENSG00000177045	19	46268043	46272484	21	9	4349	1.2882	0.098837	SIX5
ENSG00000153347	5	94727048	94786158	328	60	4349	1.2882	0.09884	FAM81B
ENSG00000143222	1	161122566	161128646	12	6	4349	1.2879	0.098898	UFC1
ENSG00000226777	14	106383838	106391825	48	14	4349	1.2876	0.098948	KIAA0125
ENSG00000181234	12	128751948	129192460	3244	444	4349	1.2871	0.099026	TMEM132C
ENSG00000151445	14	77893018	77924295	164	29	4349	1.2866	0.099115	VIPAS39
ENSG00000153094	2	111876955	111926024	299	38	4349	1.2866	0.099123	BCL2L11
ENSG00000184292	1	59041099	59043166	16	8	4349	1.2865	0.099137	TACSTD2
ENSG00000125457	17	73262309	73267308	20	8	4349	1.2863	0.09917	MIF4GD
ENSG00000129170	11	19203578	19232120	166	54	4349	1.2861	0.099213	CSRP3
ENSG00000163081	2	223162866	223169936	18	9	4349	1.286	0.099223	CCDC140
ENSG00000214376	11	93551398	93583697	291	52	4349	1.2856	0.0993	VSTM5
ENSG00000198856	4	109571740	109588976	100	18	4349	1.2855	0.099307	OSTC
ENSG00000215845	1	161007421	161008780	3	2	4349	1.2853	0.099352	TSTD1
ENSG00000100605	14	93403259	93582665	1082	106	4349	1.2849	0.099412	ITPK1
ENSG00000169715	16	56659387	56661024	8	4	4349	1.2845	0.099482	MT1E
ENSG00000133678	10	81838402	81852313	115	15	4349	1.2839	0.099583	TMEM254
ENSG00000181903	11	55432614	55433671	7	4	4349	1.2837	0.099621	OR4C6
ENSG00000253903	8	26943694	26944766	5	2	4349	1.2834	0.099679	RP11-521M14.2
ENSG00000129988	20	36974759	37005665	255	48	4349	1.2829	0.09977	LBP
ENSG00000171314	10	99185917	99193198	15	8	4349	1.2827	0.099802	PGAM1
ENSG00000063176	19	49122548	49133974	34	13	4349	1.2823	0.099865	SPHK2
ENSG00000085721	16	15153879	15188174	79	21	4349	1.2822	0.099885	RRN3
ENSG00000161298	19	37095719	37119499	89	23	4349	1.2821	0.099908	ZNF382
ENSG00000090020	1	27425306	27493472	262	42	4349	1.2819	0.099947	SLC9A1
ENSG00000133114	13	45563687	45607746	145	31	4349	1.2816	0.099985	GPALPP1
ENSG00000172031	1	92495539	92529093	134	32	4349	1.2816	0.099997	EPHX4
ENSG00000219607	6	5085720	5087455	16	6	4349	1.2813	0.10004	PPP1R3G
ENSG00000179195	12	124456392	124499986	133	25	4349	1.2806	0.10018	ZNF664
ENSG00000109118	17	27232268	27278789	104	23	4349	1.2805	0.10018	PHF12
ENSG00000196782	4	140637907	141075338	2204	276	4349	1.2804	0.1002	MAML3
ENSG00000186119	11	55587086	55588073	6	3	4349	1.2803	0.10023	OR5D18
ENSG00000169509	1	152486978	152488486	16	7	4349	1.2801	0.10025	CRCT1
ENSG00000135486	12	54673977	54680872	17	10	4349	1.2796	0.10034	HNRNPA1
ENSG00000147862	9	14081842	14398982	1719	259	4349	1.2788	0.10049	NFIB
ENSG00000159958	22	42321045	42322822	9	5	4349	1.2785	0.10053	TNFRSF13C
ENSG00000128815	10	49892921	50191001	2016	174	4349	1.2783	0.10058	WDFY4
ENSG00000187775	17	76419778	76573476	1528	202	4349	1.2779	0.10065	DNAH17
ENSG00000164049	3	48413709	48442666	107	18	4349	1.2777	0.10067	FBXW12
ENSG00000177300	4	184239220	184241927	8	4	4349	1.2775	0.10071	CLDN22
ENSG00000132432	7	54819943	54827667	49	16	4349	1.2766	0.10087	SEC61G
ENSG00000213588	6	33422356	33425325	4	2	4349	1.2765	0.10089	ZBTB9
ENSG00000185344	12	124196865	124246302	298	43	4349	1.2762	0.10094	ATP6V0A2
ENSG00000167136	9	131580753	131584956	21	8	4349	1.276	0.10098	ENDOG
ENSG00000162510	1	31184124	31196434	74	19	4349	1.2759	0.10099	MATN1
ENSG00000151208	10	79550549	79686378	746	70	4349	1.2757	0.10103	DLG5
ENSG00000090612	12	133707570	133783698	419	41	4349	1.2757	0.10103	ZNF268
ENSG00000176231	19	16059818	16060768	7	3	4349	1.2751	0.10114	OR10H4
ENSG00000233412	3	97887544	97888485	8	3	4349	1.275	0.10116	OR5H15
ENSG00000111640	12	6643093	6647537	29	10	4349	1.2743	0.10129	GAPDH
ENSG00000205090	1	1470554	1475833	22	12	4349	1.2741	0.10132	TMEM240
ENSG00000124214	20	47729878	47804904	297	41	4349	1.2739	0.10134	STAU1
ENSG00000117592	1	173446405	173457946	66	15	4349	1.2735	0.10143	PRDX6
ENSG00000175065	18	28956740	28994875	191	48	4349	1.2731	0.10149	DSG4
ENSG00000184560	17	7328934	7330887	10	6	4349	1.273	0.10152	C17orf74
ENSG00000184432	3	139074442	139108574	131	24	4349	1.2728	0.10154	COPB2
ENSG00000150594	10	112836790	112840658	12	6	4349	1.2728	0.10155	ADRA2A
ENSG00000123094	12	26111962	26232825	786	67	4349	1.2728	0.10155	RASSF8
ENSG00000095319	9	131709978	131769375	160	32	4349	1.2725	0.10161	NUP188
ENSG00000108823	17	48241575	48253292	56	17	4349	1.2723	0.10164	SGCA
ENSG00000081870	1	54382247	54411602	175	27	4349	1.2721	0.10166	HSPB11
ENSG00000088756	18	6729717	6915715	1068	146	4349	1.2716	0.10176	ARHGAP28
ENSG00000081665	19	19896648	19932560	186	36	4349	1.2715	0.10178	ZNF506
ENSG00000198822	7	86273230	86494200	1075	84	4349	1.2709	0.10188	GRM3
ENSG00000197891	11	64358113	64369820	56	14	4349	1.2708	0.10189	SLC22A12
ENSG00000249141	6	167271582	167369612	637	115	4349	1.2704	0.10197	RP11-514O12.4
ENSG00000188340	1	158746472	158747425	5	3	4349	1.2703	0.10199	OR6N2
ENSG00000123989	2	220403669	220408509	20	8	4349	1.2698	0.10207	CHPF
ENSG00000172005	2	95691422	95719737	43	19	4349	1.2696	0.10211	MAL
ENSG00000153187	1	245014468	245027844	25	8	4349	1.2695	0.10214	HNRNPU
ENSG00000109436	4	141541919	141677274	659	102	4349	1.2694	0.10214	TBC1D9
ENSG00000073060	12	125261402	125367214	683	123	4349	1.2694	0.10214	SCARB1
ENSG00000186924	21	31973414	31973612	1	1	4349	1.2693	0.10217	KRTAP22-1
ENSG00000122483	1	93645476	93744287	313	36	4349	1.2691	0.1022	CCDC18
ENSG00000110076	11	64373646	64490660	344	44	4349	1.2687	0.10227	NRXN2
ENSG00000165684	9	139270029	139293249	124	26	4349	1.2686	0.10229	SNAPC4
ENSG00000189159	17	73131343	73164376	105	31	4349	1.2685	0.10232	HN1
ENSG00000254349	8	75512010	75735548	1117	104	4349	1.2682	0.10237	RP11-758M4.1
ENSG00000125508	20	62172163	62178857	38	13	4349	1.2678	0.10243	SRMS
ENSG00000186522	2	110300559	110371783	294	47	4349	1.2677	0.10245	2010-09-01
ENSG00000116191	1	178694300	178889238	906	55	4349	1.2676	0.10246	RALGPS2
ENSG00000221866	7	131808091	132333447	3095	265	4349	1.2677	0.10246	PLXNA4
ENSG00000139304	12	80799774	81072802	1356	115	4349	1.2671	0.10256	PTPRQ
ENSG00000165702	9	135820932	135867083	331	77	4349	1.2665	0.10267	GFI1B
ENSG00000186260	16	14165178	14360630	918	50	4349	1.2665	0.10267	MKL2
ENSG00000100162	22	42334725	42343168	41	10	4349	1.2657	0.10281	CENPM
ENSG00000133105	13	32313674	32377009	302	53	4349	1.2655	0.10284	RXFP2
ENSG00000214029	12	133694740	133707059	57	19	4349	1.2651	0.10291	ZNF891
ENSG00000187170	1	152680636	152681967	7	4	4349	1.2649	0.10296	LCE4A
ENSG00000152034	6	100367786	100442123	325	72	4349	1.2649	0.10296	MCHR2
ENSG00000175215	12	58213710	58240522	111	34	4349	1.2645	0.10303	CTDSP2
ENSG00000169469	1	153003678	153005376	20	3	4349	1.2643	0.10306	SPRR1B
ENSG00000197245	1	26485511	26489119	14	7	4349	1.2641	0.10311	FAM110D
ENSG00000167900	17	76170160	76183314	83	24	4349	1.2632	0.10327	TK1
ENSG00000129204	17	5019733	5078329	219	40	4349	1.2628	0.10333	USP6
ENSG00000180777	18	14728271	14852737	562	60	4349	1.2625	0.10339	ANKRD30B
ENSG00000138085	2	27434895	27440046	23	9	4349	1.2622	0.10344	ATRAID
ENSG00000010072	1	231472850	231490769	69	15	4349	1.2615	0.10356	SPRTN
ENSG00000164252	5	76325076	76361059	154	38	4349	1.2615	0.10356	AGGF1
ENSG00000143614	1	153777201	153895451	345	38	4349	1.2611	0.10364	GATAD2B
ENSG00000177932	5	178487416	178510538	119	32	4349	1.2599	0.10385	ZNF354C
ENSG00000149273	11	75110530	75133324	92	28	4349	1.2599	0.10385	RPS3
ENSG00000084652	1	32645287	32663886	62	20	4349	1.2599	0.10386	TXLNA
ENSG00000161921	17	4636821	4643217	43	11	4349	1.2593	0.10397	CXCL16
ENSG00000128656	2	175664091	175870097	810	52	4349	1.2584	0.10413	CHN1
ENSG00000126457	19	50179043	50192286	43	23	4349	1.2579	0.10421	PRMT1
ENSG00000103740	15	78459810	78538030	434	86	4349	1.2578	0.10424	ACSBG1
ENSG00000151491	12	15773092	16035263	1113	82	4349	1.2576	0.10427	EPS8
ENSG00000174226	8	101585116	101675643	620	92	4349	1.2571	0.10436	SNX31
ENSG00000114554	3	126707437	126756235	221	41	4349	1.2567	0.10443	PLXNA1
ENSG00000037757	19	13875346	13885096	57	22	4349	1.2564	0.10448	MRI1
ENSG00000168710	1	110527308	110566357	137	33	4349	1.2561	0.10454	AHCYL1
ENSG00000107018	9	5334969	5339873	31	10	4349	1.256	0.10456	RLN1
ENSG00000125492	9	135457572	135465653	26	13	4349	1.2559	0.10458	BARHL1
ENSG00000137486	11	74975226	75062873	427	105	4349	1.2554	0.10467	ARRB1
ENSG00000141665	18	71740588	71815100	368	35	4349	1.2551	0.10472	FBXO15
ENSG00000196455	3	130397779	130465673	270	35	4349	1.2551	0.10473	PIK3R4
ENSG00000114062	15	25582381	25684128	372	39	4349	1.2544	0.10484	UBE3A
ENSG00000153029	1	181003067	181031074	146	37	4349	1.2544	0.10485	MR1
ENSG00000111906	6	125541108	125623282	496	58	4349	1.254	0.10492	HDDC2
ENSG00000142182	21	45666222	45682099	108	40	4349	1.2538	0.10496	DNMT3L
ENSG00000141385	18	12328943	12377313	217	43	4349	1.2537	0.10498	AFG3L2
ENSG00000270188	1	238107024	238108575	15	4	4349	1.2536	0.10499	MTRNR2L11
ENSG00000116251	1	6241329	6269449	167	48	4349	1.2532	0.10506	RPL22
ENSG00000163655	3	155588325	155661815	289	33	4349	1.2532	0.10507	GMPS
ENSG00000061455	5	122424816	122529960	654	78	4349	1.2532	0.10507	PRDM6
ENSG00000213221	9	139253932	139258241	25	11	4349	1.2532	0.10507	DNLZ
ENSG00000107021	9	131549483	131572711	133	29	4349	1.2531	0.10508	TBC1D13
ENSG00000132603	16	69373333	69377014	14	4	4349	1.253	0.1051	NIP7
ENSG00000198752	14	103398716	103523799	699	69	4349	1.2526	0.10517	CDC42BPB
ENSG00000175455	3	123616152	123680564	311	46	4349	1.2525	0.1052	CCDC14
ENSG00000133710	5	147405246	147516852	830	61	4349	1.252	0.10528	SPINK5
ENSG00000168077	8	27491385	27534293	239	35	4349	1.252	0.10528	SCARA3
ENSG00000090061	14	99947506	100001381	250	51	4349	1.2519	0.10531	CCNK
ENSG00000119878	2	46843555	46852881	66	21	4349	1.2517	0.10533	CRIPT
ENSG00000151715	11	129685714	129729898	261	55	4349	1.2511	0.10545	TMEM45B
ENSG00000203859	1	119957554	119965658	48	13	4349	1.2504	0.10557	HSD3B2
ENSG00000204021	10	90484301	90512543	189	17	4349	1.25	0.10565	LIPK
ENSG00000000971	1	196621008	196716634	505	50	4349	1.2496	0.10573	CFH
ENSG00000109572	4	170533784	170644824	456	45	4349	1.2496	0.10573	CLCN3
ENSG00000105928	7	24737972	24809244	389	57	4349	1.2493	0.10577	DFNA5
ENSG00000105376	19	10400657	10407454	24	7	4349	1.2488	0.10586	ICAM5
ENSG00000176024	19	52430400	52452012	110	20	4349	1.2488	0.10586	ZNF613
ENSG00000213023	19	51124564	51171651	241	74	4349	1.2484	0.10594	SYT3
ENSG00000162888	1	206664449	206671061	46	15	4349	1.2482	0.10598	C1orf147
ENSG00000114735	3	50606583	50622366	39	14	4349	1.2482	0.10599	HEMK1
ENSG00000066654	16	20744986	20753406	41	15	4349	1.248	0.10602	THUMPD1
ENSG00000023734	12	16035325	16056412	98	18	4349	1.2478	0.10604	STRAP
ENSG00000141026	17	17380300	17396540	93	25	4349	1.2475	0.1061	MED9
ENSG00000038945	8	15965387	16424999	4130	200	4349	1.2475	0.10611	MSR1
ENSG00000145216	4	54243810	55161439	4875	287	4349	1.2475	0.10612	FIP1L1
ENSG00000243444	9	112403068	112713755	1651	178	4349	1.2467	0.10625	PALM2
ENSG00000086570	5	150883654	150948505	402	64	4349	1.2452	0.10652	FAT2
ENSG00000151806	4	44680444	44702943	82	18	4349	1.2447	0.10663	GUF1
ENSG00000161813	12	50786166	50873787	347	35	4349	1.2446	0.10664	LARP4
ENSG00000119689	14	75348594	75370448	97	25	4349	1.2439	0.10676	DLST
ENSG00000161970	17	8280838	8286531	29	11	4349	1.2437	0.1068	RPL26
ENSG00000108417	17	39577005	39580775	21	9	4349	1.2437	0.1068	KRT37
ENSG00000203705	1	212965170	212989968	116	26	4349	1.2433	0.10688	TATDN3
ENSG00000141564	17	78518619	78940171	2856	192	4349	1.2433	0.10688	RPTOR
ENSG00000117395	1	43629846	43736607	582	69	4349	1.243	0.10694	EBNA1BP2
ENSG00000165323	11	92085262	92629618	2566	150	4349	1.2427	0.10699	FAT3
ENSG00000103257	16	87863629	87903094	417	70	4349	1.2427	0.10699	SLC7A5
ENSG00000146966	7	140218220	140373793	915	98	4349	1.242	0.10711	DENND2A
ENSG00000145198	3	183948217	183960117	33	12	4349	1.2414	0.10723	VWA5B2
ENSG00000125746	19	46110252	46148887	179	47	4349	1.2408	0.10733	EML2
ENSG00000108798	17	47287589	47300587	50	14	4349	1.2407	0.10735	ABI3
ENSG00000151789	3	21459915	22414812	7858	465	4349	1.2406	0.10738	ZNF385D
ENSG00000238083	17	44588877	44633016	4	2	4349	1.2394	0.10759	LRRC37A2
ENSG00000185829	17	44594068	44657088	4	2	4349	1.2394	0.10759	ARL17A
ENSG00000116685	1	11979648	11986485	24	11	4349	1.2394	0.1076	KIAA2013
ENSG00000215704	1	15792404	15817895	146	32	4349	1.2387	0.10772	CELA2B
ENSG00000144659	3	39424839	39438842	97	17	4349	1.2385	0.10777	SLC25A38
ENSG00000112514	6	33384219	33386094	5	3	4349	1.2379	0.10787	CUTA
ENSG00000149289	11	109964087	110042566	388	41	4349	1.2367	0.1081	ZC3H12C
ENSG00000164576	5	153825517	153840614	55	26	4349	1.2365	0.10814	SAP30L
ENSG00000131437	5	132028320	132073330	195	33	4349	1.2364	0.10816	KIF3A
ENSG00000116741	1	192778169	192781403	9	5	4349	1.2362	0.1082	RGS2
ENSG00000135378	11	32851489	32879669	128	27	4349	1.236	0.10823	PRRG4
ENSG00000143367	1	151512781	151556059	209	55	4349	1.2357	0.10829	TUFT1
ENSG00000118058	11	118307205	118397539	174	46	4349	1.2349	0.10843	KMT2A
ENSG00000102452	13	101706130	102068843	2369	223	4349	1.2345	0.10851	NALCN
ENSG00000066455	14	93260576	93306308	304	30	4349	1.2342	0.10856	GOLGA5
ENSG00000006695	17	13972813	14111994	574	74	4349	1.2341	0.10858	COX10
ENSG00000160285	21	47608055	47648738	216	40	4349	1.2341	0.10859	LSS
ENSG00000173918	17	77018896	77045870	201	30	4349	1.2337	0.10866	C1QTNF1
ENSG00000075539	4	48499378	48782339	776	46	4349	1.2331	0.10878	FRYL
ENSG00000163453	4	57896939	57976551	626	94	4349	1.2331	0.10878	IGFBP7
ENSG00000171201	4	71235810	71255961	134	21	4349	1.2324	0.1089	SMR3B
ENSG00000168748	16	66878282	66888056	20	8	4349	1.2323	0.10892	CA7
ENSG00000109066	17	72772622	72835918	366	56	4349	1.2323	0.10892	TMEM104
ENSG00000126583	19	54382444	54410906	168	43	4349	1.232	0.10897	PRKCG
ENSG00000197563	18	59710800	59854351	692	38	4349	1.2317	0.10902	PIGN
ENSG00000150782	11	112013974	112034840	60	17	4349	1.2314	0.10908	IL18
ENSG00000168522	8	42889337	42940931	144	27	4349	1.2312	0.10913	FNTA
ENSG00000116560	1	35641979	35658749	99	26	4349	1.231	0.10915	SFPQ
ENSG00000100519	14	53173890	53195305	58	19	4349	1.2308	0.10921	PSMC6
ENSG00000149636	20	35380194	35402221	73	16	4349	1.2302	0.10931	DSN1
ENSG00000185513	20	42136320	42179590	183	33	4349	1.2294	0.10946	L3MBTL1
ENSG00000185721	22	31795509	31924726	456	53	4349	1.2293	0.10949	DRG1
ENSG00000168676	16	67323331	67360666	82	21	4349	1.2289	0.10956	KCTD19
ENSG00000145337	4	89442136	89444964	9	5	4349	1.2288	0.10957	PYURF
ENSG00000146802	7	112402437	112430647	112	25	4349	1.2288	0.10957	TMEM168
ENSG00000273088	1	155141885	155159748	43	16	4349	1.2287	0.10959	RP11-201K10.3
ENSG00000137100	9	34613548	34620515	23	13	4349	1.2287	0.1096	DCTN3
ENSG00000174446	15	66782473	66790151	32	15	4349	1.2286	0.10961	SNAPC5
ENSG00000110172	11	89934328	89956532	115	20	4349	1.2285	0.10964	CHORDC1
ENSG00000249961	16	66788879	66835523	113	15	4349	1.2281	0.10971	CCDC79
ENSG00000196284	6	44777054	45345690	2771	60	4349	1.2279	0.10974	SUPT3H
ENSG00000179044	16	67218269	67224107	24	10	4349	1.2279	0.10974	EXOC3L1
ENSG00000255292	11	111957627	112064528	389	68	4349	1.2277	0.10978	SDHD
ENSG00000135048	9	74298282	74431606	740	70	4349	1.2276	0.1098	TMEM2
ENSG00000090447	16	4307187	4323076	72	25	4349	1.2275	0.10982	TFAP4
ENSG00000019505	11	45261852	45307870	295	54	4349	1.2272	0.10987	SYT13
ENSG00000124171	20	49348081	49373332	119	33	4349	1.2269	0.10993	PARD6B
ENSG00000124882	4	75230860	75254468	139	25	4349	1.226	0.1101	EREG
ENSG00000100380	22	41220539	41253026	105	24	4349	1.226	0.11011	ST13
ENSG00000131019	6	150384286	150390231	54	20	4349	1.2253	0.11024	ULBP3
ENSG00000214511	12	51347705	51364289	112	19	4349	1.2243	0.11043	HIGD1C
ENSG00000172156	17	32612687	32615353	11	7	4349	1.2241	0.11046	CCL11
ENSG00000165837	13	46108657	46189874	507	63	4349	1.2241	0.11047	FAM194B
ENSG00000134697	1	38032417	38061536	116	31	4349	1.224	0.11048	GNL2
ENSG00000169717	1	2938046	2939465	8	4	4349	1.2239	0.1105	ACTRT2
ENSG00000160224	21	45705721	45718531	103	41	4349	1.2238	0.11051	AIRE
ENSG00000067533	1	218458629	218511325	281	44	4349	1.2236	0.11055	RRP15
ENSG00000145386	4	122737599	122745087	22	9	4349	1.2231	0.11065	CCNA2
ENSG00000100453	14	25100160	25103473	18	6	4349	1.2228	0.1107	GZMB
ENSG00000197181	8	22132810	22215076	418	43	4349	1.2228	0.11071	PIWIL2
ENSG00000152592	4	88571459	88585513	62	19	4349	1.2223	0.1108	DMP1
ENSG00000188229	9	140135665	140138159	15	8	4349	1.2221	0.11083	TUBB4B
ENSG00000152217	18	42260138	42648475	1421	161	4349	1.2221	0.11084	SETBP1
ENSG00000170634	2	54197975	54532437	2053	117	4349	1.2219	0.11088	ACYP2
ENSG00000132383	17	1732996	1803376	378	49	4349	1.2212	0.111	RPA1
ENSG00000273047	20	62369623	62371751	4	2	4349	1.2209	0.11105	RP4-583P15.14
ENSG00000126773	14	60558629	60635851	288	21	4349	1.2209	0.11106	PCNXL4
ENSG00000162621	1	74935562	74978298	206	38	4349	1.2203	0.11117	LRRC53
ENSG00000167972	16	2325882	2390747	261	63	4349	1.2203	0.11118	ABCA3
ENSG00000132205	18	2847028	2915991	502	141	4349	1.2197	0.1113	EMILIN2
ENSG00000163798	2	27886338	27917840	114	23	4349	1.2193	0.11137	SLC4A1AP
ENSG00000119922	10	91061712	91069033	23	11	4349	1.2192	0.11139	IFIT2
ENSG00000128309	22	37415676	37425863	50	17	4349	1.2189	0.11145	MPST
ENSG00000214113	6	5102827	5261172	1106	78	4349	1.2188	0.11146	LYRM4
ENSG00000109684	4	10488019	10686489	1151	112	4349	1.2185	0.11152	CLNK
ENSG00000126231	13	113812968	113826694	79	21	4349	1.2168	0.11184	PROZ
ENSG00000204947	7	148799876	148823438	195	17	4349	1.2166	0.11187	ZNF425
ENSG00000267908	19	56751773	56758863	58	20	4349	1.2165	0.1119	ZSCAN5D
ENSG00000163082	2	223289236	223425667	506	84	4349	1.2164	0.11192	SGPP2
ENSG00000178201	19	57966542	57967854	4	2	4349	1.2163	0.11193	VN1R1
ENSG00000204694	6	29393281	29424848	242	26	4349	1.2162	0.11195	OR11A1
ENSG00000197329	2	64319786	64371588	229	32	4349	1.216	0.112	PELI1
ENSG00000094755	5	170190354	170241051	326	81	4349	1.2156	0.11206	GABRP
ENSG00000250479	22	24108021	24110630	21	10	4349	1.2152	0.11214	CHCHD10
ENSG00000253831	1	157061836	157069600	57	25	4349	1.215	0.11219	ETV3L
ENSG00000100568	14	68113792	68141548	134	29	4349	1.2148	0.11222	VTI1B
ENSG00000124406	4	42410390	42659122	1369	102	4349	1.2148	0.11223	ATP8A1
ENSG00000163702	3	9958758	9975314	76	28	4349	1.2146	0.11226	IL17RC
ENSG00000172432	6	43573053	43596899	84	20	4349	1.2146	0.11226	GTPBP2
ENSG00000167083	17	47280153	47287936	37	15	4349	1.2144	0.1123	GNGT2
ENSG00000177409	7	92759368	92777682	68	26	4349	1.2143	0.11232	SAMD9L
ENSG00000128596	7	128430811	128462186	124	22	4349	1.2143	0.11232	CCDC136
ENSG00000125246	13	100258919	100549387	1526	181	4349	1.2135	0.11246	CLYBL
ENSG00000095637	10	97071528	97321171	1260	117	4349	1.2133	0.1125	SORBS1
ENSG00000257923	7	101458959	101927249	2162	158	4349	1.2132	0.11252	CUX1
ENSG00000173805	17	39873994	39890896	121	22	4349	1.2132	0.11253	HAP1
ENSG00000155463	14	23235731	23241007	23	11	4349	1.2131	0.11255	OXA1L
ENSG00000139910	14	26912299	27066960	549	47	4349	1.2127	0.11262	NOVA1
ENSG00000254685	1	74663896	74699770	164	26	4349	1.2127	0.11263	FPGT
ENSG00000173261	5	145463949	145483932	74	25	4349	1.212	0.11275	PLAC8L1
ENSG00000159212	21	36041688	36090525	312	57	4349	1.2114	0.11287	CLIC6
ENSG00000111667	12	6961292	6975796	69	24	4349	1.211	0.11295	USP5
ENSG00000171773	19	17566234	17571763	43	15	4349	1.2109	0.11298	NXNL1
ENSG00000179988	10	124713897	124757029	201	29	4349	1.2108	0.11299	PSTK
ENSG00000129187	4	183811213	183839089	212	43	4349	1.2107	0.11301	DCTD
ENSG00000126217	13	113548692	113754053	1488	171	4349	1.2102	0.1131	MCF2L
ENSG00000168439	11	63952744	63972015	59	15	4349	1.2098	0.11318	STIP1
ENSG00000100263	22	29655841	29664198	36	18	4349	1.2096	0.11321	RHBDD3
ENSG00000123612	2	158383279	158485517	342	64	4349	1.209	0.11334	ACVR1C
ENSG00000164764	8	73976775	74036323	372	55	4349	1.209	0.11334	SBSPON
ENSG00000183695	11	19076002	19082228	60	16	4349	1.2087	0.11338	MRGPRX2
ENSG00000077150	10	104153867	104162281	20	9	4349	1.2082	0.11348	NFKB2
ENSG00000168309	3	58549844	58613337	401	69	4349	1.2081	0.1135	FAM107A
ENSG00000180549	9	139924626	139927462	16	7	4349	1.2081	0.1135	FUT7
ENSG00000006837	5	133541305	133706738	610	49	4349	1.2079	0.11354	CDKL3
ENSG00000198515	4	47937994	48018689	418	34	4349	1.2079	0.11355	CNGA1
ENSG00000185798	3	196281056	196295545	67	16	4349	1.2078	0.11357	WDR53
ENSG00000169900	16	31227283	31228680	6	4	4349	1.2078	0.11357	PYDC1
ENSG00000146216	6	43211418	43255997	170	37	4349	1.2072	0.11368	TTBK1
ENSG00000111652	12	6832907	6841041	49	13	4349	1.2067	0.11378	COPS7A
ENSG00000155666	16	27214807	27233089	82	33	4349	1.2067	0.11378	KDM8
ENSG00000168159	1	228674762	228683467	44	16	4349	1.2066	0.11379	RNF187
ENSG00000125703	1	63249806	63331184	399	42	4349	1.2065	0.11381	ATG4C
ENSG00000272772	5	133502861	133561762	265	34	4349	1.2063	0.11384	CTD-2410N18.5
ENSG00000047346	15	52873514	53002014	581	71	4349	1.2061	0.11388	FAM214A
ENSG00000185499	1	155158300	155162707	7	4	4349	1.2052	0.11406	MUC1
ENSG00000152591	4	88529681	88538062	46	16	4349	1.2052	0.11407	DSPP
ENSG00000267496	17	41994576	41995326	7	1	4349	1.2051	0.11407	FAM215A
ENSG00000105329	19	41807492	41859816	219	54	4349	1.2046	0.11417	TGFB1
ENSG00000165566	13	25735822	25746426	39	13	4349	1.2039	0.11431	AMER2
ENSG00000155085	6	109814059	110012420	1038	38	4349	1.2035	0.11438	AK9
ENSG00000134668	1	32256023	32281652	103	35	4349	1.2034	0.11441	SPOCD1
ENSG00000116194	1	178818840	178840187	86	23	4349	1.2031	0.11446	ANGPTL1
ENSG00000037637	1	16573334	16678949	527	39	4349	1.203	0.1145	FBXO42
ENSG00000132434	7	55433141	55501435	397	39	4349	1.2029	0.11451	LANCL2
ENSG00000205060	7	133974084	134001803	160	19	4349	1.2027	0.11454	SLC35B4
ENSG00000256825	12	133707570	133778955	386	41	4349	1.2026	0.11457	CTD-2140B24.4
ENSG00000131848	19	56732681	56879752	878	167	4349	1.2021	0.11467	ZSCAN5A
ENSG00000121690	11	33037410	33055128	74	8	4349	1.2005	0.11497	DEPDC7
ENSG00000134153	15	34376218	34394149	95	27	4349	1.2005	0.11497	EMC7
ENSG00000009790	1	209929377	209955668	111	25	4349	1.2004	0.11498	TRAF3IP3
ENSG00000135314	6	73951037	74020088	408	38	4349	1.2003	0.11501	KHDC1
ENSG00000131944	19	33463115	33469128	56	19	4349	1.2003	0.11501	C19orf40
ENSG00000111666	12	102090725	102137918	190	46	4349	1.1997	0.11512	CHPT1
ENSG00000196636	7	96745902	96811075	319	54	4349	1.1995	0.11516	ACN9
ENSG00000156671	10	76859344	76941881	365	37	4349	1.1995	0.11516	SAMD8
ENSG00000099622	19	1259384	1274879	52	17	4349	1.1994	0.11518	CIRBP
ENSG00000152078	1	95582894	95663163	333	41	4349	1.1993	0.1152	TMEM56
ENSG00000146282	6	88224096	88299721	378	37	4349	1.1992	0.11523	RARS2
ENSG00000167383	19	44921685	44952766	227	48	4349	1.199	0.11526	ZNF229
ENSG00000125868	20	17550508	17590564	211	41	4349	1.199	0.11527	DSTN
ENSG00000240747	3	42850975	42984284	590	84	4349	1.1984	0.11539	KRBOX1
ENSG00000185883	16	2563871	2570219	23	8	4349	1.1982	0.11543	ATP6V0C
ENSG00000057704	12	94960900	95044338	548	99	4349	1.1979	0.11547	TMCC3
ENSG00000108691	17	32582304	32584222	5	3	4349	1.1979	0.11548	CCL2
ENSG00000182224	17	7761064	7765600	7	4	4349	1.1976	0.11554	CYB5D1
ENSG00000168135	22	38822332	38851205	133	34	4349	1.1975	0.11555	KCNJ4
ENSG00000100288	22	51017378	51039884	153	36	4349	1.1974	0.11558	CHKB
ENSG00000169231	1	155165379	155178842	25	9	4349	1.1971	0.11563	THBS3
ENSG00000124134	20	43720951	43729753	34	15	4349	1.1965	0.11574	KCNS1
ENSG00000033627	17	40610862	40674629	190	45	4349	1.1964	0.11577	ATP6V0A1
ENSG00000164808	8	48173167	48648868	954	62	4349	1.1964	0.11578	SPIDR
ENSG00000151287	13	103418340	103426161	29	13	4349	1.1962	0.1158	TEX30
ENSG00000076344	16	318300	325980	70	31	4349	1.1956	0.11592	RGS11
ENSG00000172232	19	825097	832017	63	26	4349	1.1955	0.11594	AZU1
ENSG00000108666	17	30651584	30677042	77	25	4349	1.1953	0.11598	C17orf75
ENSG00000064201	11	2323227	2339430	117	33	4349	1.1953	0.11599	TSPAN32
ENSG00000228278	9	117092149	117095532	20	7	4349	1.1947	0.11609	ORM2
ENSG00000099364	16	30934376	30960104	61	19	4349	1.1946	0.11612	FBXL19
ENSG00000159069	9	139834887	139839148	24	10	4349	1.1943	0.11618	FBXW5
ENSG00000196497	14	24649425	24658170	42	18	4349	1.1935	0.11633	IPO4
ENSG00000146166	6	63985856	64029882	187	20	4349	1.193	0.11643	LGSN
ENSG00000197561	19	851014	856242	24	12	4349	1.193	0.11643	ELANE
ENSG00000167194	16	30034655	30039057	13	6	4349	1.193	0.11644	C16orf92
ENSG00000169047	2	227596033	227664475	190	26	4349	1.1929	0.11645	IRS1
ENSG00000177425	12	79968759	80084877	518	37	4349	1.1929	0.11646	PAWR
ENSG00000125744	19	45988547	46000319	43	12	4349	1.1926	0.11652	RTN2
ENSG00000091127	7	105080108	105162714	470	86	4349	1.1923	0.11656	PUS7
ENSG00000169688	16	56685811	56687116	14	4	4349	1.1923	0.11658	MT1B
ENSG00000171119	19	5823813	5828335	24	8	4349	1.1919	0.11665	NRTN
ENSG00000198818	6	166733216	166756079	115	29	4349	1.1913	0.11676	SFT2D1
ENSG00000007202	17	26941458	26972472	63	27	4349	1.1913	0.11676	KIAA0100
ENSG00000167700	8	145734457	145736596	9	4	4349	1.1912	0.11679	MFSD3
ENSG00000114124	3	141496990	141537332	198	43	4349	1.1907	0.11688	GRK7
ENSG00000161618	19	49956426	49974305	112	30	4349	1.1904	0.11695	ALDH16A1
ENSG00000164898	7	139024203	139031065	41	12	4349	1.1902	0.11697	C7orf55
ENSG00000138315	10	74653339	74692791	122	36	4349	1.1903	0.11697	OIT3
ENSG00000100196	22	38864067	38879452	69	25	4349	1.1899	0.11703	KDELR3
ENSG00000078098	2	163027194	163101661	185	40	4349	1.1899	0.11704	FAP
ENSG00000126226	13	113831891	113863029	155	18	4349	1.1899	0.11704	PCID2
ENSG00000204511	6	31496494	31498009	20	7	4349	1.1896	0.1171	MCCD1
ENSG00000106546	7	17338246	17385776	119	44	4349	1.1895	0.11713	AHR
ENSG00000162402	1	55532032	55680786	667	58	4349	1.1894	0.11715	USP24
ENSG00000198742	7	98625061	98741723	458	84	4349	1.1893	0.11716	SMURF1
ENSG00000019485	11	45115564	45247734	643	91	4349	1.1891	0.1172	PRDM11
ENSG00000144746	3	69134095	69155217	109	23	4349	1.1889	0.11723	ARL6IP5
ENSG00000121743	13	20712394	20735188	134	36	4349	1.1888	0.11726	GJA3
ENSG00000204228	6	33172419	33174608	9	4	4349	1.1887	0.11729	HSD17B8
ENSG00000111911	6	126277927	126301387	61	14	4349	1.1886	0.1173	HINT3
ENSG00000172260	1	71861623	72748417	3935	225	4349	1.1884	0.11734	NEGR1
ENSG00000120832	12	107371069	107380944	43	17	4349	1.1882	0.11738	MTERFD3
ENSG00000251139	4	185734773	185742443	41	17	4349	1.188	0.11741	RP11-701P16.2
ENSG00000112159	6	90352218	90529442	545	56	4349	1.1879	0.11745	MDN1
ENSG00000095713	10	99624757	99790585	860	107	4349	1.1874	0.11753	CRTAC1
ENSG00000180535	7	97840739	97842291	7	3	4349	1.1874	0.11754	BHLHA15
ENSG00000170471	20	37101459	37207504	398	37	4349	1.1873	0.11755	RALGAPB
ENSG00000149633	20	36838890	36889174	239	47	4349	1.187	0.11761	KIAA1755
ENSG00000173585	3	45927996	45944667	87	25	4349	1.1866	0.11769	CCR9
ENSG00000169359	3	155538813	155572218	170	27	4349	1.1866	0.1177	SLC33A1
ENSG00000183978	17	40947165	40950722	7	4	4349	1.1866	0.1177	COA3
ENSG00000198420	7	143548468	143599291	97	19	4349	1.1861	0.1178	FAM115A
ENSG00000147689	8	124191200	124222314	200	36	4349	1.186	0.11781	FAM83A
ENSG00000198900	20	39657458	39753127	283	59	4349	1.185	0.11802	TOP1
ENSG00000132792	20	36322408	36500531	730	64	4349	1.1844	0.11813	CTNNBL1
ENSG00000176533	19	2511217	2702707	1587	223	4349	1.1843	0.11814	GNG7
ENSG00000184674	22	24376133	24384680	23	8	4349	1.1843	0.11814	GSTT1
ENSG00000214819	17	20483037	20484224	4	2	4349	1.1842	0.11817	CDRT15L2
ENSG00000169189	16	27236312	27280115	200	35	4349	1.1841	0.11818	NSMCE1
ENSG00000148719	10	74092588	74114988	109	15	4349	1.1838	0.11824	DNAJB12
ENSG00000111880	6	89319985	89673348	1710	64	4349	1.1837	0.11826	RNGTT
ENSG00000165115	9	86451613	86536342	288	43	4349	1.1833	0.11835	KIF27
ENSG00000164053	3	48488114	48507115	61	15	4349	1.1827	0.11846	ATRIP
ENSG00000182263	2	164449906	164592522	548	102	4349	1.1827	0.11847	FIGN
ENSG00000185338	16	11348262	11350036	10	6	4349	1.1827	0.11847	SOCS1
ENSG00000187045	22	37461476	37505603	281	68	4349	1.1825	0.11851	TMPRSS6
ENSG00000119608	14	75319736	75330537	41	14	4349	1.1821	0.11858	PROX2
ENSG00000090512	3	186353758	186370930	100	37	4349	1.1819	0.11862	FETUB
ENSG00000204569	6	30568177	30586389	69	11	4349	1.1811	0.11877	PPP1R10
ENSG00000243440	21	15964251	16031142	422	53	4349	1.1804	0.11892	AF165138.7
ENSG00000112685	6	485133	693117	1136	126	4349	1.1802	0.11896	EXOC2
ENSG00000268470	17	76494911	76499138	46	16	4349	1.1797	0.11906	DNAH17-AS1
ENSG00000016602	1	87012761	87046437	130	35	4349	1.1795	0.1191	CLCA4
ENSG00000138303	10	73856278	73976892	596	47	4349	1.1794	0.11911	ASCC1
ENSG00000267845	9	139219089	139219640	5	3	4349	1.1787	0.11925	DKFZP434A062
ENSG00000178922	1	43916824	43919660	12	6	4349	1.1784	0.11931	HYI
ENSG00000167112	9	131071382	131085021	56	23	4349	1.1784	0.11932	TRUB2
ENSG00000121381	12	10961693	10962767	6	4	4349	1.1784	0.11932	TAS2R9
ENSG00000117500	1	93615299	93646285	100	20	4349	1.1783	0.11933	TMED5
ENSG00000100731	14	71374122	71582099	841	50	4349	1.1776	0.11948	PCNX
ENSG00000099337	19	38810484	38819660	41	12	4349	1.1774	0.11952	KCNK6
ENSG00000105185	19	33071974	33078358	34	16	4349	1.1769	0.11961	PDCD5
ENSG00000132199	18	670324	712676	296	37	4349	1.1766	0.11967	ENOSF1
ENSG00000114999	2	113239731	113299316	235	41	4349	1.1765	0.1197	TTL
ENSG00000176742	11	5220965	5221930	9	4	4349	1.1765	0.1197	OR51V1
ENSG00000175535	10	118305443	118327367	80	18	4349	1.1756	0.11988	PNLIP
ENSG00000263588	18	19668021	19678741	83	23	4349	1.1755	0.1199	RP11-595B24.2
ENSG00000133103	13	40229764	40365802	584	44	4349	1.1752	0.11995	COG6
ENSG00000163154	1	151129105	151132225	9	4	4349	1.1749	0.12002	TNFAIP8L2
ENSG00000103067	16	68263014	68272005	18	8	4349	1.1749	0.12002	ESRP2
ENSG00000115738	2	8818975	8824583	19	10	4349	1.1743	0.12014	ID2
ENSG00000108759	17	39616063	39623681	77	20	4349	1.1743	0.12014	KRT32
ENSG00000184845	5	174867042	174871211	13	8	4349	1.1738	0.12025	DRD1
ENSG00000080815	14	73603126	73690399	382	40	4349	1.1734	0.12032	PSEN1
ENSG00000105388	19	42212504	42233718	118	32	4349	1.1731	0.12037	CEACAM5
ENSG00000123329	12	57866038	57882597	54	19	4349	1.173	0.12039	ARHGAP9
ENSG00000120784	19	38104650	38183238	303	48	4349	1.1719	0.12061	ZFP30
ENSG00000186352	4	186317175	186321782	25	9	4349	1.1719	0.12062	ANKRD37
ENSG00000103202	16	446725	460367	91	31	4349	1.1715	0.12069	NME4
ENSG00000144362	2	170550975	170558218	26	10	4349	1.1714	0.12072	PHOSPHO2
ENSG00000117400	1	43803478	43818443	35	15	4349	1.1713	0.12074	MPL
ENSG00000164305	4	185548850	185570663	92	29	4349	1.1712	0.12076	CASP3
ENSG00000268130	13	113755563	113756608	9	6	4349	1.1711	0.12078	AL137002.1
ENSG00000066427	14	92524896	92572965	329	22	4349	1.1711	0.12079	ATXN3
ENSG00000162191	11	62443970	62446567	5	3	4349	1.171	0.12081	UBXN1
ENSG00000222000	2	98947852	98972468	125	29	4349	1.1708	0.12085	AC092675.3
ENSG00000182979	14	105886159	105937066	266	48	4349	1.1704	0.12092	MTA1
ENSG00000174718	12	32112304	32146039	241	49	4349	1.1696	0.12108	KIAA1551
ENSG00000177302	17	18174742	18218321	193	33	4349	1.1693	0.12114	TOP3A
ENSG00000099960	22	21383007	21387129	31	14	4349	1.1689	0.12122	SLC7A4
ENSG00000269559	4	75023327	75024085	3	2	4349	1.1685	0.1213	AC093677.1
ENSG00000156869	1	100174259	100232187	298	24	4349	1.1684	0.12132	FRRS1
ENSG00000188488	14	95027779	95059457	253	44	4349	1.1683	0.12134	SERPINA5
ENSG00000105507	19	48533210	48547310	151	19	4349	1.1683	0.12135	CABP5
ENSG00000204323	17	73629514	73637484	18	10	4349	1.1682	0.12136	SMIM5
ENSG00000164418	6	101846664	102517958	3593	231	4349	1.1677	0.12147	GRIK2
ENSG00000229809	16	30580667	30584055	8	5	4349	1.1676	0.12149	ZNF688
ENSG00000143324	1	180601140	180859387	1147	31	4349	1.1671	0.12159	XPR1
ENSG00000166743	16	20634559	20710212	346	46	4349	1.1666	0.12168	ACSM1
ENSG00000177426	18	3411606	3458409	295	91	4349	1.1666	0.12168	TGIF1
ENSG00000126456	19	50162826	50169132	27	12	4349	1.1666	0.12169	IRF3
ENSG00000163389	3	119187785	119213555	94	23	4349	1.1661	0.12178	POGLUT1
ENSG00000185043	15	90773207	90777279	31	8	4349	1.166	0.12181	CIB1
ENSG00000168765	1	110198703	110208118	35	15	4349	1.1656	0.12189	GSTM4
ENSG00000258869	14	98215601	98230326	111	34	4349	1.1655	0.12191	RP11-204N11.1
ENSG00000103490	16	31212806	31214771	5	3	4349	1.1651	0.12199	PYCARD
ENSG00000139636	12	49490919	49504683	41	15	4349	1.1649	0.12202	LMBR1L
ENSG00000116786	1	16010827	16061264	256	38	4349	1.1647	0.12207	PLEKHM2
ENSG00000156970	15	40453224	40513337	226	31	4349	1.1646	0.12209	BUB1B
ENSG00000224940	7	127990379	128001739	44	18	4349	1.1643	0.12215	PRRT4
ENSG00000130881	19	33668509	33698694	162	51	4349	1.1641	0.1222	LRP3
ENSG00000163746	3	146109208	146213778	558	40	4349	1.164	0.12221	PLSCR2
ENSG00000170606	5	132387654	132442141	276	41	4349	1.1639	0.12223	HSPA4
ENSG00000156140	4	73146686	73434516	1473	110	4349	1.1638	0.12226	ADAMTS3
ENSG00000132463	4	71681499	71705662	170	32	4349	1.1633	0.12236	GRSF1
ENSG00000105323	19	41768401	41813503	136	27	4349	1.1631	0.1224	HNRNPUL1
ENSG00000150401	13	114110134	114145267	172	50	4349	1.163	0.12242	DCUN1D2
ENSG00000059145	16	1413206	1464752	352	32	4349	1.1628	0.12246	UNKL
ENSG00000214097	3	196233748	196242237	57	16	4349	1.1624	0.12254	SMCO1
ENSG00000142534	19	49999622	50002946	17	6	4349	1.1623	0.12256	RPS11
ENSG00000261594	11	74951950	74954742	16	6	4349	1.1618	0.12266	TPBGL
ENSG00000167080	17	47209822	47247351	215	55	4349	1.1616	0.12269	B4GALNT2
ENSG00000180096	16	30389454	30407312	48	15	4349	1.1614	0.12274	2001-09-01
ENSG00000099139	9	78505560	78977255	2854	356	4349	1.161	0.12282	PCSK5
ENSG00000127948	7	75528518	75616173	448	59	4349	1.1608	0.12287	POR
ENSG00000257949	17	73975301	73996667	94	26	4349	1.1607	0.12288	TEN1
ENSG00000214306	11	107643129	107647344	47	13	4349	1.1603	0.12296	AP001024.2
ENSG00000171208	16	47111614	47177908	162	35	4349	1.1601	0.123	NETO2
ENSG00000072422	10	62629196	62761198	581	70	4349	1.1598	0.12307	RHOBTB1
ENSG00000183741	22	39257455	39268319	57	24	4349	1.1593	0.12316	CBX6
ENSG00000243710	1	43637820	43720029	448	57	4349	1.1593	0.12317	WDR65
ENSG00000180616	17	71161151	71167185	17	5	4349	1.1583	0.12337	SSTR2
ENSG00000143858	1	202559724	202679545	558	90	4349	1.1582	0.12339	SYT2
ENSG00000152223	18	43427574	43547240	620	62	4349	1.1582	0.12339	EPG5
ENSG00000172273	11	118992297	119006752	57	12	4349	1.1581	0.12342	HINFP
ENSG00000154310	3	170779128	171178197	2142	248	4349	1.1577	0.1235	TNIK
ENSG00000142676	1	24018269	24022915	30	12	4349	1.1575	0.12353	RPL11
ENSG00000169474	1	152956557	152958289	16	7	4349	1.1571	0.12362	SPRR1A
ENSG00000265118	17	29632231	29645849	61	17	4349	1.1568	0.12368	CTD-2370N5.3
ENSG00000151148	12	109915207	109974507	226	36	4349	1.1564	0.12377	UBE3B
ENSG00000166557	15	79603404	79704334	691	63	4349	1.1561	0.12382	TMED3
ENSG00000108439	17	46018872	46025654	30	13	4349	1.1561	0.12383	PNPO
ENSG00000105509	19	52216365	52227247	75	26	4349	1.1548	0.12408	HAS1
ENSG00000204248	6	33130458	33160276	123	27	4349	1.1546	0.12412	COL11A2
ENSG00000120051	10	106113522	106214848	532	80	4349	1.1545	0.12414	CCDC147
ENSG00000142484	17	4675179	4686506	68	22	4349	1.1545	0.12414	TM4SF5
ENSG00000176659	20	58630980	58648008	102	30	4349	1.1544	0.12417	C20orf197
ENSG00000255692	12	120137573	120138816	8	5	4349	1.1543	0.12419	RP1-127H14.3
ENSG00000100345	22	36677327	36784063	534	79	4349	1.1539	0.12427	MYH9
ENSG00000169413	14	21249210	21250626	5	3	4349	1.1538	0.12428	RNASE6
ENSG00000065665	10	12171636	12211960	215	33	4349	1.1535	0.12435	SEC61A2
ENSG00000259522	14	24649601	24659622	43	19	4349	1.1531	0.12443	RP11-468E2.2
ENSG00000128422	17	39775689	39781094	22	9	4349	1.153	0.12446	KRT17
ENSG00000198366	6	26020718	26021186	2	1	4349	1.1529	0.12447	HIST1H3A
ENSG00000189195	1	92545862	92613393	325	53	4349	1.1527	0.12452	BTBD8
ENSG00000170891	4	5016313	5021199	42	13	4349	1.1523	0.1246	CYTL1
ENSG00000059915	10	104162376	104181296	47	16	4349	1.152	0.12466	PSD
ENSG00000107443	10	97803151	97820627	57	19	4349	1.1517	0.12471	CCNJ
ENSG00000187766	21	46031996	46032871	5	3	4349	1.1516	0.12474	KRTAP10-8
ENSG00000204700	6	29141311	29142351	9	4	4349	1.1515	0.12476	OR2J2
ENSG00000138435	2	175612320	175629200	117	32	4349	1.1509	0.12488	CHRNA1
ENSG00000071282	3	8543393	8609805	381	46	4349	1.1508	0.12491	LMCD1
ENSG00000106330	7	100209725	100213007	8	3	4349	1.1508	0.12491	MOSPD3
ENSG00000140285	15	49715293	49780972	305	48	4349	1.1506	0.12495	FGF7
ENSG00000117480	1	46859937	46879520	76	22	4349	1.1492	0.12524	FAAH
ENSG00000180251	2	103089762	103150431	426	43	4349	1.1489	0.1253	SLC9A4
ENSG00000215790	1	1656277	1677431	93	22	4349	1.1484	0.12541	SLC35E2
ENSG00000087589	20	54987168	55034396	258	77	4349	1.1481	0.12545	CASS4
ENSG00000273049	12	54379629	54428672	198	53	4349	1.1478	0.12552	RP11-834C11.12
ENSG00000148334	9	130882972	130890741	43	13	4349	1.1473	0.12563	PTGES2
ENSG00000140265	15	43650370	43663223	41	11	4349	1.1472	0.12565	ZSCAN29
ENSG00000134318	2	11319887	11488456	664	39	4349	1.1467	0.12575	ROCK2
ENSG00000087510	20	55204358	55214339	38	18	4349	1.1458	0.12594	TFAP2C
ENSG00000139624	12	50523575	50561288	154	33	4349	1.1458	0.12595	CERS5
ENSG00000203943	1	84764049	84855640	450	68	4349	1.1457	0.12597	SAMD13
ENSG00000114812	3	42530791	42579059	249	62	4349	1.1456	0.12597	VIPR1
ENSG00000156017	9	77595936	77643339	167	40	4349	1.1455	0.12601	C9orf41
ENSG00000122718	9	35957105	35958151	13	3	4349	1.145	0.12611	OR2S2
ENSG00000254598	11	11373489	11374904	12	3	4349	1.1447	0.12617	CSNK2A3
ENSG00000146039	6	25754927	25781419	143	28	4349	1.1443	0.12625	SLC17A4
ENSG00000140750	16	24930706	25026987	490	49	4349	1.1441	0.12628	ARHGAP17
ENSG00000116133	1	55315306	55352891	267	58	4349	1.1441	0.1263	DHCR24
ENSG00000171443	19	56111388	56114504	15	6	4349	1.1438	0.12635	ZNF524
ENSG00000255470	11	18161733	18211042	348	30	4349	1.1432	0.12649	RP11-113D6.6
ENSG00000108578	17	28575218	28619074	166	40	4349	1.1427	0.12659	BLMH
ENSG00000198049	1	206223976	206231639	56	12	4349	1.1426	0.1266	AVPR1B
ENSG00000197745	11	62063754	62066536	13	6	4349	1.1424	0.12665	SCGB1D4
ENSG00000198915	10	43689983	43762367	437	59	4349	1.1421	0.12671	RASGEF1A
ENSG00000107105	9	23690102	23826335	665	90	4349	1.1416	0.12681	ELAVL2
ENSG00000188312	9	95087766	95382815	858	44	4349	1.1413	0.12687	CENPP
ENSG00000065989	19	10527449	10580305	213	49	4349	1.1413	0.12688	PDE4A
ENSG00000118972	12	4477393	4488894	65	19	4349	1.1411	0.12691	FGF23
ENSG00000052723	1	115312100	115323306	27	14	4349	1.1407	0.12699	SIKE1
ENSG00000011105	12	3186521	3395730	1710	208	4349	1.1404	0.12706	TSPAN9
ENSG00000169032	15	66679155	66784650	555	60	4349	1.1403	0.12707	MAP2K1
ENSG00000134874	13	96230457	96296957	280	50	4349	1.1393	0.1273	DZIP1
ENSG00000102871	16	67188083	67194201	13	7	4349	1.1392	0.1273	TRADD
ENSG00000101109	20	43595115	43708600	485	43	4349	1.1393	0.1273	STK4
ENSG00000169896	16	31271311	31344213	308	47	4349	1.1389	0.12738	ITGAM
ENSG00000171453	6	43477440	43497323	78	21	4349	1.1384	0.12747	POLR1C
ENSG00000091831	6	151977826	152450754	2445	192	4349	1.1384	0.12748	ESR1
ENSG00000196422	9	138370925	138380739	61	21	4349	1.1384	0.12748	PPP1R26
ENSG00000164099	4	119201193	119274158	329	57	4349	1.1381	0.12754	PRSS12
ENSG00000158773	1	161009041	161015767	29	8	4349	1.138	0.12756	USF1
ENSG00000176555	11	48327775	48328704	6	4	4349	1.1377	0.12763	OR4S1
ENSG00000156096	4	70345883	70391732	305	36	4349	1.1367	0.12782	UGT2B4
ENSG00000269469	19	49966009	49989488	149	33	4349	1.1355	0.12807	CTD-3148I10.9
ENSG00000160867	5	176513887	176525145	48	15	4349	1.1355	0.12808	FGFR4
ENSG00000161048	7	102740223	102790007	263	31	4349	1.1354	0.12811	NAPEPLD
ENSG00000060749	11	32914724	33014862	218	42	4349	1.1352	0.12814	QSER1
ENSG00000169174	1	55505221	55530525	215	66	4349	1.1348	0.12822	PCSK9
ENSG00000090661	19	8271620	8327305	366	74	4349	1.1347	0.12824	CERS4
ENSG00000100365	22	37257030	37274057	122	36	4349	1.1346	0.12827	NCF4
ENSG00000136237	7	22157856	22396763	1275	126	4349	1.1343	0.12834	RAPGEF5
ENSG00000108312	17	42282401	42298994	48	21	4349	1.1343	0.12834	UBTF
ENSG00000166224	10	72575717	72640930	342	40	4349	1.1338	0.12844	SGPL1
ENSG00000145002	8	12282913	12293915	1	1	4349	1.1336	0.12848	FAM86B2
ENSG00000136147	13	50069746	50103123	149	31	4349	1.1336	0.12849	PHF11
ENSG00000061938	3	195590235	195638816	223	52	4349	1.1332	0.12856	TNK2
ENSG00000112038	6	154331631	154568001	1320	131	4349	1.1324	0.12873	OPRM1
ENSG00000269058	19	16589868	16607003	79	14	4349	1.1324	0.12873	CALR3
ENSG00000172939	3	38206580	38296979	256	42	4349	1.1323	0.12876	OXSR1
ENSG00000135241	7	108110866	108210110	430	42	4349	1.1314	0.12894	PNPLA8
ENSG00000170276	11	111782966	111789574	20	10	4349	1.1314	0.12895	HSPB2
ENSG00000204572	11	71276609	71279980	27	6	4349	1.131	0.12903	KRTAP5-10
ENSG00000119986	10	99437181	99447080	57	20	4349	1.1307	0.12908	AVPI1
ENSG00000171014	11	123810250	123811344	6	4	4349	1.1306	0.12911	OR4D5
ENSG00000167286	11	118209669	118213459	9	5	4349	1.1302	0.12919	CD3D
ENSG00000141428	18	33552046	33559241	28	9	4349	1.1295	0.12934	C18orf21
ENSG00000179241	11	35965531	36253686	1778	220	4349	1.1284	0.12957	LDLRAD3
ENSG00000108515	17	4851387	4860426	35	15	4349	1.1284	0.12958	ENO3
ENSG00000118162	19	47978401	47987525	33	13	4349	1.1277	0.12971	KPTN
ENSG00000154229	17	64298754	64806861	2842	216	4349	1.1277	0.12973	PRKCA
ENSG00000180869	1	85093913	85100703	34	14	4349	1.1275	0.12976	C1orf180
ENSG00000046889	8	68864353	69149265	1607	175	4349	1.1275	0.12977	PREX2
ENSG00000047365	4	35949843	36246131	1447	136	4349	1.1274	0.12979	ARAP2
ENSG00000115084	2	114462588	114514400	282	42	4349	1.1274	0.1298	SLC35F5
ENSG00000176986	10	75504120	75531919	71	19	4349	1.1268	0.1299	SEC24C
ENSG00000261667	8	144161874	144164418	13	7	4349	1.1268	0.12992	RP11-520P18.5
ENSG00000138382	2	170666591	170681441	96	28	4349	1.1259	0.1301	METTL5
ENSG00000135763	1	229761981	229795946	153	27	4349	1.1257	0.13014	URB2
ENSG00000182218	14	100111447	100146906	187	42	4349	1.1256	0.13018	HHIPL1
ENSG00000186803	9	21206180	21207142	5	3	4349	1.1252	0.13026	IFNA10
ENSG00000167291	17	77906142	78009647	570	150	4349	1.1252	0.13026	TBC1D16
ENSG00000204681	6	29523406	29601753	423	49	4349	1.1249	0.13032	GABBR1
ENSG00000151503	11	134020014	134095348	393	38	4349	1.1246	0.13037	NCAPD3
ENSG00000137478	11	72547790	72853306	885	56	4349	1.1243	0.13044	FCHSD2
ENSG00000153060	16	10721358	10788802	776	83	4349	1.1242	0.13047	TEKT5
ENSG00000187223	1	152635872	152637135	8	4	4349	1.1241	0.13049	LCE2D
ENSG00000102580	13	96329393	96447243	477	27	4349	1.1237	0.13058	DNAJC3
ENSG00000153066	16	11772936	11836734	339	43	4349	1.1236	0.1306	TXNDC11
ENSG00000198951	22	42454358	42466846	46	12	4349	1.1232	0.13067	NAGA
ENSG00000162105	11	70313961	70963623	3542	285	4349	1.1225	0.13084	SHANK2
ENSG00000174521	19	40721965	40724306	5	3	4349	1.1221	0.1309	TTC9B
ENSG00000112339	6	135281516	135424194	724	48	4349	1.122	0.13092	HBS1L
ENSG00000110888	12	30862486	30907885	220	36	4349	1.122	0.13093	CAPRIN2
ENSG00000101152	20	62526518	62567384	200	32	4349	1.122	0.13093	DNAJC5
ENSG00000181555	3	47057919	47205457	320	43	4349	1.1218	0.13098	SETD2
ENSG00000167754	19	51446559	51456349	74	36	4349	1.1216	0.13102	KLK5
ENSG00000144191	2	98962618	99015064	288	47	4349	1.1215	0.13104	CNGA3
ENSG00000129518	14	34985135	35008916	133	31	4349	1.1202	0.13131	EAPP
ENSG00000163875	1	37958176	37980375	112	29	4349	1.1201	0.13134	MEAF6
ENSG00000146830	7	100277130	100287071	35	13	4349	1.1201	0.13134	GIGYF1
ENSG00000181803	14	21108855	21109850	10	3	4349	1.1196	0.13144	OR6S1
ENSG00000125652	19	6372444	6375042	21	11	4349	1.1195	0.13147	ALKBH7
ENSG00000086159	12	50360977	50370922	44	22	4349	1.1193	0.13152	AQP6
ENSG00000178163	4	10441498	10459034	71	20	4349	1.1187	0.13164	ZNF518B
ENSG00000150625	4	176554085	176923815	1964	194	4349	1.1182	0.13175	GPM6A
ENSG00000162878	2	42275160	42285668	53	15	4349	1.118	0.13177	PKDCC
ENSG00000269339	12	51619860	51620085	1	1	4349	1.1178	0.13183	AC139768.1
ENSG00000180155	8	143845752	143859640	101	32	4349	1.1176	0.13186	LYNX1
ENSG00000181499	11	123813492	123814580	15	5	4349	1.1175	0.13189	OR6T1
ENSG00000126749	12	7072408	7105520	117	29	4349	1.1173	0.13193	EMG1
ENSG00000154342	1	228194752	228248961	272	48	4349	1.1169	0.13202	WNT3A
ENSG00000168078	8	27667137	27695612	265	21	4349	1.1165	0.1321	PBK
ENSG00000146676	7	44915896	44924960	18	9	4349	1.1162	0.13216	PURB
ENSG00000171160	10	99374310	99393344	85	26	4349	1.1162	0.13217	MORN4
ENSG00000124570	6	2948393	2972090	144	32	4349	1.116	0.13221	SERPINB6
ENSG00000185933	10	105213144	105218645	22	12	4349	1.116	0.13221	CALHM1
ENSG00000159166	1	201342372	201368736	150	36	4349	1.1157	0.13228	LAD1
ENSG00000142700	1	50883222	50889172	20	9	4349	1.1155	0.13232	DMRTA2
ENSG00000254445	11	111783460	111797595	49	20	4349	1.1153	0.13236	HSPB2-C11orf52
ENSG00000100991	20	33590207	33680674	400	32	4349	1.1151	0.1324	TRPC4AP
ENSG00000063241	19	55964352	55973710	58	23	4349	1.1149	0.13245	ISOC2
ENSG00000180264	9	127213423	127239379	195	57	4349	1.1146	0.1325	GPR144
ENSG00000203546	14	31803518	31926647	590	63	4349	1.1144	0.13255	RP11-176H8.1
ENSG00000091137	7	107301080	107358254	296	64	4349	1.1141	0.13262	SLC26A4
ENSG00000178217	10	82297658	82406316	876	114	4349	1.114	0.13265	SH2D4B
ENSG00000100697	14	95552565	95624347	256	39	4349	1.1138	0.13268	DICER1
ENSG00000063438	5	304291	438406	687	75	4349	1.1137	0.13271	AHRR
ENSG00000136942	9	127620159	127624260	19	9	4349	1.1137	0.13271	RPL35
ENSG00000205268	8	66629745	66754557	434	57	4349	1.1131	0.13284	PDE7A
ENSG00000236609	7	6655248	6663921	39	15	4349	1.113	0.13286	ZNF853
ENSG00000109270	4	100799493	100815647	42	16	4349	1.1129	0.13288	LAMTOR3
ENSG00000244754	13	33006554	33112970	420	41	4349	1.1122	0.13303	N4BP2L2
ENSG00000177994	2	54557171	54610879	269	58	4349	1.112	0.13306	C2orf73
ENSG00000160284	21	47581062	47604390	189	21	4349	1.1119	0.1331	SPATC1L
ENSG00000100023	22	22006559	22054304	305	54	4349	1.1118	0.13311	PPIL2
ENSG00000181790	8	143530791	143626370	547	112	4349	1.1116	0.13316	BAI1
ENSG00000096006	6	49695097	49712150	83	24	4349	1.1115	0.13318	CRISP3
ENSG00000120696	13	41763969	41768702	17	6	4349	1.1109	0.1333	KBTBD7
ENSG00000148341	9	131769315	131790582	62	22	4349	1.1108	0.13332	SH3GLB2
ENSG00000105821	7	102952921	102985320	154	20	4349	1.1107	0.13336	DNAJC2
ENSG00000249915	5	271736	353971	407	32	4349	1.1101	0.13348	PDCD6
ENSG00000205108	9	34723052	34729464	21	8	4349	1.1101	0.13348	FAM205A
ENSG00000027644	1	156809855	156828810	71	36	4349	1.11	0.13349	INSRR
ENSG00000142197	21	37529080	37666572	903	98	4349	1.1096	0.13359	DOPEY2
ENSG00000146856	7	134671259	134832715	775	37	4349	1.1096	0.1336	AGBL3
ENSG00000166326	11	35684353	35829775	449	48	4349	1.1086	0.1338	TRIM44
ENSG00000119328	9	111696461	111713024	60	19	4349	1.1082	0.13389	FAM206A
ENSG00000177476	1	247768856	247769838	6	3	4349	1.1077	0.13401	OR2G3
ENSG00000204592	6	30457244	30461982	12	6	4349	1.1077	0.13401	HLA-E
ENSG00000047457	3	148880197	148939842	270	57	4349	1.1074	0.13405	CP
ENSG00000237787	3	153202284	153220486	115	26	4349	1.1074	0.13405	C3orf79
ENSG00000123416	12	49521565	49525180	20	9	4349	1.1075	0.13405	TUBA1B
ENSG00000151572	12	101111304	101522419	2220	167	4349	1.1072	0.13411	ANO4
ENSG00000235878	21	47612391	47613673	2	1	4349	1.1069	0.13418	AP001468.1
ENSG00000154262	17	67074843	67138029	223	38	4349	1.1067	0.1342	ABCA6
ENSG00000132613	16	70695107	70719969	123	30	4349	1.1062	0.13432	MTSS1L
ENSG00000172154	11	55860753	55861762	5	3	4349	1.1057	0.13442	OR8I2
ENSG00000232125	2	207516345	207583120	373	41	4349	1.1056	0.13444	DYTN
ENSG00000168264	1	234740015	234745271	19	9	4349	1.1055	0.13447	IRF2BP2
ENSG00000124688	6	43597277	43608689	47	13	4349	1.1055	0.13447	MAD2L1BP
ENSG00000167840	17	5008836	5026411	73	24	4349	1.1053	0.13452	ZNF232
ENSG00000177143	18	580367	581524	9	4	4349	1.1052	0.13453	CETN1
ENSG00000106603	7	43648055	43769316	424	41	4349	1.1048	0.13463	COA1
ENSG00000011243	19	15490859	15529952	113	23	4349	1.1037	0.13487	AKAP8L
ENSG00000180090	17	3194929	3195876	7	4	4349	1.1036	0.13488	OR3A1
ENSG00000139648	12	52937693	52946931	68	17	4349	1.1024	0.13515	KRT71
ENSG00000105072	19	16607122	16632163	103	22	4349	1.1023	0.13516	C19orf44
ENSG00000150681	1	192127587	192154945	71	20	4349	1.1022	0.13518	RGS18
ENSG00000197651	12	91299399	91348953	192	33	4349	1.102	0.13523	CCER1
ENSG00000073282	3	189349205	189615068	1615	230	4349	1.1018	0.13528	TP63
ENSG00000163380	3	69156023	69172183	108	29	4349	1.1009	0.13547	LMOD3
ENSG00000148153	9	115446206	115480516	138	27	4349	1.1009	0.13548	INIP
ENSG00000182993	12	14956506	15059520	498	43	4349	1.1008	0.13549	C12orf60
ENSG00000133110	13	38136720	38172981	158	35	4349	1.1006	0.13553	POSTN
ENSG00000159337	15	42359207	42386752	197	36	4349	1.1004	0.13558	PLA2G4D
ENSG00000204138	1	28696114	28826881	576	31	4349	1.1004	0.13559	PHACTR4
ENSG00000145882	5	148737570	148749216	32	14	4349	1.1002	0.13561	PCYOX1L
ENSG00000067082	10	3818188	3827473	30	14	4349	1.0999	0.13568	KLF6
ENSG00000174780	4	57333081	57369839	206	37	4349	1.0994	0.1358	SRP72
ENSG00000187553	10	94821021	94828454	34	15	4349	1.0987	0.13596	CYP26C1
ENSG00000126934	19	4090319	4124126	173	43	4349	1.0986	0.13597	MAP2K2
ENSG00000176148	11	33060963	33127489	343	34	4349	1.0984	0.13602	TCP11L1
ENSG00000198721	6	4115923	4135831	118	26	4349	1.0983	0.13604	ECI2
ENSG00000172803	11	65601112	65624367	78	19	4349	1.0983	0.13604	SNX32
ENSG00000061987	12	62860597	62991363	505	44	4349	1.0983	0.13604	MON2
ENSG00000159352	1	151227179	151239955	54	13	4349	1.0982	0.13605	PSMD4
ENSG00000116852	1	200938520	200992828	246	37	4349	1.0979	0.13612	KIF21B
ENSG00000150093	10	33189247	33294720	433	69	4349	1.0975	0.1362	ITGB1
ENSG00000152954	6	24126350	24155128	105	42	4349	1.0974	0.13623	NRSN1
ENSG00000085265	9	137801431	137809809	54	16	4349	1.0966	0.13642	FCN1
ENSG00000109113	17	27041299	27045447	8	5	4349	1.0965	0.13644	RAB34
ENSG00000130770	1	28562620	28573417	45	9	4349	1.0962	0.1365	ATPIF1
ENSG00000174516	11	66234216	66244808	31	12	4349	1.096	0.13654	PELI3
ENSG00000113263	5	156569944	156682201	616	95	4349	1.0958	0.13659	ITK
ENSG00000198113	9	140172201	140177093	27	14	4349	1.0949	0.13677	TOR4A
ENSG00000149054	11	6947635	7005863	331	41	4349	1.0946	0.13684	ZNF215
ENSG00000121388	13	19756173	19761496	51	8	4349	1.0944	0.13689	RP11-408E5.4
ENSG00000258466	14	68126537	68157084	135	32	4349	1.0943	0.13692	RP11-1012A1.4
ENSG00000147697	8	130760442	130799134	281	38	4349	1.0941	0.13695	GSDMC
ENSG00000213471	15	90792762	90808199	95	20	4349	1.0939	0.137	TTLL13
ENSG00000267757	19	46144752	46146098	4	2	4349	1.0933	0.13713	C19orf83
ENSG00000085832	1	51819935	51985000	719	37	4349	1.0929	0.13721	EPS15
ENSG00000005001	16	2902728	2908171	21	12	4349	1.0929	0.13721	PRSS22
ENSG00000183580	5	15500305	15939900	2110	135	4349	1.0927	0.13726	FBXL7
ENSG00000176788	5	17065707	17276943	1279	154	4349	1.0925	0.1373	BASP1
ENSG00000104660	8	29952914	30034724	360	55	4349	1.0925	0.1373	LEPROTL1
ENSG00000240065	6	32811913	32827362	133	19	4349	1.0925	0.13731	PSMB9
ENSG00000151500	11	134118173	134123264	15	8	4349	1.0924	0.13733	THYN1
ENSG00000213123	3	196018090	196045170	129	26	4349	1.0921	0.13739	TCTEX1D2
ENSG00000197603	5	37106330	37249530	453	51	4349	1.0916	0.13751	C5orf42
ENSG00000162139	11	74699179	74729938	103	32	4349	1.0914	0.13754	NEU3
ENSG00000054965	11	73111532	73309234	832	46	4349	1.091	0.13764	FAM168A
ENSG00000146411	6	134309835	134373774	345	86	4349	1.0907	0.1377	SLC2A12
ENSG00000176925	11	4842551	4843686	6	3	4349	1.0904	0.13777	OR51F2
ENSG00000205250	16	67226072	67232821	17	7	4349	1.0895	0.13797	E2F4
ENSG00000120675	13	43597339	43683045	476	41	4349	1.0884	0.1382	DNAJC15
ENSG00000180318	12	85673885	85695562	95	24	4349	1.0883	0.13823	ALX1
ENSG00000214732	6	42123279	42131156	58	16	4349	1.0876	0.13838	RP1-139D8.6
ENSG00000185070	14	85996488	86095034	561	88	4349	1.0873	0.13845	FLRT2
ENSG00000134030	18	46065417	46389588	1908	257	4349	1.0872	0.13848	CTIF
ENSG00000227059	12	133794898	133812681	137	45	4349	1.0871	0.1385	ANHX
ENSG00000135776	1	229652329	229694442	181	35	4349	1.087	0.13851	ABCB10
ENSG00000130303	19	17513748	17516457	7	3	4349	1.087	0.13852	BST2
ENSG00000138172	10	105206543	105212660	20	13	4349	1.0855	0.13885	CALHM2
ENSG00000092098	14	24615892	24629870	88	30	4349	1.0853	0.13889	RNF31
ENSG00000128604	7	128577666	128590089	57	16	4349	1.0844	0.1391	IRF5
ENSG00000163660	3	156864297	156878549	53	18	4349	1.0842	0.13915	CCNL1
ENSG00000086967	19	50936160	50969578	207	56	4349	1.0841	0.13916	MYBPC2
ENSG00000174807	11	66081958	66084515	24	13	4349	1.0836	0.13927	CD248
ENSG00000113758	5	176883609	176901402	69	22	4349	1.0836	0.13928	DBN1
ENSG00000146648	7	55086714	55324313	1484	185	4349	1.0836	0.13928	EGFR
ENSG00000122862	10	70847862	70864567	70	19	4349	1.0834	0.13931	SRGN
ENSG00000161996	16	699311	717833	122	24	4349	1.0833	0.13934	WDR90
ENSG00000221836	7	143747461	143748473	12	6	4349	1.083	0.1394	OR2A5
ENSG00000136169	13	50018429	50069138	224	39	4349	1.0827	0.13946	SETDB2
ENSG00000174951	19	49251268	49258647	40	16	4349	1.0827	0.13948	FUT1
ENSG00000089916	14	76618259	76720685	536	74	4349	1.0826	0.13949	GPATCH2L
ENSG00000096080	6	43639040	43655528	77	22	4349	1.0819	0.13965	MRPS18A
ENSG00000137834	15	66994566	67074338	459	86	4349	1.0813	0.13978	SMAD6
ENSG00000204954	12	104343980	104359486	94	23	4349	1.081	0.13985	C12orf73
ENSG00000168056	11	65306276	65326401	48	18	4349	1.0809	0.13988	LTBP3
ENSG00000006327	16	3068446	3072384	22	12	4349	1.0803	0.14001	TNFRSF12A
ENSG00000175324	8	38020839	38034248	40	14	4349	1.0801	0.14004	LSM1
ENSG00000196268	19	21579921	21610375	175	30	4349	1.0801	0.14004	ZNF493
ENSG00000108924	17	53342373	53402426	227	72	4349	1.0799	0.14009	HLF
ENSG00000139428	12	109991542	110011679	126	24	4349	1.0796	0.14015	MMAB
ENSG00000180432	3	42897497	42917633	93	28	4349	1.079	0.1403	CYP8B1
ENSG00000128524	7	128502880	128505898	16	7	4349	1.0789	0.14032	ATP6V1F
ENSG00000214513	2	73429386	73439641	42	11	4349	1.0788	0.14033	NOTO
ENSG00000152760	1	67218142	67244470	133	31	4349	1.0786	0.14037	TCTEX1D1
ENSG00000110011	11	63997750	64001758	10	5	4349	1.0786	0.14037	DNAJC4
ENSG00000131914	1	26737269	26756213	59	25	4349	1.0784	0.14042	LIN28A
ENSG00000137809	15	68594050	68724501	967	144	4349	1.0784	0.14043	ITGA11
ENSG00000136504	17	47865917	47906458	89	29	4349	1.0783	0.14044	KAT7
ENSG00000171984	20	5731039	5844558	822	131	4349	1.0779	0.14054	C20orf196
ENSG00000105655	19	18545198	18549111	13	5	4349	1.0778	0.14056	ISYNA1
ENSG00000162456	1	47011316	47017199	40	13	4349	1.0777	0.14058	KNCN
ENSG00000187231	2	179966419	180129517	686	51	4349	1.0777	0.14058	SESTD1
ENSG00000124571	6	43490072	43543812	242	39	4349	1.0774	0.14065	XPO5
ENSG00000101335	20	35169887	35178228	34	11	4349	1.0773	0.14068	MYL9
ENSG00000268927	16	70695570	70699739	29	14	4349	1.0771	0.14071	FLJ00418
ENSG00000124939	11	61976140	61981408	30	10	4349	1.0771	0.14072	SCGB2A1
ENSG00000023287	8	53535016	53658403	380	34	4349	1.0766	0.14083	RB1CC1
ENSG00000100216	22	39077953	39080818	11	5	4349	1.0765	0.14086	TOMM22
ENSG00000187612	11	55681126	55682058	5	3	4349	1.0763	0.14089	OR5W2
ENSG00000169184	22	28144265	28197486	252	92	4349	1.0762	0.14092	MN1
ENSG00000226364	17	50939481	50976948	301	51	4349	1.0757	0.14104	AC102948.2
ENSG00000112273	6	22569678	22571892	16	8	4349	1.0756	0.14105	HDGFL1
ENSG00000121903	1	33938246	33962107	88	20	4349	1.0755	0.14107	ZSCAN20
ENSG00000184321	11	5423827	5424777	15	3	4349	1.0754	0.1411	OR51J1
ENSG00000029153	12	27485787	27576241	416	78	4349	1.0752	0.14114	ARNTL2
ENSG00000182240	21	42539728	42654445	689	132	4349	1.0751	0.14115	BACE2
ENSG00000171604	5	139026884	139063467	105	30	4349	1.0749	0.14121	CXXC5
ENSG00000069667	15	60780483	61521518	4296	478	4349	1.0747	0.14127	RORA
ENSG00000182504	3	101442769	101489406	129	28	4349	1.0745	0.14131	CEP97
ENSG00000137207	6	43479565	43484728	27	12	4349	1.0742	0.14138	YIPF3
ENSG00000153443	16	4658884	4665028	37	19	4349	1.0738	0.14145	UBALD1
ENSG00000196734	1	152784447	152785585	2	1	4349	1.0738	0.14146	LCE1B
ENSG00000204568	6	30585486	30594172	42	12	4349	1.0736	0.1415	MRPS18B
ENSG00000124813	6	45295894	45632086	1709	178	4349	1.0736	0.14151	RUNX2
ENSG00000090686	1	22004791	22110099	432	51	4349	1.0734	0.14154	USP48
ENSG00000163939	3	52579368	52719933	413	26	4349	1.0734	0.14154	PBRM1
ENSG00000250317	4	25863452	25931435	354	51	4349	1.0733	0.14157	SMIM20
ENSG00000081803	7	121958481	122526813	2550	143	4349	1.0728	0.14168	CADPS2
ENSG00000103710	15	65345679	65369028	87	25	4349	1.0727	0.1417	RASL12
ENSG00000169885	1	1846266	1848735	24	11	4349	1.0719	0.14189	CALML6
ENSG00000176532	7	29603427	29606911	14	6	4349	1.0714	0.14199	PRR15
ENSG00000243660	10	43932282	43991517	273	33	4349	1.0713	0.14203	ZNF487
ENSG00000091972	3	112051194	112081659	180	43	4349	1.0709	0.14211	CD200
ENSG00000172785	9	121041	188979	73	19	4349	1.0709	0.14212	CBWD1
ENSG00000136932	9	100666771	100684852	64	13	4349	1.0708	0.14212	C9orf156
ENSG00000198198	1	43855553	43918321	214	36	4349	1.0708	0.14214	SZT2
ENSG00000062582	7	43906157	43909492	11	5	4349	1.0703	0.14224	MRPS24
ENSG00000042813	7	49890017	50160925	1262	45	4349	1.0702	0.14226	ZPBP
ENSG00000138741	4	122800182	122872909	278	46	4349	1.0701	0.14228	TRPC3
ENSG00000100985	20	44637547	44645200	44	17	4349	1.0696	0.1424	MMP9
ENSG00000141376	17	58754814	59470199	3111	173	4349	1.0695	0.14241	BCAS3
ENSG00000154114	11	120894781	120961484	300	44	4349	1.0692	0.14248	TBCEL
ENSG00000117595	1	209959036	209979465	104	20	4349	1.0686	0.14262	IRF6
ENSG00000185000	8	145539954	145550573	33	14	4349	1.0685	0.14264	DGAT1
ENSG00000213638	19	1905377	1913444	62	18	4349	1.0684	0.14266	ADAT3
ENSG00000074842	19	4641386	4670382	191	33	4349	1.0684	0.14267	C19orf10
ENSG00000198250	10	47657581	47701443	397	56	4349	1.0683	0.14269	ANTXRL
ENSG00000135655	12	62654119	62811211	628	53	4349	1.0681	0.14273	USP15
ENSG00000116771	1	15898848	15911605	90	16	4349	1.0681	0.14274	AGMAT
ENSG00000148908	10	121259340	121302220	208	55	4349	1.0677	0.14283	RGS10
ENSG00000259040	6	7881755	8064597	1347	103	4349	1.0671	0.14296	BLOC1S5-TXNDC5
ENSG00000268706	18	61602042	61609601	65	17	4349	1.0671	0.14297	AC009802.1
ENSG00000153294	6	47653600	47689757	387	18	4349	1.0664	0.14311	GPR115
ENSG00000165949	14	94571182	94583033	67	27	4349	1.0658	0.14326	IFI27
ENSG00000133063	1	203181955	203242769	330	57	4349	1.0652	0.14339	CHIT1
ENSG00000185760	6	73331520	73908574	2746	226	4349	1.0651	0.14341	KCNQ5
ENSG00000187323	18	49866542	51057784	7135	251	4349	1.0648	0.14348	DCC
ENSG00000175728	11	130542851	130587247	253	54	4349	1.0646	0.14354	C11orf44
ENSG00000011304	19	797075	812327	129	36	4349	1.0643	0.14359	PTBP1
ENSG00000156675	8	37716136	37756985	145	49	4349	1.0639	0.1437	RAB11FIP1
ENSG00000136694	2	113763038	113765621	12	7	4349	1.0638	0.14371	IL36A
ENSG00000167543	17	27893070	27900175	14	6	4349	1.0638	0.14371	TP53I13
ENSG00000151461	10	11962021	12085169	607	45	4349	1.0636	0.14376	UPF2
ENSG00000144035	2	73867959	73869520	12	7	4349	1.0634	0.1438	NAT8
ENSG00000111196	12	10758612	10766222	51	12	4349	1.063	0.1439	MAGOHB
ENSG00000112335	6	108532426	108582464	223	51	4349	1.0627	0.14395	SNX3
ENSG00000147669	8	101162812	101166230	20	8	4349	1.0626	0.14399	POLR2K
ENSG00000122884	10	74766975	74856732	334	20	4349	1.0624	0.14403	P4HA1
ENSG00000179914	1	160846329	160854960	71	13	4349	1.062	0.14411	ITLN1
ENSG00000186838	19	40005753	40011326	29	15	4349	1.0619	0.14414	SELV
ENSG00000197969	9	79792269	80036457	1095	61	4349	1.0617	0.14419	VPS13A
ENSG00000166670	11	102641234	102651359	53	17	4349	1.0616	0.1442	MMP10
ENSG00000196371	11	94277017	94283063	29	14	4349	1.061	0.14435	FUT4
ENSG00000133112	13	45911008	45915505	23	10	4349	1.0608	0.14439	TPT1
ENSG00000270672	7	142374104	142375550	9	3	4349	1.06	0.14457	MTRNR2L6
ENSG00000100385	22	37521878	37571094	353	100	4349	1.0599	0.14459	IL2RB
ENSG00000205784	19	4890449	4902879	72	17	4349	1.0596	0.14465	ARRDC5
ENSG00000198830	1	26798941	26802463	14	7	4349	1.0592	0.14476	HMGN2
ENSG00000135643	12	70760056	70828072	345	52	4349	1.0589	0.14483	KCNMB4
ENSG00000072803	5	171288553	171433877	436	45	4349	1.0587	0.14486	FBXW11
ENSG00000163157	1	151142462	151148760	20	6	4349	1.0586	0.14489	TMOD4
ENSG00000198965	1	158449668	158450675	10	5	4349	1.0584	0.14493	OR10R2
ENSG00000184281	11	2421718	2425106	13	6	4349	1.0582	0.14497	TSSC4
ENSG00000149177	11	48002113	48189670	750	59	4349	1.0581	0.14501	PTPRJ
ENSG00000084092	4	57829536	57844989	83	27	4349	1.058	0.14503	NOA1
ENSG00000132357	5	40841286	40860275	86	25	4349	1.0578	0.14508	CARD6
ENSG00000054983	14	88304164	88460009	1299	96	4349	1.0576	0.14513	GALC
ENSG00000142408	19	54466294	54493469	171	41	4349	1.0573	0.14518	CACNG8
ENSG00000142530	19	50970042	50980010	66	23	4349	1.0571	0.14524	FAM71E1
ENSG00000213937	16	3062457	3064506	8	5	4349	1.0565	0.14538	CLDN9
ENSG00000168148	1	228612546	228613026	5	2	4349	1.0559	0.1455	HIST3H3
ENSG00000143436	1	151732119	151736040	17	6	4349	1.0557	0.14554	MRPL9
ENSG00000119574	19	59024897	59050278	97	28	4349	1.0555	0.1456	ZBTB45
ENSG00000258472	17	26782770	26941215	570	88	4349	1.0553	0.14564	RP11-192H23.4
ENSG00000186314	5	144851362	145214932	2167	133	4349	1.0551	0.14569	PRELID2
ENSG00000185523	1	213003483	213020991	109	25	4349	1.0549	0.14574	C1orf227
ENSG00000205884	8	11831446	11832108	9	4	4349	1.0549	0.14574	DEFB136
ENSG00000102755	13	28874489	29069265	1013	137	4349	1.0545	0.14584	FLT1
ENSG00000241878	22	32014477	32058418	260	38	4349	1.0543	0.14588	PISD
ENSG00000188725	5	60453536	60458301	12	5	4349	1.0542	0.14589	SMIM15
ENSG00000145990	6	13358062	13487894	830	113	4349	1.0541	0.14591	GFOD1
ENSG00000166927	11	60145955	60163424	92	29	4349	1.0541	0.14591	MS4A7
ENSG00000116120	2	223435255	223521056	240	39	4349	1.0537	0.14602	FARSB
ENSG00000077348	19	41892279	41903384	62	15	4349	1.0535	0.14606	EXOSC5
ENSG00000172572	12	20522179	20837315	1744	184	4349	1.0534	0.14609	PDE3A
ENSG00000157601	21	42792231	42831141	296	47	4349	1.0532	0.14611	MX1
ENSG00000133739	8	86019382	86058311	120	31	4349	1.0531	0.14615	LRRCC1
ENSG00000138039	2	48859428	48982880	672	75	4349	1.0531	0.14616	LHCGR
ENSG00000125409	17	15207128	15244958	219	47	4349	1.053	0.14616	TEKT3
ENSG00000198563	6	31497996	31510225	79	18	4349	1.0527	0.14623	DDX39B
ENSG00000100246	22	39174513	39190203	86	29	4349	1.0527	0.14623	DNAL4
ENSG00000036549	1	78028101	78149104	325	54	4349	1.0527	0.14624	ZZZ3
ENSG00000073712	14	53323986	53419153	463	49	4349	1.0527	0.14624	FERMT2
ENSG00000004864	7	95749532	95951459	870	68	4349	1.0525	0.14629	SLC25A13
ENSG00000186326	19	33166313	33169206	20	8	4349	1.0525	0.14629	RGS9BP
ENSG00000135454	12	58017193	58027138	41	15	4349	1.0524	0.14631	B4GALNT1
ENSG00000172824	16	67022492	67043661	41	15	4349	1.0522	0.14635	CES4A
ENSG00000137814	15	42841008	42862192	104	22	4349	1.052	0.14639	HAUS2
ENSG00000175084	2	220283099	220291461	40	12	4349	1.0513	0.14655	DES
ENSG00000204231	6	33161365	33168630	27	11	4349	1.0513	0.14656	RXRB
ENSG00000170921	17	61086917	61505060	1311	61	4349	1.0512	0.14658	TANC2
ENSG00000185271	14	20896970	20903801	43	18	4349	1.0511	0.1466	KLHL33
ENSG00000172425	11	118398187	118401912	13	8	4349	1.0507	0.1467	TTC36
ENSG00000186280	11	94706845	94732682	77	23	4349	1.0505	0.14675	KDM4D
ENSG00000269781	7	6522922	6524873	8	5	4349	1.0503	0.14678	FLJ20306
ENSG00000177294	17	6679542	6700420	137	37	4349	1.0502	0.14681	FBXO39
ENSG00000070501	8	42195972	42229326	102	23	4349	1.0501	0.14684	POLB
ENSG00000196844	11	125646008	125648714	15	5	4349	1.0498	0.1469	PATE2
ENSG00000010292	12	6602522	6641121	228	42	4349	1.0494	0.14701	NCAPD2
ENSG00000008735	22	51039114	51052409	76	22	4349	1.0491	0.14707	MAPK8IP2
ENSG00000203871	6	88106840	88109467	20	4	4349	1.049	0.1471	C6orf164
ENSG00000243708	15	42120283	42140345	139	28	4349	1.0485	0.1472	PLA2G4B
ENSG00000168970	15	42120293	42140353	139	28	4349	1.0485	0.1472	JMJD7-PLA2G4B
ENSG00000177238	16	31225342	31236510	38	14	4349	1.0484	0.14722	TRIM72
ENSG00000256566	20	2447858	2489553	203	57	4349	1.0483	0.14724	RP4-734P14.4
ENSG00000106025	7	120427376	120498456	248	53	4349	1.0482	0.14728	TSPAN12
ENSG00000234560	11	123900297	123901341	9	5	4349	1.0481	0.1473	OR10G8
ENSG00000186881	9	107266455	107267547	12	6	4349	1.0474	0.14746	OR13F1
ENSG00000122194	6	161123270	161174347	309	53	4349	1.0471	0.14752	PLG
ENSG00000164932	8	104383743	104395225	65	19	4349	1.0469	0.14756	CTHRC1
ENSG00000100077	22	25960816	26125261	678	47	4349	1.0469	0.14758	ADRBK2
ENSG00000187244	19	45312328	45324673	62	24	4349	1.0468	0.1476	BCAM
ENSG00000170290	11	107578104	107590419	64	23	4349	1.0465	0.14767	SLN
ENSG00000173227	11	66774249	66818334	183	36	4349	1.0461	0.14776	SYT12
ENSG00000227184	8	144939497	144952632	90	41	4349	1.0456	0.14788	EPPK1
ENSG00000260240	16	59743897	59788752	234	64	4349	1.0452	0.14796	RP11-105C20.2
ENSG00000114654	3	128720472	128759585	191	48	4349	1.0449	0.14802	EFCC1
ENSG00000172296	20	12989627	13147411	1031	104	4349	1.0447	0.14807	SPTLC3
ENSG00000161973	17	8633252	8648537	86	23	4349	1.0447	0.14809	CCDC42
ENSG00000132702	1	156589086	156595517	24	11	4349	1.0446	0.1481	HAPLN2
ENSG00000148841	10	106071894	106098162	109	32	4349	1.0443	0.14817	ITPRIP
ENSG00000089505	16	66600294	66613040	51	16	4349	1.044	0.14823	CMTM1
ENSG00000106560	7	150382785	150390729	48	24	4349	1.044	0.14825	GIMAP2
ENSG00000105486	19	48618702	48673860	387	39	4349	1.0439	0.14826	LIG1
ENSG00000082258	2	135675805	135716912	172	33	4349	1.0438	0.14828	CCNT2
ENSG00000214842	2	17691851	17699706	39	8	4349	1.0438	0.1483	RAD51AP2
ENSG00000153147	4	144434616	144478639	169	30	4349	1.0436	0.14834	SMARCA5
ENSG00000142156	21	47401651	47424964	197	49	4349	1.0433	0.14841	COL6A1
ENSG00000008323	12	6419602	6437672	126	41	4349	1.0432	0.14843	PLEKHG6
ENSG00000256453	5	140050379	140053171	11	6	4349	1.0426	0.14856	DND1
ENSG00000154721	21	27011584	27089874	424	73	4349	1.0425	0.14858	JAM2
ENSG00000186628	15	83424114	83474822	137	32	4349	1.0424	0.14861	FSD2
ENSG00000238244	15	90890819	90892669	17	4	4349	1.0422	0.14866	GABARAPL3
ENSG00000018625	1	160085549	160113381	148	34	4349	1.042	0.14871	ATP1A2
ENSG00000100413	22	41921808	41940610	77	20	4349	1.0419	0.14872	POLR3H
ENSG00000103522	16	27413483	27462115	273	73	4349	1.0416	0.14881	IL21R
ENSG00000215421	18	72265106	72777627	2204	145	4349	1.0413	0.14886	ZNF407
ENSG00000168172	8	42752075	42885682	338	25	4349	1.0412	0.14888	HOOK3
ENSG00000163462	1	155145873	155157447	26	11	4349	1.0409	0.14896	TRIM46
ENSG00000139645	12	56631591	56652175	26	11	4349	1.0408	0.14898	ANKRD52
ENSG00000137947	1	89318615	89357627	216	39	4349	1.0404	0.14907	GTF2B
ENSG00000215217	5	7830491	7851603	118	30	4349	1.0404	0.14907	C5orf49
ENSG00000142541	19	49990811	49995565	36	13	4349	1.0403	0.14909	RPL13A
ENSG00000224130	11	58672897	58676071	20	7	4349	1.0402	0.14913	AP001652.1
ENSG00000111144	12	96394606	96437298	193	40	4349	1.0402	0.14913	LTA4H
ENSG00000262246	16	4404543	4475706	395	54	4349	1.04	0.14917	CORO7
ENSG00000088832	20	1349622	1373806	127	30	4349	1.04	0.14917	FKBP1A
ENSG00000236624	1	45959538	45965751	11	5	4349	1.0396	0.14926	CCDC163P
ENSG00000160862	7	99564343	99573780	23	12	4349	1.0396	0.14926	AZGP1
ENSG00000117600	1	99729509	99775146	204	42	4349	1.0395	0.14929	LPPR4
ENSG00000212933	21	46074130	46074576	2	1	4349	1.0394	0.14931	KRTAP12-4
ENSG00000181698	11	56043029	56044146	6	4	4349	1.0394	0.14932	OR5T1
ENSG00000177201	1	248457918	248458880	6	3	4349	1.039	0.1494	OR2T12
ENSG00000101003	20	25388363	25433264	238	37	4349	1.0388	0.14946	GINS1
ENSG00000050165	11	11984653	12031316	329	111	4349	1.0384	0.14955	DKK3
ENSG00000164440	6	139561198	139613276	281	53	4349	1.0377	0.14971	TXLNB
ENSG00000072121	14	68194091	68283307	401	56	4349	1.0375	0.14975	ZFYVE26
ENSG00000104419	8	134249414	134314265	366	70	4349	1.0374	0.14977	NDRG1
ENSG00000149218	11	94822974	94865809	201	49	4349	1.0372	0.14982	ENDOD1
ENSG00000050438	12	51785101	51902980	463	51	4349	1.037	0.14988	SLC4A8
ENSG00000137309	6	34204650	34214008	42	17	4349	1.0369	0.1499	HMGA1
ENSG00000162896	1	207101863	207119811	71	18	4349	1.0367	0.14994	PIGR
ENSG00000167769	19	6306153	6333640	226	55	4349	1.0363	0.15003	ACER1
ENSG00000251606	5	96424779	96519354	510	91	4349	1.0363	0.15004	CTD-2215E18.1
ENSG00000159450	1	152078793	152086556	17	8	4349	1.0357	0.15017	TCHH
ENSG00000136040	12	94542499	94701451	830	120	4349	1.0356	0.1502	PLXNC1
ENSG00000182831	16	9185505	9215497	185	38	4349	1.0354	0.15025	C16orf72
ENSG00000151475	4	128651533	128695448	129	40	4349	1.0352	0.15029	SLC25A31
ENSG00000180822	6	3231637	3303607	622	69	4349	1.0352	0.15029	PSMG4
ENSG00000198019	1	120926979	120935937	1	1	4349	1.0349	0.15035	FCGR1B
ENSG00000170373	20	23728190	23731905	29	12	4349	1.0349	0.15036	CST1
ENSG00000204880	17	39253233	39254393	19	5	4349	1.0346	0.15043	KRTAP4-8
ENSG00000122912	10	70237756	70287231	291	39	4349	1.0345	0.15044	SLC25A16
ENSG00000116698	1	183441351	183567381	422	70	4349	1.0345	0.15045	SMG7
ENSG00000152154	2	39892122	39945103	344	58	4349	1.0344	0.15048	TMEM178A
ENSG00000109771	4	186285032	186317053	175	53	4349	1.0343	0.1505	LRP2BP
ENSG00000137200	6	37400995	37450603	192	39	4349	1.0337	0.15064	CMTR1
ENSG00000134107	3	5020801	5027008	27	11	4349	1.0336	0.15066	BHLHE40
ENSG00000118113	11	102582526	102597781	95	25	4349	1.0334	0.1507	MMP8
ENSG00000117594	1	209859510	209908295	220	42	4349	1.0334	0.15071	HSD11B1
ENSG00000105550	19	49258816	49261587	14	9	4349	1.0333	0.15073	FGF21
ENSG00000120903	8	27317279	27337400	144	41	4349	1.0328	0.15084	CHRNA2
ENSG00000187796	9	139256355	139268133	57	18	4349	1.0326	0.15088	CARD9
ENSG00000213928	14	24630262	24635774	22	11	4349	1.0326	0.15089	IRF9
ENSG00000184825	6	27114861	27115317	4	2	4349	1.0324	0.15095	HIST1H2AH
ENSG00000128313	22	36113919	36125530	83	16	4349	1.0322	0.15098	APOL5
ENSG00000184900	21	46225532	46238694	90	27	4349	1.0321	0.15102	SUMO3
ENSG00000154975	17	49707674	50237377	2666	211	4349	1.032	0.15104	CA10
ENSG00000164976	9	34366668	34376851	39	14	4349	1.0317	0.15112	KIAA1161
ENSG00000118900	16	4896666	4932361	275	60	4349	1.0313	0.15119	UBN1
ENSG00000269205	16	2031633	2032918	14	3	4349	1.0305	0.15138	AC005606.1
ENSG00000110435	11	34937376	35042138	659	44	4349	1.0303	0.15143	PDHX
ENSG00000155980	12	57943781	57980415	120	32	4349	1.0303	0.15143	KIF5A
ENSG00000108244	17	39078948	39093886	106	24	4349	1.0303	0.15144	KRT23
ENSG00000075711	3	196769431	197026171	1093	57	4349	1.03	0.1515	DLG1
ENSG00000139351	12	102122426	102133250	37	15	4349	1.0299	0.15153	SYCP3
ENSG00000141258	17	2240792	2284352	255	56	4349	1.0299	0.15153	SGSM2
ENSG00000119280	1	230972865	231005335	210	34	4349	1.0298	0.15155	C1orf198
ENSG00000113575	5	133530025	133561833	146	18	4349	1.0296	0.15159	PPP2CA
ENSG00000165131	7	142636440	142637955	7	3	4349	1.0296	0.1516	C7orf34
ENSG00000126549	4	70861647	70868287	39	6	4349	1.0293	0.15166	STATH
ENSG00000171914	15	62682725	63136830	2477	250	4349	1.0293	0.15166	TLN2
ENSG00000260861	20	1520790	1600655	277	28	4349	1.0291	0.15171	RP4-576H24.4
ENSG00000109132	4	41746099	41750987	21	9	4349	1.029	0.15174	PHOX2B
ENSG00000138308	10	74694928	74714536	53	21	4349	1.0289	0.15176	PLA2G12B
ENSG00000125430	17	14204400	14252721	303	94	4349	1.0289	0.15177	HS3ST3B1
ENSG00000143556	1	153430220	153433177	13	6	4349	1.0287	0.1518	S100A7
ENSG00000126603	16	4364762	4389598	117	40	4349	1.0287	0.15182	GLIS2
ENSG00000106771	9	111777432	111882225	454	41	4349	1.0286	0.15184	TMEM245
ENSG00000176920	19	49199228	49209207	57	11	4349	1.0285	0.15185	FUT2
ENSG00000090554	19	49977464	49989488	80	19	4349	1.0279	0.152	FLT3LG
ENSG00000173239	10	90562487	90580303	67	24	4349	1.0278	0.15202	LIPM
ENSG00000164853	7	1272543	1276954	10	5	4349	1.0277	0.15204	UNCX
ENSG00000177752	4	44624086	44680573	378	32	4349	1.0274	0.15211	YIPF7
ENSG00000166171	10	103330317	103369425	99	19	4349	1.0273	0.15215	DPCD
ENSG00000179954	19	55999771	56030465	229	63	4349	1.0272	0.15216	SSC5D
ENSG00000072274	3	195754054	195809060	313	62	4349	1.0269	0.15224	TFRC
ENSG00000167207	16	50727514	50766988	201	49	4349	1.0269	0.15224	NOD2
ENSG00000123933	4	2249159	2264021	79	22	4349	1.0268	0.15225	MXD4
ENSG00000080224	3	96533425	97471304	4512	139	4349	1.0265	0.15233	EPHA6
ENSG00000122497	1	148003642	148025863	3	2	4349	1.0263	0.15237	NBPF14
ENSG00000243335	7	66093868	66276446	705	32	4349	1.0262	0.15239	KCTD7
ENSG00000116641	1	62920399	63153969	744	47	4349	1.0258	0.15249	DOCK7
ENSG00000160882	8	143953772	143961262	71	17	4349	1.0257	0.15252	CYP11B1
ENSG00000131473	17	40023161	40086795	205	35	4349	1.0257	0.15252	ACLY
ENSG00000271723	1	55107459	55207981	662	94	4349	1.0256	0.15253	MROH7-TTC4
ENSG00000104915	19	13254872	13261197	16	7	4349	1.0256	0.15255	STX10
ENSG00000166986	12	57869228	57911352	135	28	4349	1.0253	0.15261	MARS
ENSG00000164086	3	52082935	52090566	18	10	4349	1.0252	0.15263	DUSP7
ENSG00000214167	17	65027509	65028198	4	2	4349	1.025	0.15268	AC005544.1
ENSG00000023892	6	35265595	35289548	85	21	4349	1.0249	0.15271	DEF6
ENSG00000198963	9	77112281	77308093	866	100	4349	1.0249	0.15271	RORB
ENSG00000007168	17	2496504	2588909	420	49	4349	1.0244	0.15283	PAFAH1B1
ENSG00000182035	20	37209838	37217106	33	13	4349	1.0243	0.15284	ADIG
ENSG00000157703	7	138279030	138386097	740	143	4349	1.0241	0.15289	SVOPL
ENSG00000127129	1	41944446	41950344	30	13	4349	1.024	0.15291	EDN2
ENSG00000217075	2	36758948	36779411	99	28	4349	1.0239	0.15295	AC007401.2
ENSG00000130540	22	44220389	44258398	217	35	4349	1.0239	0.15295	SULT4A1
ENSG00000255284	11	777578	784297	48	20	4349	1.0238	0.15296	AP006621.5
ENSG00000116525	1	33611003	33647660	187	43	4349	1.0235	0.15303	TRIM62
ENSG00000078549	7	31092076	31151089	375	95	4349	1.0234	0.15306	ADCYAP1R1
ENSG00000167302	17	79202077	79212891	71	15	4349	1.0234	0.15306	ENTHD2
ENSG00000100401	22	41641615	41682255	190	32	4349	1.0229	0.15318	RANGAP1
ENSG00000107758	10	75196186	75255782	246	15	4349	1.0228	0.15319	PPP3CB
ENSG00000149806	11	64888100	64889945	7	4	4349	1.0227	0.15322	FAU
ENSG00000212916	1	232940643	232946092	22	9	4349	1.0226	0.15325	MAP10
ENSG00000164778	7	155250824	155257526	48	16	4349	1.0226	0.15326	EN2
ENSG00000137691	11	101918174	101955291	146	26	4349	1.0226	0.15326	C11orf70
ENSG00000174151	1	110036674	110045554	34	13	4349	1.0224	0.15329	CYB561D1
ENSG00000107643	10	49514698	49647403	634	57	4349	1.0222	0.15335	MAPK8
ENSG00000070950	3	8817088	9005457	1331	106	4349	1.0221	0.15336	RAD18
ENSG00000107165	9	12685439	12710290	126	30	4349	1.0221	0.15337	TYRP1
ENSG00000051009	11	6232565	6255941	101	26	4349	1.0221	0.15337	FAM160A2
ENSG00000167644	19	38794801	38795649	5	2	4349	1.0218	0.15343	C19orf33
ENSG00000170085	5	175665365	175772994	346	34	4349	1.0217	0.15346	SIMC1
ENSG00000215462	13	50007495	50020554	56	19	4349	1.0217	0.15346	AL136218.1
ENSG00000251283	4	157555646	157563606	40	17	4349	1.0216	0.15348	RP11-171N4.2
ENSG00000114439	3	107241783	107530171	945	85	4349	1.0215	0.15351	BBX
ENSG00000168813	19	32836500	32878573	177	45	4349	1.0215	0.15351	ZNF507
ENSG00000127083	9	95176527	95186743	23	11	4349	1.0212	0.15358	OMD
ENSG00000125779	20	3869486	3907605	207	42	4349	1.021	0.15362	PANK2
ENSG00000181789	3	128968449	128996614	166	22	4349	1.0204	0.15378	COPG1
ENSG00000132639	20	10199478	10288066	411	83	4349	1.0203	0.1538	SNAP25
ENSG00000108576	17	28521337	28563020	192	57	4349	1.0201	0.15385	SLC6A4
ENSG00000102970	16	57438679	57449974	58	18	4349	1.0197	0.15392	CCL17
ENSG00000134186	1	109234945	109244425	24	14	4349	1.0195	0.15397	PRPF38B
ENSG00000169302	5	146614526	146767415	986	112	4349	1.0194	0.154	STK32A
ENSG00000182004	1	203830731	203839678	43	8	4349	1.0188	0.15414	SNRPE
ENSG00000213190	1	151030234	151040970	32	12	4349	1.0187	0.15417	MLLT11
ENSG00000248511	4	93218402	93225329	14	8	4349	1.0186	0.15419	RP11-9B6.1
ENSG00000224474	10	99179228	99185831	26	13	4349	1.0184	0.15423	AL355490.1
ENSG00000109475	4	109541722	109551568	40	14	4349	1.0182	0.15429	RPL34
ENSG00000241360	22	38054734	38062941	52	18	4349	1.0182	0.15429	PDXP
ENSG00000140157	15	23004684	23034427	190	30	4349	1.018	0.15433	NIPA2
ENSG00000184903	7	110303110	111202573	4273	154	4349	1.0179	0.15436	IMMP2L
ENSG00000198887	9	72873937	72969804	431	30	4349	1.0179	0.15436	SMC5
ENSG00000107331	9	139901686	139923367	67	25	4349	1.0178	0.15438	ABCA2
ENSG00000120915	8	27348296	27403081	336	38	4349	1.0177	0.15442	EPHX2
ENSG00000213145	14	105952654	105955284	11	3	4349	1.0173	0.1545	CRIP1
ENSG00000168675	18	13217497	13652754	2575	328	4349	1.0173	0.15451	LDLRAD4
ENSG00000011332	19	38701646	38720354	81	21	4349	1.0169	0.15461	DPF1
ENSG00000114021	3	100053545	100075710	91	23	4349	1.0168	0.15462	NIT2
ENSG00000167378	19	44088521	44100287	47	17	4349	1.0168	0.15463	IRGQ
ENSG00000088205	2	118572226	118589955	81	21	4349	1.0163	0.15474	DDX18
ENSG00000173597	4	70586880	70653679	334	39	4349	1.0161	0.1548	SULT1B1
ENSG00000253719	12	74931551	74935223	19	9	4349	1.016	0.1548	ATXN7L3B
ENSG00000060762	6	166778407	166796486	84	25	4349	1.016	0.15481	MPC1
ENSG00000248385	19	54573149	54584634	92	21	4349	1.0158	0.15485	TARM1
ENSG00000197622	1	151023447	151042801	58	19	4349	1.0157	0.15489	CDC42SE1
ENSG00000178567	3	37027357	37034795	25	10	4349	1.0155	0.15494	EPM2AIP1
ENSG00000145536	5	5140443	5320417	1281	206	4349	1.0152	0.15501	ADAMTS16
ENSG00000155906	6	151725989	151773259	292	50	4349	1.0152	0.15502	RMND1
ENSG00000196937	7	120988905	121036418	180	22	4349	1.0151	0.15503	FAM3C
ENSG00000165671	5	176560026	176727216	565	48	4349	1.0146	0.15515	NSD1
ENSG00000134882	13	99853028	100038688	732	55	4349	1.0144	0.15521	UBAC2
ENSG00000178226	16	31150246	31161415	40	17	4349	1.0141	0.15526	PRSS36
ENSG00000159173	1	201373625	201398994	126	45	4349	1.0141	0.15527	TNNI1
ENSG00000104872	19	49949555	49956754	40	14	4349	1.014	0.15528	PIH1D1
ENSG00000167483	19	17634110	17664648	181	47	4349	1.0138	0.15535	FAM129C
ENSG00000213204	6	88117730	88221352	539	67	4349	1.0133	0.15545	C6orf165
ENSG00000170236	15	50792759	50838905	270	47	4349	1.0129	0.15556	USP50
ENSG00000101412	20	32263489	32274210	30	14	4349	1.0128	0.15557	E2F1
ENSG00000132824	20	43124862	43150750	66	17	4349	1.0127	0.15561	SERINC3
ENSG00000166263	17	53046088	53241646	908	51	4349	1.0124	0.15567	STXBP4
ENSG00000173757	17	40351186	40428725	280	45	4349	1.0121	0.15574	STAT5B
ENSG00000188107	6	64429876	66417118	11483	360	4349	1.012	0.15577	EYS
ENSG00000164822	8	6782215	6783598	16	9	4349	1.0119	0.15578	DEFA6
ENSG00000167377	16	71481500	71496998	58	20	4349	1.0113	0.15594	ZNF23
ENSG00000150938	2	36583069	36778278	1126	132	4349	1.0112	0.15596	CRIM1
ENSG00000100427	22	50497820	50524331	210	29	4349	1.0111	0.15597	MLC1
ENSG00000109736	4	2932288	2936586	18	9	4349	1.011	0.15602	MFSD10
ENSG00000213892	19	45202421	45213986	55	23	4349	1.0107	0.15607	CEACAM16
ENSG00000172531	11	67165654	67188654	83	22	4349	1.0101	0.15621	PPP1CA
ENSG00000141965	19	4791728	4795571	8	5	4349	1.0096	0.15635	FEM1A
ENSG00000137203	6	10393419	10419892	89	33	4349	1.0095	0.15638	TFAP2A
ENSG00000126698	1	28525967	28559536	144	28	4349	1.0093	0.15642	DNAJC8
ENSG00000170074	5	177134982	177210399	53	16	4349	1.0088	0.15654	FAM153A
ENSG00000160716	1	154540257	154552502	41	17	4349	1.0087	0.15655	CHRNB2
ENSG00000186529	19	15751707	15773635	195	22	4349	1.0078	0.15678	CYP4F3
ENSG00000204613	6	30119722	30128711	77	9	4349	1.0077	0.15679	TRIM10
ENSG00000121957	1	109417972	109477167	256	43	4349	1.0077	0.1568	GPSM2
ENSG00000177683	7	108194987	108210194	62	18	4349	1.0075	0.15685	THAP5
ENSG00000038274	5	162930120	162946342	80	22	4349	1.0074	0.15688	MAT2B
ENSG00000105793	7	89964537	90020769	358	35	4349	1.0073	0.1569	GTPBP10
ENSG00000189180	10	38299578	38354016	196	35	4349	1.0073	0.1569	ZNF33A
ENSG00000196533	1	206238872	206288647	230	49	4349	1.0068	0.15702	C1orf186
ENSG00000178645	10	50887697	50918307	196	40	4349	1.0066	0.15706	C10orf53
ENSG00000104267	8	86376081	86393722	71	28	4349	1.0064	0.15711	CA2
ENSG00000100211	22	39052641	39069859	79	7	4349	1.0064	0.15711	CBY1
ENSG00000166159	12	1929433	1945918	120	54	4349	1.0064	0.15712	LRTM2
ENSG00000169877	16	31539185	31540124	6	3	4349	1.0064	0.15712	AHSP
ENSG00000114738	3	50648951	50686720	106	18	4349	1.0059	0.15722	MAPKAPK3
ENSG00000150779	11	111955524	111957522	11	7	4349	1.0056	0.15731	TIMM8B
ENSG00000070018	12	12268959	12419946	617	64	4349	1.0055	0.15733	LRP6
ENSG00000156689	11	58601542	58671688	504	31	4349	1.0049	0.15747	GLYATL2
ENSG00000134020	8	22570769	22857513	1637	248	4349	1.0047	0.15751	PEBP4
ENSG00000143416	1	151336778	151345209	39	21	4349	1.0046	0.15755	SELENBP1
ENSG00000130038	12	3715799	3873985	997	124	4349	1.0045	0.15756	EFCAB4B
ENSG00000136754	10	27035522	27150016	544	45	4349	1.0044	0.1576	ABI1
ENSG00000182983	3	42947223	42960825	58	18	4349	1.0039	0.1577	ZNF662
ENSG00000213366	1	110210644	110252171	206	54	4349	1.0036	0.15779	GSTM2
ENSG00000212643	5	112227313	112228791	12	6	4349	1.0028	0.15797	ZRSR1
ENSG00000198700	1	201798269	201853422	236	43	4349	1.0027	0.15801	IPO9
ENSG00000124006	2	220415451	220436581	117	32	4349	1.0026	0.15802	OBSL1
ENSG00000131037	19	55583388	55599291	93	25	4349	1.0022	0.15811	EPS8L1
ENSG00000243811	22	39410368	39429281	122	35	4349	1.002	0.15817	APOBEC3D
ENSG00000096088	6	41704449	41721847	77	36	4349	1.0018	0.15823	PGC
ENSG00000039139	5	13690440	13944652	1592	145	4349	1.0011	0.15839	DNAH5
ENSG00000077009	19	3933101	3942414	56	20	4349	0.9999	0.15868	NMRK2
ENSG00000242173	16	318726	333003	119	53	4349	0.99969	0.15873	ARHGDIG
ENSG00000100796	14	91923955	91976898	171	22	4349	0.99958	0.15876	SMEK1
ENSG00000162664	1	90460671	90501090	147	37	4349	0.99927	0.15883	ZNF326
ENSG00000173083	4	84213614	84256306	221	43	4349	0.99898	0.1589	HPSE
ENSG00000221990	5	441645	443258	9	4	4349	0.99877	0.15895	C5orf55
ENSG00000185453	19	48673949	48700877	165	40	4349	0.99857	0.159	C19orf68
ENSG00000153989	6	117996665	118031803	182	46	4349	0.99846	0.15903	NUS1
ENSG00000101474	20	24943561	24973615	197	30	4349	0.99765	0.15922	APMAP
ENSG00000163811	2	29117509	29171088	279	33	4349	0.99747	0.15927	WDR43
ENSG00000167098	20	31571579	31592239	139	19	4349	0.99743	0.15928	SUN5
ENSG00000012822	12	54104903	54121529	79	23	4349	0.99729	0.15931	CALCOCO1
ENSG00000169684	15	78857862	78887611	143	26	4349	0.99705	0.15937	CHRNA5
ENSG00000225781	7	142749417	142750444	11	3	4349	0.99688	0.15941	OR6V1
ENSG00000163950	4	1694527	1714282	109	33	4349	0.99663	0.15947	SLBP
ENSG00000131791	1	146626685	146644129	78	19	4349	0.99612	0.1596	PRKAB2
ENSG00000104369	8	75146935	75233563	432	60	4349	0.99601	0.15962	JPH1
ENSG00000100647	14	70078313	70181859	512	61	4349	0.99581	0.15967	KIAA0247
ENSG00000076351	17	26721661	26734215	34	13	4349	0.99583	0.15967	SLC46A1
ENSG00000106012	7	2598632	2654368	532	65	4349	0.99569	0.1597	IQCE
ENSG00000148795	10	104590288	104597290	32	11	4349	0.99538	0.15978	CYP17A1
ENSG00000141699	17	40731531	40762641	107	26	4349	0.99526	0.15981	FAM134C
ENSG00000261609	16	81348557	81424489	696	61	4349	0.99485	0.1599	GAN
ENSG00000102908	16	69598997	69738569	481	38	4349	0.9946	0.15997	NFAT5
ENSG00000236699	4	106473777	106629250	826	97	4349	0.99384	0.16015	ARHGEF38
ENSG00000227051	14	96505661	96560417	343	45	4349	0.99354	0.16022	C14orf132
ENSG00000180697	3	126245842	126277808	227	43	4349	0.99345	0.16025	C3orf22
ENSG00000122484	1	92764522	92867613	333	37	4349	0.99335	0.16027	RPAP2
ENSG00000125864	20	17474550	17549865	434	93	4349	0.99326	0.16029	BFSP1
ENSG00000090989	4	56719782	56771200	196	45	4349	0.99143	0.16074	EXOC1
ENSG00000135480	12	52626304	52645970	102	29	4349	0.99109	0.16082	KRT7
ENSG00000170128	1	200842083	200843306	3	2	4349	0.99071	0.16091	GPR25
ENSG00000164331	5	72848160	72861511	69	17	4349	0.99073	0.16091	ANKRA2
ENSG00000120875	8	29190581	29208185	96	31	4349	0.99061	0.16094	DUSP4
ENSG00000165650	10	119040000	119134978	462	36	4349	0.99049	0.16097	PDZD8
ENSG00000151532	10	114206756	114578503	1617	173	4349	0.99043	0.16098	VTI1A
ENSG00000116574	1	228870824	228882416	71	18	4349	0.98996	0.1611	RHOU
ENSG00000100092	22	38030661	38062939	221	46	4349	0.98948	0.16121	SH3BP1
ENSG00000182534	17	74668633	74707098	249	49	4349	0.9894	0.16123	MXRA7
ENSG00000044574	9	127997132	128003609	10	4	4349	0.98937	0.16124	HSPA5
ENSG00000142409	19	56598732	56632649	271	49	4349	0.98906	0.16132	ZNF787
ENSG00000070476	3	126156444	126194762	220	45	4349	0.98898	0.16134	ZXDC
ENSG00000205745	7	36118694	36125346	38	16	4349	0.98875	0.16139	PP13004
ENSG00000184698	11	5410607	5411664	11	3	4349	0.98878	0.16139	OR51M1
ENSG00000108406	17	57642886	57685706	65	21	4349	0.98876	0.16139	DHX40
ENSG00000122741	9	37800499	37867663	297	25	4349	0.98868	0.16141	DCAF10
ENSG00000143127	1	145524891	145543868	63	20	4349	0.98864	0.16142	ITGA10
ENSG00000145949	6	2663863	2751200	623	76	4349	0.98836	0.16149	MYLK4
ENSG00000165699	9	135766735	135820020	191	36	4349	0.98826	0.16151	TSC1
ENSG00000177684	6	49927962	49931818	23	10	4349	0.98818	0.16153	DEFB114
ENSG00000204403	11	104756445	104769397	101	14	4349	0.98808	0.16156	CASP12
ENSG00000166971	16	53524952	53538323	66	22	4349	0.9879	0.1616	AKTIP
ENSG00000160695	11	118938403	118952688	78	16	4349	0.98773	0.16164	VPS11
ENSG00000140807	16	50582241	50670647	380	49	4349	0.98765	0.16166	NKD1
ENSG00000215009	12	7456880	7481320	123	30	4349	0.98753	0.16169	ACSM4
ENSG00000084070	1	40810522	40888998	289	67	4349	0.98749	0.1617	SMAP2
ENSG00000221910	7	143632259	143633372	8	3	4349	0.98743	0.16172	OR2F2
ENSG00000145979	6	13266774	13328815	500	65	4349	0.98732	0.16174	TBC1D7
ENSG00000198185	20	45129701	45142198	42	16	4349	0.98706	0.16181	ZNF334
ENSG00000130997	4	2073645	2243848	813	57	4349	0.98581	0.16211	POLN
ENSG00000121653	11	45907202	45928016	69	29	4349	0.98572	0.16213	MAPK8IP1
ENSG00000170166	2	177015950	177017954	8	4	4349	0.98565	0.16215	HOXD4
ENSG00000128463	15	34517200	34522357	31	12	4349	0.98538	0.16222	EMC4
ENSG00000261130	16	15489611	15609205	530	68	4349	0.98522	0.16226	RP11-1021N1.1
ENSG00000130396	6	168227602	168372703	763	53	4349	0.98491	0.16233	MLLT4
ENSG00000057663	6	106632351	106773666	553	44	4349	0.9849	0.16234	ATG5
ENSG00000112379	6	138483058	138665800	955	122	4349	0.98482	0.16236	KIAA1244
ENSG00000130518	19	18367908	18385319	124	25	4349	0.98455	0.16242	KIAA1683
ENSG00000154447	4	170015407	170192256	805	76	4349	0.98439	0.16246	SH3RF1
ENSG00000184949	22	38974125	39052634	310	45	4349	0.98436	0.16247	FAM227A
ENSG00000172663	11	67231824	67236743	15	6	4349	0.98422	0.1625	TMEM134
ENSG00000082497	1	210406144	210419976	50	19	4349	0.98398	0.16256	SERTAD4
ENSG00000173482	18	7566780	8406859	5040	360	4349	0.98401	0.16256	PTPRM
ENSG00000135272	7	114562209	114659256	369	68	4349	0.98368	0.16264	MDFIC
ENSG00000123360	12	54943134	54973023	138	49	4349	0.98354	0.16267	PDE1B
ENSG00000243943	2	27805897	27858041	246	48	4349	0.98341	0.1627	ZNF512
ENSG00000135596	6	109765265	109787171	106	25	4349	0.98337	0.16271	MICAL1
ENSG00000160323	9	136279478	136324508	232	59	4349	0.98334	0.16272	ADAMTS13
ENSG00000085117	11	44585977	44641913	355	75	4349	0.98317	0.16276	CD82
ENSG00000173812	17	39845137	39848920	13	3	4349	0.98317	0.16276	EIF1
ENSG00000141052	17	12569207	12672266	546	102	4349	0.98316	0.16277	MYOCD
ENSG00000261147	15	90792788	90815440	124	27	4349	0.98309	0.16278	RP11-697E2.6
ENSG00000123154	19	12777614	12786646	43	8	4349	0.98289	0.16283	WDR83
ENSG00000126246	19	36230058	36233354	14	7	4349	0.98276	0.16286	IGFLR1
ENSG00000184361	17	43331760	43339479	53	19	4349	0.98245	0.16294	SPATA32
ENSG00000165733	10	43278249	43330385	211	29	4349	0.98224	0.16299	BMS1
ENSG00000178726	20	23026270	23030378	14	7	4349	0.98197	0.16306	THBD
ENSG00000120254	6	151186685	151423023	1630	203	4349	0.98164	0.16314	MTHFD1L
ENSG00000166736	11	113845603	113861035	87	25	4349	0.98122	0.16324	HTR3A
ENSG00000061337	8	20103676	20161474	416	81	4349	0.98097	0.1633	LZTS1
ENSG00000258729	14	96741383	96743060	3	2	4349	0.98077	0.16335	DKFZP434O1614
ENSG00000134363	5	52776239	52782964	15	7	4349	0.98074	0.16336	FST
ENSG00000141753	17	38599702	38613983	48	14	4349	0.98041	0.16344	IGFBP4
ENSG00000160255	21	46305868	46351904	378	104	4349	0.98017	0.1635	ITGB2
ENSG00000114480	3	81538850	81811312	914	76	4349	0.97988	0.16357	GBE1
ENSG00000196620	4	69512348	69536346	166	40	4349	0.97936	0.1637	UGT2B15
ENSG00000226763	19	44100769	44118649	66	20	4349	0.9793	0.16372	SRRM5
ENSG00000007255	19	45666186	45681495	94	19	4349	0.97911	0.16376	TRAPPC6A
ENSG00000141524	17	76106539	76128488	146	55	4349	0.97899	0.16379	TMC6
ENSG00000175262	1	11006528	11042094	252	59	4349	0.97895	0.1638	C1orf127
ENSG00000116898	1	36921319	36930038	53	13	4349	0.97876	0.16385	MRPS15
ENSG00000135413	12	55024595	55028679	16	8	4349	0.97874	0.16385	LACRT
ENSG00000135541	6	135604670	135818914	1045	67	4349	0.97817	0.16399	AHI1
ENSG00000185681	9	124922190	124962367	227	57	4349	0.97772	0.16411	MORN5
ENSG00000116161	1	174968300	174980851	56	19	4349	0.977	0.16428	CACYBP
ENSG00000166946	15	43477316	43487396	23	8	4349	0.97621	0.16448	CCNDBP1
ENSG00000197256	19	11274943	11308467	214	40	4349	0.97617	0.16449	KANK2
ENSG00000204682	10	21781587	21786191	7	4	4349	0.97612	0.1645	CASC10
ENSG00000189292	2	279558	288851	32	12	4349	0.97537	0.16469	FAM150B
ENSG00000107338	9	37919131	38069210	789	58	4349	0.97534	0.1647	SHB
ENSG00000120055	10	104209594	104211300	4	2	4349	0.97436	0.16494	C10orf95
ENSG00000117899	15	81239667	81282219	267	41	4349	0.97432	0.16495	MESDC2
ENSG00000139572	12	54756229	54758271	4	2	4349	0.97403	0.16502	GPR84
ENSG00000103241	16	86544133	86548076	28	17	4349	0.97405	0.16502	FOXF1
ENSG00000185634	15	49115932	49255641	683	111	4349	0.97385	0.16507	SHC4
ENSG00000081177	14	69658228	69709075	259	35	4349	0.97379	0.16508	EXD2
ENSG00000169282	3	155755490	156256545	2692	208	4349	0.97258	0.16538	KCNAB1
ENSG00000131931	8	42691817	42698468	18	7	4349	0.97257	0.16538	THAP1
ENSG00000175482	11	67118248	67124443	13	6	4349	0.97253	0.16539	POLD4
ENSG00000152332	1	162467041	162499419	135	18	4349	0.97246	0.16541	UHMK1
ENSG00000168260	14	50550369	50559361	44	18	4349	0.97246	0.16541	C14orf183
ENSG00000130202	19	45349432	45392485	265	63	4349	0.97246	0.16541	PVRL2
ENSG00000133475	22	21562262	21581926	1	1	4349	0.97247	0.16541	GGT2
ENSG00000162598	1	60452941	60539442	365	61	4349	0.97242	0.16542	C1orf87
ENSG00000179144	7	150211918	150218161	34	11	4349	0.97211	0.1655	GIMAP7
ENSG00000103199	16	4798240	4817625	131	31	4349	0.97206	0.16551	ZNF500
ENSG00000187240	11	102980160	103350591	2261	73	4349	0.97202	0.16552	DYNC2H1
ENSG00000156273	21	30566392	31003071	2442	179	4349	0.97168	0.16561	BACH1
ENSG00000078295	5	7396321	7830194	2480	206	4349	0.97162	0.16562	ADCY2
ENSG00000197632	18	61538926	61571124	216	25	4349	0.97149	0.16565	SERPINB2
ENSG00000175894	21	45917775	46131495	1954	195	4349	0.97124	0.16571	TSPEAR
ENSG00000008324	3	42623332	42636606	51	15	4349	0.97067	0.16586	SS18L2
ENSG00000205846	12	8608522	8630926	166	16	4349	0.96955	0.16614	CLEC6A
ENSG00000257315	1	203765437	203769686	15	7	4349	0.96924	0.16621	ZBED6
ENSG00000141480	17	4613784	4624794	65	22	4349	0.96898	0.16628	ARRB2
ENSG00000105656	19	18553473	18632937	357	32	4349	0.96879	0.16632	ELL
ENSG00000147604	8	74202506	74208024	24	12	4349	0.96851	0.16639	RPL7
ENSG00000264194	17	10048831	10050277	10	5	4349	0.96836	0.16643	AC000003.2
ENSG00000153208	2	112656056	112787138	693	44	4349	0.96774	0.16659	MERTK
ENSG00000006704	7	73868120	74016931	607	86	4349	0.96761	0.16662	GTF2IRD1
ENSG00000204301	6	32162620	32191844	161	36	4349	0.96706	0.16676	NOTCH4
ENSG00000115604	2	102927989	103015218	488	41	4349	0.96699	0.16678	IL18R1
ENSG00000122694	9	36136732	36163910	164	52	4349	0.96683	0.16681	GLIPR2
ENSG00000157510	5	148651434	148721365	320	91	4349	0.96653	0.16689	AFAP1L1
ENSG00000103197	16	2097466	2138716	218	51	4349	0.96625	0.16696	TSC2
ENSG00000140465	15	75011883	75017951	20	7	4349	0.96605	0.16701	CYP1A1
ENSG00000268402	6	143759575	143764295	28	9	4349	0.96574	0.16709	AL031320.1
ENSG00000160445	9	131492065	131534693	145	30	4349	0.96556	0.16713	ZER1
ENSG00000073737	2	169921299	169952677	122	33	4349	0.96553	0.16714	DHRS9
ENSG00000101180	20	60790026	60795323	14	9	4349	0.96502	0.16727	HRH3
ENSG00000176401	19	40021630	40023494	7	5	4349	0.96407	0.1675	EID2B
ENSG00000168070	11	64704989	64739557	153	26	4349	0.96392	0.16754	C11orf85
ENSG00000182333	10	90424198	90438571	65	19	4349	0.96368	0.1676	LIPF
ENSG00000196366	9	139377947	139380518	12	7	4349	0.96333	0.16769	C9orf163
ENSG00000174165	11	66288108	66313709	115	22	4349	0.96329	0.1677	ZDHHC24
ENSG00000182185	14	68286496	69196935	4156	225	4349	0.96327	0.16771	RAD51B
ENSG00000137343	6	30594619	30614600	78	20	4349	0.96299	0.16778	ATAT1
ENSG00000085433	1	109512836	109584850	288	41	4349	0.96282	0.16782	WDR47
ENSG00000143398	1	151170425	151222012	213	26	4349	0.96278	0.16783	PIP5K1A
ENSG00000118200	1	200708686	200829832	391	37	4349	0.96279	0.16783	CAMSAP2
ENSG00000105819	7	102937869	102969958	141	21	4349	0.96261	0.16787	PMPCB
ENSG00000103061	16	68318406	68344849	86	26	4349	0.96261	0.16787	SLC7A6OS
ENSG00000093009	22	19466982	19508135	160	39	4349	0.96207	0.16801	CDC45
ENSG00000256980	6	73933267	73935493	9	4	4349	0.962	0.16802	KHDC1L
ENSG00000171960	1	43124096	43142429	66	23	4349	0.96173	0.16809	PPIH
ENSG00000064835	3	87308554	87325737	67	22	4349	0.96154	0.16814	POU1F1
ENSG00000129455	19	51499263	51505967	55	13	4349	0.9614	0.16817	KLK8
ENSG00000103485	16	29674600	29710020	118	39	4349	0.96125	0.16821	QPRT
ENSG00000123349	12	53689075	53693234	16	6	4349	0.96116	0.16823	PFDN5
ENSG00000106366	7	100770370	100782547	73	21	4349	0.96107	0.16826	SERPINE1
ENSG00000170608	19	46367247	46377055	45	18	4349	0.96072	0.16835	FOXA3
ENSG00000188342	13	45694650	45858237	700	46	4349	0.96036	0.16844	GTF2F2
ENSG00000204957	19	42746927	42749125	6	3	4349	0.96029	0.16846	AC006486.1
ENSG00000222028	14	23511376	23513269	10	6	4349	0.95998	0.16853	PSMB11
ENSG00000177673	2	232457575	232458994	7	4	4349	0.95967	0.16861	C2orf57
ENSG00000142192	21	27252861	27543446	1622	169	4349	0.95969	0.16861	APP
ENSG00000117139	1	202696526	202778598	281	35	4349	0.95959	0.16863	KDM5B
ENSG00000177943	9	139745395	139755249	40	10	4349	0.95949	0.16866	MAMDC4
ENSG00000114487	3	108677086	108836989	882	42	4349	0.95912	0.16875	MORC1
ENSG00000187098	3	69788586	70017488	1030	54	4349	0.95905	0.16877	MITF
ENSG00000175267	16	22103859	22168287	149	44	4349	0.95902	0.16877	VWA3A
ENSG00000118640	2	85788685	85809154	90	18	4349	0.95865	0.16887	VAMP8
ENSG00000078687	17	76000249	76104916	478	54	4349	0.9586	0.16888	TNRC6C
ENSG00000081154	3	101292939	101313281	87	23	4349	0.95809	0.16901	PCNP
ENSG00000197599	16	1484384	1494557	107	27	4349	0.95802	0.16903	CCDC154
ENSG00000177108	14	77597613	77609077	65	29	4349	0.95743	0.16917	ZDHHC22
ENSG00000158486	16	20944433	21170762	1061	95	4349	0.95746	0.16917	DNAH3
ENSG00000136267	7	14184674	15014402	5326	379	4349	0.95736	0.16919	DGKB
ENSG00000143493	1	212113741	212208884	459	33	4349	0.95733	0.1692	INTS7
ENSG00000030419	2	213864429	214017151	678	60	4349	0.95713	0.16925	IKZF2
ENSG00000166509	16	78056412	78100658	576	47	4349	0.95715	0.16925	CLEC3A
ENSG00000107798	10	90973326	91174314	1002	111	4349	0.95651	0.16941	LIPA
ENSG00000129667	17	74466973	74497872	228	54	4349	0.95637	0.16944	RHBDF2
ENSG00000185324	16	89747145	89762772	103	24	4349	0.95607	0.16952	CDK10
ENSG00000120899	8	27168999	27316903	878	78	4349	0.9559	0.16956	PTK2B
ENSG00000130270	19	1782074	1812275	192	58	4349	0.95585	0.16957	ATP8B3
ENSG00000101473	20	44470360	44486045	77	23	4349	0.95565	0.16962	ACOT8
ENSG00000163159	1	151142463	151167797	81	17	4349	0.95538	0.16969	VPS72
ENSG00000148835	10	105127724	105148822	39	13	4349	0.95455	0.1699	TAF5
ENSG00000168306	3	58490863	58523046	120	39	4349	0.95425	0.16998	ACOX2
ENSG00000269676	12	133049334	133050726	3	2	4349	0.95405	0.17003	MUC8
ENSG00000103126	16	337440	402673	532	75	4349	0.95405	0.17003	AXIN1
ENSG00000186207	1	152483320	152484653	9	5	4349	0.95399	0.17004	LCE5A
ENSG00000148840	10	103892787	103910082	45	18	4349	0.95378	0.1701	PPRC1
ENSG00000186532	17	1682779	1733928	339	40	4349	0.95352	0.17016	SMYD4
ENSG00000134287	12	49329506	49351334	77	12	4349	0.95331	0.17022	ARF3
ENSG00000222014	2	130737235	130740311	6	2	4349	0.95319	0.17025	RAB6C
ENSG00000134376	1	197170592	197447585	1175	105	4349	0.95315	0.17026	CRB1
ENSG00000054967	11	73087309	73108519	89	27	4349	0.95304	0.17029	RELT
ENSG00000142046	19	41856816	41889988	163	35	4349	0.95281	0.17034	TMEM91
ENSG00000171643	5	76145826	76217475	480	75	4349	0.95278	0.17035	S100Z
ENSG00000112137	6	12717893	13288645	3202	250	4349	0.95261	0.17039	PHACTR1
ENSG00000151012	4	139085251	139163503	401	60	4349	0.95205	0.17054	SLC7A11
ENSG00000174945	7	2719156	2815134	859	96	4349	0.952	0.17055	AMZ1
ENSG00000106278	7	121513143	121702090	688	83	4349	0.95191	0.17057	PTPRZ1
ENSG00000221963	22	36044442	36064456	98	19	4349	0.9519	0.17057	APOL6
ENSG00000221989	7	143806607	143807657	12	6	4349	0.95177	0.17061	OR2A2
ENSG00000171703	20	62681189	62703700	120	36	4349	0.95145	0.17069	TCEA2
ENSG00000109846	11	111779289	111794446	47	20	4349	0.95132	0.17072	CRYAB
ENSG00000100346	22	39966758	40085742	557	98	4349	0.95087	0.17084	CACNA1I
ENSG00000121314	12	10958650	10959892	7	4	4349	0.95078	0.17086	TAS2R8
ENSG00000122304	16	11369496	11370337	9	5	4349	0.95048	0.17093	PRM2
ENSG00000166984	6	167559902	167610401	200	58	4349	0.95019	0.17101	TCP10L2
ENSG00000145996	6	20534688	21232635	4034	201	4349	0.95011	0.17103	CDKAL1
ENSG00000259494	15	89002707	89010650	52	11	4349	0.95009	0.17103	MRPL46
ENSG00000152086	2	130949318	130956034	39	13	4349	0.95003	0.17105	TUBA3E
ENSG00000165030	9	94171327	94186144	53	17	4349	0.94986	0.17109	NFIL3
ENSG00000124578	6	26246886	26247259	1	1	4349	0.94955	0.17117	HIST1H4G
ENSG00000184500	3	93591881	93692910	220	64	4349	0.94902	0.1713	PROS1
ENSG00000136877	9	130556876	130576606	93	19	4349	0.94901	0.17131	FPGS
ENSG00000124383	2	71357444	71377231	131	17	4349	0.94874	0.17138	MPHOSPH10
ENSG00000181830	11	45825623	45834566	59	24	4349	0.94811	0.17154	SLC35C1
ENSG00000078967	7	43966037	43995735	114	24	4349	0.94802	0.17156	UBE2D4
ENSG00000110318	11	101785746	101871789	353	37	4349	0.94767	0.17165	KIAA1377
ENSG00000161594	17	39991937	40004636	58	12	4349	0.94768	0.17165	KLHL10
ENSG00000157593	6	44221833	44225291	11	6	4349	0.94757	0.17167	SLC35B2
ENSG00000100142	22	38348614	38437922	365	28	4349	0.94749	0.17169	POLR2F
ENSG00000162592	1	3668962	3688209	117	44	4349	0.94748	0.1717	CCDC27
ENSG00000215717	1	109632425	109639556	34	11	4349	0.94716	0.17178	TMEM167B
ENSG00000165338	10	93170096	93274586	261	31	4349	0.94695	0.17183	HECTD2
ENSG00000152359	5	74969949	75013313	217	25	4349	0.94561	0.17217	POC5
ENSG00000255537	11	125365110	125369424	26	11	4349	0.94561	0.17217	AP000708.1
ENSG00000139714	12	122089024	122110537	114	24	4349	0.94532	0.17225	MORN3
ENSG00000263809	17	8271956	8286505	68	20	4349	0.94521	0.17228	RP11-849F2.7
ENSG00000091128	7	107663993	107770801	539	76	4349	0.94498	0.17234	LAMB4
ENSG00000147573	8	67039131	67087720	212	36	4349	0.94483	0.17237	TRIM55
ENSG00000010295	12	6647541	6665239	91	28	4349	0.9447	0.17241	IFFO1
ENSG00000182326	12	7096351	7178336	362	49	4349	0.94421	0.17253	C1S
ENSG00000196578	3	97806017	97806946	6	4	4349	0.94361	0.17268	OR5AC2
ENSG00000145833	5	134094469	134190823	327	55	4349	0.94346	0.17272	DDX46
ENSG00000050405	12	50569571	50677329	382	44	4349	0.94338	0.17274	LIMA1
ENSG00000071575	2	12857015	12882860	122	32	4349	0.94331	0.17276	TRIB2
ENSG00000169035	19	51479729	51487355	51	20	4349	0.94319	0.17279	KLK7
ENSG00000122783	7	134777115	134855547	381	28	4349	0.9431	0.17281	C7orf49
ENSG00000165449	10	61410523	61495760	505	72	4349	0.94289	0.17287	SLC16A9
ENSG00000171843	9	20341663	20622542	1245	161	4349	0.94264	0.17293	MLLT3
ENSG00000172986	3	72937224	73047289	754	101	4349	0.94258	0.17295	GXYLT2
ENSG00000112695	6	75947391	75960039	57	17	4349	0.94246	0.17298	COX7A2
ENSG00000132139	17	34071530	34079897	27	17	4349	0.94245	0.17298	GAS2L2
ENSG00000263711	18	70818476	70931715	641	64	4349	0.94202	0.17309	RP11-169F17.1
ENSG00000183722	13	39917029	40177665	1651	162	4349	0.9419	0.17312	LHFP
ENSG00000166188	16	58028572	58034357	22	7	4349	0.94186	0.17313	ZNF319
ENSG00000187238	1	152586287	152586574	1	1	4349	0.9413	0.17328	LCE3B
ENSG00000131941	19	33469499	33555794	501	72	4349	0.94129	0.17328	RHPN2
ENSG00000243056	5	139927251	139929163	5	3	4349	0.94117	0.17331	EIF4EBP3
ENSG00000147724	8	139142266	139509065	2320	254	4349	0.94112	0.17332	FAM135B
ENSG00000181418	12	49388932	49393092	6	3	4349	0.9409	0.17338	DDN
ENSG00000121310	1	53361656	53392884	125	27	4349	0.94071	0.17343	ECHDC2
ENSG00000162641	1	109358520	109506106	793	81	4349	0.94013	0.17357	AKNAD1
ENSG00000063761	14	78266426	78401355	799	74	4349	0.9396	0.17371	ADCK1
ENSG00000164050	3	48445261	48471594	99	24	4349	0.93957	0.17372	PLXNB1
ENSG00000183307	22	17597189	17602257	26	10	4349	0.93954	0.17373	CECR6
ENSG00000131746	17	38632080	38657849	122	35	4349	0.93931	0.17379	TNS4
ENSG00000105341	19	41937223	41946622	54	14	4349	0.93915	0.17383	ATP5SL
ENSG00000268046	18	8336437	8337038	5	3	4349	0.93891	0.17389	AP001094.1
ENSG00000117013	1	41249684	41306124	274	79	4349	0.9387	0.17394	KCNQ4
ENSG00000101079	20	35280169	35374481	303	45	4349	0.93851	0.17399	NDRG3
ENSG00000135312	6	78171948	78173490	4	2	4349	0.93811	0.17409	HTR1B
ENSG00000254206	16	29392675	29415350	11	5	4349	0.93812	0.17409	NPIPB11
ENSG00000154122	5	14704910	14871887	924	122	4349	0.93809	0.1741	ANKH
ENSG00000100994	20	25228705	25278650	373	34	4349	0.93801	0.17412	PYGB
ENSG00000088325	20	30327074	30389608	200	34	4349	0.93799	0.17412	TPX2
ENSG00000185958	12	50720013	50790405	305	48	4349	0.93766	0.17421	FAM186A
ENSG00000163293	4	47916159	48042188	605	45	4349	0.93755	0.17424	NIPAL1
ENSG00000186665	17	65987217	65989765	5	3	4349	0.93737	0.17429	C17orf58
ENSG00000143224	1	161136200	161147803	26	10	4349	0.93698	0.17439	PPOX
ENSG00000104714	8	564746	688106	1140	98	4349	0.9368	0.17443	ERICH1
ENSG00000254535	4	135117488	135122903	25	10	4349	0.93673	0.17445	PABPC4L
ENSG00000141744	17	37824234	37826728	9	5	4349	0.9366	0.17448	PNMT
ENSG00000103254	16	770581	772601	18	7	4349	0.93597	0.17464	FAM173A
ENSG00000178531	19	7989372	7991051	6	4	4349	0.93598	0.17464	CTXN1
ENSG00000129128	4	177241115	177253396	83	19	4349	0.93581	0.17469	SPCS3
ENSG00000188596	12	96883349	97269333	1856	91	4349	0.93534	0.17481	C12orf55
ENSG00000214367	4	2229191	2243891	71	16	4349	0.9353	0.17482	HAUS3
ENSG00000188897	16	11453702	11617444	1918	199	4349	0.93503	0.17489	CTD-3088G3.8
ENSG00000108788	17	40719086	40725257	21	9	4349	0.93501	0.17489	MLX
ENSG00000059691	4	152591656	152682175	389	42	4349	0.93432	0.17507	PET112
ENSG00000163785	3	133784147	133969689	964	70	4349	0.93426	0.17508	RYK
ENSG00000100784	14	91336799	91526980	851	67	4349	0.93427	0.17508	RPS6KA5
ENSG00000188211	11	17373273	17398888	117	28	4349	0.93409	0.17513	NCR3LG1
ENSG00000101349	20	9518036	9819689	1737	219	4349	0.93409	0.17513	PAK7
ENSG00000255748	12	133787246	133787772	3	2	4349	0.93384	0.17519	AC226150.4
ENSG00000128346	22	38339528	38349676	32	8	4349	0.93375	0.17522	C22orf23
ENSG00000204599	6	30294256	30311506	56	21	4349	0.93368	0.17524	TRIM39
ENSG00000132294	8	132916335	133025889	429	39	4349	0.93354	0.17527	EFR3A
ENSG00000198208	14	75370657	75390099	115	29	4349	0.93326	0.17534	RPS6KL1
ENSG00000005486	7	75471920	75518244	208	53	4349	0.93307	0.17539	RHBDD2
ENSG00000117597	1	210001352	210030910	145	22	4349	0.93278	0.17547	DIEXF
ENSG00000197162	16	30585061	30597092	40	13	4349	0.93256	0.17552	ZNF785
ENSG00000006283	17	48638429	48704835	277	65	4349	0.93245	0.17555	CACNA1G
ENSG00000198271	17	39305178	39306054	7	4	4349	0.93228	0.1756	KRTAP4-5
ENSG00000177082	15	85185999	85197574	47	18	4349	0.93208	0.17565	WDR73
ENSG00000231171	4	178649911	178911904	1655	154	4349	0.93134	0.17584	LINC01098
ENSG00000099381	16	30968615	30996437	58	15	4349	0.93109	0.1759	SETD1A
ENSG00000198576	8	143692405	143696833	26	10	4349	0.93068	0.17601	ARC
ENSG00000243725	1	55181495	55208330	208	14	4349	0.93053	0.17605	TTC4
ENSG00000075407	10	38383264	38414472	136	13	4349	0.93052	0.17605	ZNF37A
ENSG00000181072	7	136553416	136705002	753	85	4349	0.93049	0.17606	CHRM2
ENSG00000179817	11	18194384	18195827	16	8	4349	0.93033	0.1761	MRGPRX4
ENSG00000169371	15	75890424	75918810	75	14	4349	0.93027	0.17612	SNUPN
ENSG00000159184	17	46802125	46806540	14	9	4349	0.92981	0.17624	HOXB13
ENSG00000153498	13	113030633	113089003	345	36	4349	0.92975	0.17625	SPACA7
ENSG00000188124	11	6789218	6790286	6	3	4349	0.92971	0.17626	OR2AG2
ENSG00000198225	6	63921351	63922929	15	4	4349	0.92968	0.17627	FKBP1C
ENSG00000167850	17	72537247	72542282	43	15	4349	0.9291	0.17642	CD300C
ENSG00000174473	4	172733405	173962710	7071	304	4349	0.92862	0.17654	GALNTL6
ENSG00000012061	19	45910591	45982086	380	63	4349	0.92848	0.17658	ERCC1
ENSG00000267740	19	5866182	5903798	249	53	4349	0.9276	0.17681	AC024592.12
ENSG00000119326	9	111704851	111775809	240	43	4349	0.92757	0.17682	CTNNAL1
ENSG00000146731	7	56119323	56131682	40	14	4349	0.9275	0.17683	CCT6A
ENSG00000130383	19	5865837	5903798	255	55	4349	0.92687	0.177	FUT5
ENSG00000117281	1	145695798	145715614	61	17	4349	0.92669	0.17704	CD160
ENSG00000144034	2	73956231	73964527	32	11	4349	0.92666	0.17705	TPRKB
ENSG00000128482	17	19314438	19320589	19	6	4349	0.92629	0.17715	RNF112
ENSG00000141504	17	7529552	7531194	6	3	4349	0.92621	0.17717	SAT2
ENSG00000134489	18	22040593	22059921	109	39	4349	0.92618	0.17718	HRH4
ENSG00000204370	11	111957497	111990353	145	32	4349	0.92587	0.17726	SDHD
ENSG00000165572	13	41701705	41706882	12	7	4349	0.92518	0.17744	KBTBD6
ENSG00000095321	9	131857089	131873468	93	14	4349	0.92511	0.17745	CRAT
ENSG00000268218	16	89334512	89339452	35	16	4349	0.92492	0.1775	AC137932.1
ENSG00000171916	17	18380051	18398259	5	3	4349	0.92433	0.17766	LGALS9C
ENSG00000204518	1	12704566	12727097	164	42	4349	0.92369	0.17782	AADACL4
ENSG00000197746	10	73576055	73611126	227	53	4349	0.9237	0.17782	PSAP
ENSG00000100298	22	39493229	39500072	81	17	4349	0.92335	0.17791	APOBEC3H
ENSG00000068781	2	48757064	49003654	1479	122	4349	0.92334	0.17792	STON1-GTF2A1L
ENSG00000211452	1	54356912	54376759	134	27	4349	0.92323	0.17794	DIO1
ENSG00000166348	10	75257296	75385711	397	35	4349	0.9232	0.17795	USP54
ENSG00000242441	2	48844937	48960287	653	75	4349	0.92307	0.17799	GTF2A1L
ENSG00000066032	2	79412357	80875905	8666	582	4349	0.92274	0.17807	CTNNA2
ENSG00000067208	1	92974253	93257961	1153	45	4349	0.92259	0.17811	EVI5
ENSG00000180332	13	45766988	45775175	24	9	4349	0.92252	0.17813	KCTD4
ENSG00000233404	2	102508955	102511150	6	3	4349	0.92219	0.17822	FLJ20373
ENSG00000221888	1	247920676	247921982	8	3	4349	0.92209	0.17824	OR1C1
ENSG00000139625	12	53874274	53893847	42	14	4349	0.9219	0.17829	MAP3K12
ENSG00000145692	5	78407602	78428108	83	26	4349	0.92175	0.17833	BHMT
ENSG00000182168	4	96083655	96470357	2385	275	4349	0.92142	0.17842	UNC5C
ENSG00000111596	12	70636774	70748773	519	46	4349	0.92109	0.1785	CNOT2
ENSG00000134248	1	110943871	110950564	23	11	4349	0.92102	0.17852	LAMTOR5
ENSG00000132912	5	150088002	150138671	264	41	4349	0.92092	0.17855	DCTN4
ENSG00000179407	3	128181282	128186091	27	14	4349	0.9203	0.17871	DNAJB8
ENSG00000114019	3	134074716	134094321	76	26	4349	0.92011	0.17876	AMOTL2
ENSG00000185274	7	70597155	71178585	3854	235	4349	0.91993	0.17881	WBSCR17
ENSG00000189233	8	27879481	27941388	417	87	4349	0.91966	0.17887	NUGGC
ENSG00000164889	7	150754297	150773614	102	35	4349	0.91961	0.17889	SLC4A2
ENSG00000271786	10	18931405	18944123	61	15	4349	0.91929	0.17897	RP11-139J15.7
ENSG00000213398	16	67973653	67978034	15	7	4349	0.91918	0.179	LCAT
ENSG00000167183	17	46029333	46035244	31	12	4349	0.91887	0.17908	PRR15L
ENSG00000092051	14	24037244	24048009	36	14	4349	0.91834	0.17922	JPH4
ENSG00000166959	11	60467047	60483284	95	12	4349	0.91798	0.17931	MS4A8
ENSG00000111245	12	111348623	111358526	49	13	4349	0.91784	0.17935	MYL2
ENSG00000121289	19	33369902	33462897	637	55	4349	0.91714	0.17953	CEP89
ENSG00000184787	21	46188955	46221934	201	44	4349	0.91674	0.17964	UBE2G2
ENSG00000105246	19	4229495	4237528	68	15	4349	0.91671	0.17965	EBI3
ENSG00000175602	11	65657875	65659105	5	3	4349	0.91654	0.17969	CCDC85B
ENSG00000143756	1	224301789	224349749	323	37	4349	0.91649	0.17971	FBXO28
ENSG00000164934	8	104426942	104455681	139	26	4349	0.91631	0.17975	DCAF13
ENSG00000183476	15	78370150	78397251	117	42	4349	0.91587	0.17987	SH2D7
ENSG00000164930	8	104310661	104345094	154	31	4349	0.91574	0.1799	FZD6
ENSG00000060642	1	27113963	27124889	19	8	4349	0.91571	0.17991	PIGV
ENSG00000101323	20	7863628	7921121	360	59	4349	0.91559	0.17994	HAO1
ENSG00000101350	20	30865467	30922814	166	31	4349	0.91546	0.17997	KIF3B
ENSG00000100395	22	41601209	41627275	143	17	4349	0.91529	0.18002	L3MBTL2
ENSG00000170734	6	43543887	43586701	170	32	4349	0.91452	0.18022	POLH
ENSG00000166676	16	10854776	10912651	394	93	4349	0.91432	0.18027	TVP23A
ENSG00000167283	11	118271869	118302211	95	25	4349	0.9133	0.18054	ATP5L
ENSG00000259288	15	40509629	40568597	307	87	4349	0.91331	0.18054	RP11-133K1.2
ENSG00000170266	3	33038100	33138722	626	82	4349	0.91295	0.18063	GLB1
ENSG00000177335	8	144120626	144141359	185	36	4349	0.91284	0.18066	C8orf31
ENSG00000184502	17	39868578	39872221	26	9	4349	0.91285	0.18066	GAST
ENSG00000099999	22	30773835	30817760	165	34	4349	0.91252	0.18075	RNF215
ENSG00000152214	18	40323192	40695657	1952	138	4349	0.91249	0.18076	RIT2
ENSG00000188779	15	68112042	68126899	53	15	4349	0.91226	0.18081	SKOR1
ENSG00000160094	1	33722146	33766320	166	45	4349	0.91224	0.18082	ZNF362
ENSG00000092841	12	56551945	56557280	14	7	4349	0.91218	0.18084	MYL6
ENSG00000173517	15	77400471	77712486	1214	58	4349	0.91203	0.18088	PEAK1
ENSG00000167210	18	44056935	44236996	879	118	4349	0.91194	0.1809	LOXHD1
ENSG00000196814	9	129089128	129269320	755	70	4349	0.91179	0.18094	MVB12B
ENSG00000149541	11	62382768	62389647	24	12	4349	0.91171	0.18096	B3GAT3
ENSG00000100053	22	25595817	25603330	39	16	4349	0.91169	0.18097	CRYBB3
ENSG00000136897	9	104149915	104160896	48	19	4349	0.91156	0.181	MRPL50
ENSG00000162604	1	62146718	62191095	254	46	4349	0.91152	0.18101	TM2D1
ENSG00000177679	7	75831216	75916605	410	49	4349	0.91102	0.18114	SRRM3
ENSG00000131981	14	55590828	55612126	90	21	4349	0.91103	0.18114	LGALS3
ENSG00000184056	15	91541646	91565833	210	50	4349	0.91105	0.18114	VPS33B
ENSG00000092853	1	36185819	36235568	142	37	4349	0.91099	0.18115	CLSPN
ENSG00000103043	16	70721342	70835064	489	56	4349	0.91096	0.18116	VAC14
ENSG00000044524	3	89156674	89531284	1799	90	4349	0.91082	0.1812	EPHA3
ENSG00000126653	17	28442539	28513493	286	49	4349	0.91078	0.18121	NSRP1
ENSG00000184939	16	68563993	68609975	274	21	4349	0.9107	0.18123	ZFP90
ENSG00000159224	17	47035916	47045958	57	16	4349	0.91047	0.18129	GIP
ENSG00000214300	7	99905325	99919819	10	5	4349	0.91005	0.1814	SPDYE3
ENSG00000100387	22	41347351	41369313	69	22	4349	0.91004	0.1814	RBX1
ENSG00000180448	19	1065922	1086627	161	45	4349	0.90997	0.18142	HMHA1
ENSG00000137824	15	41028082	41048049	72	21	4349	0.90958	0.18152	RMDN3
ENSG00000111684	12	7085348	7125814	134	33	4349	0.90946	0.18155	LPCAT3
ENSG00000178690	18	52254988	52266724	48	17	4349	0.9091	0.18165	DYNAP
ENSG00000039068	16	68771128	68869451	509	77	4349	0.90857	0.18179	CDH1
ENSG00000168631	6	30908749	30921998	54	21	4349	0.90837	0.18184	DPCR1
ENSG00000124140	20	44650356	44688784	139	47	4349	0.90825	0.18187	SLC12A5
ENSG00000130528	19	49654455	49658681	22	10	4349	0.90796	0.18195	HRC
ENSG00000196344	4	100333418	100356894	105	32	4349	0.90776	0.182	ADH7
ENSG00000127743	5	148750887	148783765	193	46	4349	0.90745	0.18209	IL17B
ENSG00000128965	15	41245160	41248710	14	8	4349	0.90716	0.18216	CHAC1
ENSG00000101337	20	30697309	30755061	210	32	4349	0.90713	0.18217	TM9SF4
ENSG00000049656	5	1317859	1345214	128	29	4349	0.90709	0.18218	CLPTM1L
ENSG00000172164	8	121547985	121825513	1558	137	4349	0.90684	0.18224	SNTB1
ENSG00000183688	17	289769	295730	51	17	4349	0.90622	0.18241	FAM101B
ENSG00000197841	19	35225060	35233777	24	12	4349	0.90594	0.18248	ZNF181
ENSG00000072756	3	3168600	3192563	197	32	4349	0.90574	0.18254	TRNT1
ENSG00000170379	7	143318043	143427502	11	5	4349	0.90574	0.18254	FAM115C
ENSG00000131094	17	43037061	43045439	45	20	4349	0.90552	0.1826	C1QL1
ENSG00000080007	6	74104471	74127292	90	26	4349	0.9048	0.18279	DDX43
ENSG00000197496	20	45338126	45364965	160	36	4349	0.90479	0.18279	SLC2A10
ENSG00000171055	2	36778570	36873230	617	99	4349	0.9041	0.18297	FEZ2
ENSG00000233538	2	232316906	232317864	4	2	4349	0.90396	0.18301	AC017104.2
ENSG00000175820	13	103381801	103389159	40	19	4349	0.90388	0.18303	CCDC168
ENSG00000127252	3	192958914	192995527	166	32	4349	0.90338	0.18316	HRASLS
ENSG00000116981	1	40124793	40137710	56	23	4349	0.9029	0.18329	NT5C1A
ENSG00000267796	19	36239262	36245420	18	8	4349	0.90257	0.18338	LIN37
ENSG00000188694	21	31653629	31655276	7	4	4349	0.90246	0.18341	KRTAP24-1
ENSG00000197614	12	8789942	8815484	134	28	4349	0.90174	0.1836	MFAP5
ENSG00000152932	5	57878048	58155213	1384	119	4349	0.90153	0.18365	RAB3C
ENSG00000117472	1	46640745	46651630	31	14	4349	0.90101	0.18379	TSPAN1
ENSG00000149639	20	35405845	35492089	341	44	4349	0.90035	0.18397	SOGA1
ENSG00000094963	1	171154347	171181822	188	22	4349	0.90023	0.184	FMO2
ENSG00000165698	9	135753414	135765588	55	19	4349	0.89953	0.18419	C9orf9
ENSG00000180433	1	158724510	158725681	19	3	4349	0.89939	0.18422	OR6K6
ENSG00000122188	1	203734304	203745361	63	17	4349	0.89899	0.18433	LAX1
ENSG00000127415	4	980785	998316	123	42	4349	0.89885	0.18437	IDUA
ENSG00000144115	2	88469835	88486146	63	20	4349	0.89861	0.18443	THNSL2
ENSG00000007237	17	9813926	10101868	1997	293	4349	0.89856	0.18444	GAS7
ENSG00000157087	3	10365707	10749716	2248	266	4349	0.89845	0.18447	ATP2B2
ENSG00000179066	19	35596873	35598141	10	5	4349	0.89837	0.18449	AC020907.1
ENSG00000110031	11	58294344	58345693	163	32	4349	0.89807	0.18457	LPXN
ENSG00000197302	16	31724550	31806190	285	37	4349	0.89777	0.18465	ZNF720
ENSG00000247121	5	96149731	96271513	689	48	4349	0.89768	0.18468	CTD-2260A17.2
ENSG00000198089	22	31884674	32014572	539	58	4349	0.89755	0.18471	SFI1
ENSG00000081818	5	140501581	140505201	10	5	4349	0.89728	0.18478	PCDHB4
ENSG00000196981	3	122130715	122134882	11	6	4349	0.89726	0.18479	WDR5B
ENSG00000165997	10	18948334	18970568	132	34	4349	0.89701	0.18486	ARL5B
ENSG00000175591	11	72929343	72947397	95	40	4349	0.89676	0.18492	P2RY2
ENSG00000122863	10	73724123	73773322	310	70	4349	0.89654	0.18498	CHST3
ENSG00000136261	7	16685756	16746148	382	81	4349	0.89652	0.18499	BZW2
ENSG00000247596	3	52262626	52273276	26	10	4349	0.89642	0.18501	TWF2
ENSG00000128789	18	12658737	12725739	359	38	4349	0.89584	0.18517	PSMG2
ENSG00000179058	9	132374504	132383055	52	16	4349	0.89581	0.18518	C9orf50
ENSG00000164465	6	117774980	117891021	529	67	4349	0.89548	0.18526	DCBLD1
ENSG00000183010	17	79890260	79900288	53	22	4349	0.89501	0.18539	PYCR1
ENSG00000181752	11	55926870	55927793	3	2	4349	0.89451	0.18552	OR8K5
ENSG00000172489	11	56019676	56020698	4	2	4349	0.89451	0.18553	OR5T3
ENSG00000148300	9	136271186	136283164	78	11	4349	0.89428	0.18559	REXO4
ENSG00000186364	1	145586115	145589439	13	7	4349	0.89423	0.1856	NUDT17
ENSG00000148584	10	52559169	52645435	352	41	4349	0.89422	0.1856	A1CF
ENSG00000135472	12	50260679	50298000	189	57	4349	0.8942	0.18561	FAIM2
ENSG00000181381	4	169277886	169458937	1008	97	4349	0.89389	0.18569	DDX60L
ENSG00000078403	10	21823094	22032559	618	49	4349	0.8938	0.18571	MLLT10
ENSG00000160404	9	130493803	130497604	15	6	4349	0.89362	0.18576	TOR2A
ENSG00000171189	21	30909254	31312351	2359	202	4349	0.89362	0.18576	GRIK1
ENSG00000177465	14	74058410	74063200	33	15	4349	0.89359	0.18577	ACOT4
ENSG00000104848	19	49570675	49576198	31	8	4349	0.89333	0.18584	KCNA7
ENSG00000122861	10	75668935	75677255	37	15	4349	0.89289	0.18596	PLAU
ENSG00000251493	5	72740654	72744352	10	5	4349	0.89255	0.18605	FOXD1
ENSG00000179981	18	72922710	73001905	430	80	4349	0.89255	0.18605	TSHZ1
ENSG00000169856	15	53049637	53083273	200	57	4349	0.89243	0.18608	ONECUT1
ENSG00000173727	11	65222728	65234028	71	7	4349	0.89222	0.18614	AP000769.1
ENSG00000175911	17	78977135	78978932	12	5	4349	0.8922	0.18614	AC127496.1
ENSG00000136688	2	113730780	113743242	52	17	4349	0.89199	0.1862	IL36G
ENSG00000143816	1	228106357	228135599	141	30	4349	0.89193	0.18622	WNT9A
ENSG00000253506	17	59667794	59668563	5	2	4349	0.89184	0.18624	NACA2
ENSG00000181523	17	78180515	78194722	112	27	4349	0.89167	0.18629	SGSH
ENSG00000169194	5	131991955	131996802	25	15	4349	0.89149	0.18633	IL13
ENSG00000137843	15	40509629	40569688	313	89	4349	0.8914	0.18636	PAK6
ENSG00000131795	1	145507598	145513536	14	6	4349	0.89052	0.18659	RBM8A
ENSG00000259009	19	48337701	48364769	237	40	4349	0.89051	0.1866	TPRX2P
ENSG00000148541	10	61005890	61122939	599	92	4349	0.89022	0.18667	FAM13C
ENSG00000269402	17	30506379	30506885	5	2	4349	0.89018	0.18668	AC116407.2
ENSG00000100122	22	26995242	27014052	76	20	4349	0.89014	0.18669	CRYBB1
ENSG00000145824	5	134906373	134914969	41	10	4349	0.89004	0.18672	CXCL14
ENSG00000186577	6	34214157	34217247	10	5	4349	0.88956	0.18685	C6orf1
ENSG00000182013	19	46969748	46974820	44	12	4349	0.88946	0.18688	PNMAL1
ENSG00000065320	17	8924859	9147317	1523	199	4349	0.88918	0.18695	NTN1
ENSG00000134627	11	94277006	94354587	432	71	4349	0.88901	0.187	PIWIL4
ENSG00000125850	20	17937623	18039832	669	89	4349	0.88895	0.18701	OVOL2
ENSG00000001561	6	46097730	46114436	59	12	4349	0.88893	0.18702	ENPP4
ENSG00000156515	10	71029740	71161638	1016	128	4349	0.88881	0.18705	HK1
ENSG00000108839	17	6899384	6914055	62	15	4349	0.88845	0.18715	ALOX12
ENSG00000239332	2	47043836	47086146	258	73	4349	0.88829	0.18719	LINC01119
ENSG00000141499	17	7589389	7606820	94	25	4349	0.88781	0.18732	WRAP53
ENSG00000177875	12	48577366	48579709	6	3	4349	0.88778	0.18733	C12orf68
ENSG00000184708	22	31832963	31892094	212	45	4349	0.88768	0.18736	EIF4ENIF1
ENSG00000105248	19	4247076	4269087	189	33	4349	0.88756	0.18739	CCDC94
ENSG00000159884	9	35658301	35661508	17	4	4349	0.88753	0.1874	CCDC107
ENSG00000269113	1	48226200	48462567	1031	84	4349	0.88747	0.18741	TRABD2B
ENSG00000142507	17	4699439	4701790	10	5	4349	0.88746	0.18742	PSMB6
ENSG00000183665	8	125463048	125474391	47	19	4349	0.8874	0.18743	TRMT12
ENSG00000134371	1	193091147	193223031	373	31	4349	0.88739	0.18744	CDC73
ENSG00000139734	13	60239717	60738121	1622	68	4349	0.88735	0.18745	DIAPH3
ENSG00000197043	5	150480273	150537443	339	72	4349	0.88691	0.18756	ANXA6
ENSG00000117713	1	27022524	27108595	159	24	4349	0.88608	0.18779	ARID1A
ENSG00000182261	11	7980971	7986973	39	14	4349	0.88595	0.18782	NLRP10
ENSG00000128322	22	23915312	23922495	57	20	4349	0.88592	0.18783	IGLL1
ENSG00000198033	13	19747910	19755992	51	19	4349	0.88577	0.18787	TUBA3C
ENSG00000166343	10	75183339	75193319	41	5	4349	0.88565	0.1879	MSS51
ENSG00000020256	20	50668202	50820847	1092	110	4349	0.88542	0.18796	ZFP64
ENSG00000177888	1	197122810	197169672	260	39	4349	0.88534	0.18799	ZBTB41
ENSG00000196872	2	99410309	99552722	569	49	4349	0.88534	0.18799	KIAA1211L
ENSG00000112139	6	37600284	37667082	484	98	4349	0.88526	0.18801	MDGA1
ENSG00000136931	9	127243516	127269709	149	40	4349	0.88525	0.18801	NR5A1
ENSG00000182196	12	123464607	123467456	10	5	4349	0.88523	0.18802	ARL6IP4
ENSG00000175395	10	38238500	38265561	80	23	4349	0.88495	0.18809	ZNF25
ENSG00000244694	6	47845764	48036425	1122	89	4349	0.88484	0.18812	PTCHD4
ENSG00000163637	3	64079543	64431152	2010	218	4349	0.88481	0.18813	PRICKLE2
ENSG00000005379	17	56378592	56406152	133	41	4349	0.88436	0.18825	BZRAP1
ENSG00000154710	7	66147151	66276451	492	31	4349	0.88368	0.18843	RABGEF1
ENSG00000137726	11	117707693	117748201	229	54	4349	0.88358	0.18846	FXYD6
ENSG00000168273	3	52568029	52613253	133	19	4349	0.88356	0.18847	SMIM4
ENSG00000168936	4	1717679	1723085	43	14	4349	0.88355	0.18847	TMEM129
ENSG00000128829	15	40226347	40327797	564	82	4349	0.88305	0.18861	EIF2AK4
ENSG00000224982	12	120031264	120079363	276	37	4349	0.88269	0.1887	TMEM233
ENSG00000120693	13	37418968	37494902	405	63	4349	0.88256	0.18874	SMAD9
ENSG00000147654	8	110551940	110578225	103	31	4349	0.88238	0.18879	EBAG9
ENSG00000156650	10	76585340	76792380	592	64	4349	0.88234	0.1888	KAT6B
ENSG00000249481	6	44310397	44344904	173	36	4349	0.8823	0.18881	SPATS1
ENSG00000137714	11	110300607	110335605	244	38	4349	0.88217	0.18884	FDX1
ENSG00000172757	11	65590493	65629497	146	31	4349	0.8819	0.18891	CFL1
ENSG00000132382	17	4442192	4458926	106	43	4349	0.88188	0.18892	MYBBP1A
ENSG00000163754	3	148709128	148745419	183	40	4349	0.88184	0.18893	GYG1
ENSG00000184557	17	76352864	76356158	10	5	4349	0.88174	0.18896	SOCS3
ENSG00000183723	16	66648653	66730610	230	24	4349	0.88161	0.18899	CMTM4
ENSG00000144962	3	172607148	172859058	1343	126	4349	0.88147	0.18903	SPATA16
ENSG00000087076	19	49316274	49339935	124	32	4349	0.88148	0.18903	HSD17B14
ENSG00000177669	8	29989340	30002202	69	21	4349	0.88135	0.18906	MBOAT4
ENSG00000157240	7	90893783	90898123	11	7	4349	0.88128	0.18908	FZD1
ENSG00000137869	15	51500254	51630807	685	67	4349	0.88131	0.18908	CYP19A1
ENSG00000130544	19	7069455	7087979	94	24	4349	0.8813	0.18908	ZNF557
ENSG00000120253	6	150045451	150070801	112	28	4349	0.88114	0.18912	NUP43
ENSG00000237330	1	1006346	1009687	23	10	4349	0.88065	0.18925	RNF223
ENSG00000143476	1	212208919	212280742	373	41	4349	0.88067	0.18925	DTL
ENSG00000196098	3	98072698	98073663	6	3	4349	0.88035	0.18933	OR5K4
ENSG00000171720	5	141000443	141016437	42	15	4349	0.88018	0.18938	HDAC3
ENSG00000108039	10	111624524	111683311	218	52	4349	0.8799	0.18946	XPNPEP1
ENSG00000187701	1	248813232	248814185	5	3	4349	0.87968	0.18952	OR2T27
ENSG00000268208	14	78227711	78228033	4	2	4349	0.87942	0.18959	AC008372.1
ENSG00000083223	9	88902648	88969369	218	39	4349	0.87937	0.1896	ZCCHC6
ENSG00000174059	1	208057594	208084747	120	27	4349	0.87927	0.18963	CD34
ENSG00000123737	4	122722472	122738176	77	19	4349	0.8792	0.18965	EXOSC9
ENSG00000095739	10	28966271	28971868	21	11	4349	0.87912	0.18967	BAMBI
ENSG00000213889	19	45992035	46005768	55	15	4349	0.87872	0.18978	PPM1N
ENSG00000135124	12	121647660	121671909	129	25	4349	0.87845	0.18985	P2RX4
ENSG00000005102	17	41717756	41739322	144	33	4349	0.87837	0.18987	MEOX1
ENSG00000104953	19	2977444	2995177	136	43	4349	0.87832	0.18988	TLE6
ENSG00000149531	20	29611857	29634010	41	11	4349	0.8777	0.19005	FRG1B
ENSG00000176787	11	5079880	5080857	12	7	4349	0.87754	0.1901	OR52E2
ENSG00000069011	5	134363425	134370503	31	7	4349	0.87739	0.19014	PITX1
ENSG00000179029	17	8076555	8079717	30	15	4349	0.87728	0.19017	TMEM107
ENSG00000079931	6	132617194	132722684	585	99	4349	0.87709	0.19022	MOXD1
ENSG00000142186	11	65292548	65306175	40	22	4349	0.87707	0.19022	SCYL1
ENSG00000181904	5	134181370	134195427	49	17	4349	0.87697	0.19025	C5orf24
ENSG00000230055	17	36886488	36891297	18	10	4349	0.87699	0.19025	CISD3
ENSG00000164825	8	6728097	6735544	131	18	4349	0.87634	0.19042	DEFB1
ENSG00000049245	1	7831329	7841492	45	18	4349	0.87543	0.19067	VAMP3
ENSG00000128250	22	29834572	29838444	25	9	4349	0.87491	0.19081	RFPL1
ENSG00000179071	11	85394893	85397320	5	2	4349	0.87464	0.19089	CCDC89
ENSG00000157077	1	52608046	52812358	759	63	4349	0.87436	0.19096	ZFYVE9
ENSG00000132911	5	151771093	151812929	243	30	4349	0.87424	0.19099	NMUR2
ENSG00000124074	16	67696848	67701168	14	7	4349	0.87425	0.19099	ENKD1
ENSG00000138190	10	94590935	94819250	1140	62	4349	0.87394	0.19108	EXOC6
ENSG00000100101	22	38077680	38170137	515	60	4349	0.8739	0.19109	NOL12
ENSG00000243489	21	46066331	46067564	14	7	4349	0.8737	0.19114	KRTAP10-11
ENSG00000131899	17	18128901	18148189	104	25	4349	0.87367	0.19115	LLGL1
ENSG00000137868	15	74471807	74504608	150	42	4349	0.87362	0.19116	STRA6
ENSG00000122965	12	114254543	114404176	933	90	4349	0.87307	0.19131	RBM19
ENSG00000090581	16	1401924	1413352	63	25	4349	0.87306	0.19132	GNPTG
ENSG00000203985	1	54474412	54483856	59	19	4349	0.87279	0.19139	LDLRAD1
ENSG00000105835	7	105888731	105926772	175	39	4349	0.87276	0.1914	NAMPT
ENSG00000177225	11	767220	777488	61	18	4349	0.87213	0.19157	PDDC1
ENSG00000133101	13	37005967	37017019	68	22	4349	0.87188	0.19164	CCNA1
ENSG00000254870	6	31497996	31514385	98	22	4349	0.87184	0.19165	ATP6V1G2-DDX39B
ENSG00000132286	11	6502677	6505909	28	8	4349	0.87172	0.19168	TIMM10B
ENSG00000250173	5	979480	981415	8	5	4349	0.87146	0.19175	RP11-661C8.3
ENSG00000225921	6	13615559	13632971	100	20	4349	0.87143	0.19176	NOL7
ENSG00000180767	3	126243126	126262134	125	28	4349	0.87136	0.19178	CHST13
ENSG00000178750	3	93733213	93747454	27	17	4349	0.87125	0.19181	STX19
ENSG00000189410	1	21046225	21059330	57	21	4349	0.87116	0.19183	SH2D5
ENSG00000163156	1	151129140	151142773	39	18	4349	0.87107	0.19186	SCNM1
ENSG00000133740	8	86089460	86129387	124	31	4349	0.87108	0.19186	E2F5
ENSG00000165119	9	86582998	86595569	31	13	4349	0.87076	0.19194	HNRNPK
ENSG00000196151	2	160092304	160143310	345	29	4349	0.87058	0.19199	WDSUB1
ENSG00000172331	7	134331560	134364565	150	18	4349	0.87026	0.19208	BPGM
ENSG00000119596	14	75230069	75322244	361	41	4349	0.87023	0.19209	YLPM1
ENSG00000123178	13	50486842	50510626	74	20	4349	0.87008	0.19213	SPRYD7
ENSG00000168878	2	85884437	85895864	52	18	4349	0.86921	0.19237	SFTPB
ENSG00000090971	19	55996371	55998935	12	7	4349	0.86916	0.19238	NAT14
ENSG00000108551	17	17397751	17399709	7	4	4349	0.86907	0.19241	RASD1
ENSG00000187627	2	87135076	87241104	17	8	4349	0.86897	0.19243	RGPD1
ENSG00000179837	3	51428731	51435330	14	7	4349	0.86888	0.19246	RBM15B
ENSG00000143401	1	150190717	150208504	64	17	4349	0.86862	0.19253	ANP32E
ENSG00000168875	3	137483579	137484396	2	1	4349	0.8685	0.19256	SOX14
ENSG00000178473	10	5406972	5416169	62	21	4349	0.86836	0.1926	UCN3
ENSG00000123213	5	65018023	65167553	731	81	4349	0.8683	0.19262	NLN
ENSG00000153292	6	46965440	47010099	256	58	4349	0.86812	0.19267	GPR110
ENSG00000111540	12	56367697	56388490	52	13	4349	0.86793	0.19272	RAB5B
ENSG00000160602	17	27052915	27070473	26	10	4349	0.86768	0.19279	NEK8
ENSG00000119912	10	94211441	94333833	424	43	4349	0.86758	0.19281	IDE
ENSG00000117228	1	89518002	89531043	72	21	4349	0.86751	0.19283	GBP1
ENSG00000215298	8	23430157	23432974	18	5	4349	0.86712	0.19294	FP15737
ENSG00000169490	8	38846327	38854343	35	11	4349	0.86646	0.19312	TM2D2
ENSG00000109445	4	142142041	142155851	59	19	4349	0.86574	0.19332	ZNF330
ENSG00000178026	22	24981588	24989175	40	18	4349	0.86567	0.19334	FAM211B
ENSG00000119913	10	114043493	114064793	130	53	4349	0.86506	0.1935	TECTB
ENSG00000141582	17	77806955	77813228	25	15	4349	0.86499	0.19352	CBX4
ENSG00000188283	19	37708828	37734828	93	26	4349	0.86501	0.19352	ZNF383
ENSG00000119335	9	131445703	131458679	38	14	4349	0.86496	0.19353	SET
ENSG00000132554	8	100973164	101143496	729	82	4349	0.86467	0.19361	RGS22
ENSG00000138413	2	209100951	209130798	147	37	4349	0.86459	0.19363	IDH1
ENSG00000132470	17	73717408	73753899	149	48	4349	0.86398	0.1938	ITGB4
ENSG00000133433	22	24299601	24303373	2	1	4349	0.86365	0.19389	GSTT2B
ENSG00000163794	2	27530268	27531313	2	1	4349	0.86346	0.19394	UCN
ENSG00000268275	6	41653964	41654127	1	1	4349	0.86332	0.19398	AL035588.1
ENSG00000181218	1	228645065	228645560	1	1	4349	0.86326	0.194	HIST3H2A
ENSG00000007216	17	26800311	26824799	84	33	4349	0.86319	0.19402	SLC13A2
ENSG00000100106	22	38093011	38172563	429	54	4349	0.86305	0.19405	TRIOBP
ENSG00000169379	3	93698983	93774512	145	54	4349	0.86277	0.19413	ARL13B
ENSG00000162755	1	161068151	161070136	5	3	4349	0.86272	0.19415	KLHDC9
ENSG00000176454	15	34651106	34659479	34	18	4349	0.8622	0.19429	LPCAT4
ENSG00000170632	7	102715328	102740205	114	22	4349	0.86213	0.19431	ARMC10
ENSG00000179008	14	60863187	60982261	389	27	4349	0.86195	0.19436	C14orf39
ENSG00000112246	6	100832891	100912805	357	67	4349	0.86183	0.19439	SIM1
ENSG00000196182	1	36805225	36851497	183	39	4349	0.86175	0.19441	STK40
ENSG00000088053	19	55525073	55549632	209	32	4349	0.86172	0.19442	GP6
ENSG00000130948	9	98997588	99064434	332	57	4349	0.86139	0.19451	HSD17B3
ENSG00000151360	2	3705785	3750261	327	73	4349	0.86096	0.19463	ALLC
ENSG00000164933	8	104410863	104427417	86	19	4349	0.8609	0.19465	SLC25A32
ENSG00000213920	14	24683143	24685276	6	3	4349	0.86068	0.19471	MDP1
ENSG00000060558	19	3136191	3163767	255	50	4349	0.86055	0.19474	GNA15
ENSG00000105519	19	5911718	5915888	25	10	4349	0.86041	0.19478	CAPS
ENSG00000160051	1	32671236	32674288	8	3	4349	0.86034	0.1948	IQCC
ENSG00000113742	5	173315283	173388979	268	41	4349	0.8601	0.19487	CPEB4
ENSG00000184313	1	55107463	55175939	430	87	4349	0.86005	0.19488	MROH7
ENSG00000132313	2	86426478	86440917	63	19	4349	0.85986	0.19493	MRPL35
ENSG00000203757	1	158686958	158687953	10	5	4349	0.85963	0.195	OR6K3
ENSG00000096384	6	44214824	44221620	39	17	4349	0.85922	0.19511	HSP90AB1
ENSG00000119820	2	32502979	32541663	159	42	4349	0.85893	0.19519	YIPF4
ENSG00000166448	7	98444111	98468394	110	32	4349	0.85894	0.19519	TMEM130
ENSG00000005981	7	95107756	95169544	314	66	4349	0.85853	0.1953	ASB4
ENSG00000162572	1	1215816	1227409	107	36	4349	0.85831	0.19536	SCNN1D
ENSG00000132471	17	73841780	73852588	70	27	4349	0.85832	0.19536	WBP2
ENSG00000181634	9	117546915	117568406	75	26	4349	0.8582	0.19539	TNFSF15
ENSG00000123146	19	14491313	14519537	147	54	4349	0.85802	0.19544	CD97
ENSG00000269783	10	99627889	99631294	12	3	4349	0.85789	0.19548	GOLGA7B
ENSG00000250799	19	36290890	36304201	76	30	4349	0.85777	0.19551	PRODH2
ENSG00000166582	17	16245848	16256970	38	14	4349	0.85768	0.19554	CENPV
ENSG00000150991	12	125396150	125401914	34	14	4349	0.85764	0.19555	UBC
ENSG00000103253	16	776936	785525	60	18	4349	0.85744	0.1956	HAGHL
ENSG00000161929	17	5112256	5138155	155	42	4349	0.85743	0.1956	SCIMP
ENSG00000261739	15	23599895	23612378	2	1	4349	0.85699	0.19573	GOLGA8S
ENSG00000169427	8	140613081	140715299	625	122	4349	0.85677	0.19578	KCNK9
ENSG00000146476	6	151773422	151791236	74	20	4349	0.85652	0.19585	C6orf211
ENSG00000141551	17	80196899	80231607	162	35	4349	0.85623	0.19593	CSNK1D
ENSG00000175662	17	17746828	17875736	456	34	4349	0.85618	0.19595	TOM1L2
ENSG00000168542	2	189839046	189877472	169	33	4349	0.85595	0.19601	COL3A1
ENSG00000068903	19	39369197	39390502	117	39	4349	0.85598	0.19601	SIRT2
ENSG00000136868	9	115983808	116028674	170	32	4349	0.85565	0.1961	SLC31A1
ENSG00000168234	18	21572737	21715574	725	130	4349	0.85524	0.19621	TTC39C
ENSG00000165915	11	47428683	47438047	35	12	4349	0.85514	0.19624	SLC39A13
ENSG00000100056	22	19117792	19132197	66	15	4349	0.85487	0.19631	DGCR14
ENSG00000018236	12	41086244	41466220	2154	124	4349	0.85481	0.19633	CNTN1
ENSG00000172936	3	38179969	38184513	8	5	4349	0.85432	0.19646	MYD88
ENSG00000170581	12	56735381	56753939	24	8	4349	0.8541	0.19653	STAT2
ENSG00000142789	1	22328149	22339032	69	20	4349	0.85403	0.19654	CELA3A
ENSG00000254999	3	10157276	10168874	69	9	4349	0.85367	0.19664	BRK1
ENSG00000130724	19	59062933	59066491	13	7	4349	0.85351	0.19669	CHMP2A
ENSG00000145850	5	156346293	156390266	240	55	4349	0.85264	0.19693	TIMD4
ENSG00000176919	9	139839698	139841426	14	4	4349	0.85252	0.19696	C8G
ENSG00000105523	19	49104067	49118111	73	25	4349	0.85235	0.19701	FAM83E
ENSG00000170832	17	58256455	58499831	733	41	4349	0.85229	0.19703	USP32
ENSG00000101251	20	13829893	13977089	554	65	4349	0.85229	0.19703	SEL1L2
ENSG00000188643	1	153579362	153585621	30	11	4349	0.85188	0.19714	S100A16
ENSG00000110906	12	109886461	109915349	153	17	4349	0.85177	0.19717	KCTD10
ENSG00000163113	1	149909705	149982625	270	34	4349	0.85139	0.19728	OTUD7B
ENSG00000177596	13	74987094	74993252	36	14	4349	0.85138	0.19728	AL355390.1
ENSG00000205129	4	186347394	186370980	128	26	4349	0.85124	0.19732	C4orf47
ENSG00000122786	7	134429003	134655479	1072	132	4349	0.85092	0.19741	CALD1
ENSG00000134516	5	169064251	169510386	2442	244	4349	0.85063	0.19749	DOCK2
ENSG00000182898	1	152056620	152061540	8	5	4349	0.85007	0.19764	TCHHL1
ENSG00000268162	12	57390745	57391335	2	1	4349	0.85008	0.19764	HBCBP
ENSG00000184108	4	189060573	189068897	98	22	4349	0.85	0.19766	TRIML1
ENSG00000248333	1	1570603	1590473	45	15	4349	0.84999	0.19767	CDK11B
ENSG00000114115	3	139236276	139258671	86	18	4349	0.84993	0.19768	RBP1
ENSG00000107014	9	5299868	5304969	18	8	4349	0.84994	0.19768	RLN2
ENSG00000163060	2	95537178	95542574	22	9	4349	0.84933	0.19785	TEKT4
ENSG00000132906	1	15817327	15853029	178	19	4349	0.8493	0.19786	CASP9
ENSG00000255819	12	10524952	10562745	195	24	4349	0.84921	0.19788	KLRC4-KLRK1
ENSG00000267795	16	4838398	4846492	53	18	4349	0.84906	0.19792	SMIM22
ENSG00000167825	11	55702932	55703876	8	3	4349	0.8487	0.19802	OR5I1
ENSG00000138593	15	49280673	49338760	187	37	4349	0.84872	0.19802	SECISBP2L
ENSG00000169314	22	24105208	24108048	15	8	4349	0.848	0.19822	C22orf15
ENSG00000137571	8	70579282	70747299	919	131	4349	0.84789	0.19825	SLCO5A1
ENSG00000198677	5	94799599	94890711	349	34	4349	0.84765	0.19832	TTC37
ENSG00000166167	10	103113820	103317078	557	29	4349	0.84756	0.19834	BTRC
ENSG00000206560	3	15708743	15901278	856	50	4349	0.84741	0.19838	ANKRD28
ENSG00000107104	9	470291	746105	2835	146	4349	0.84727	0.19842	KANK1
ENSG00000133028	17	10583654	10601692	114	14	4349	0.84727	0.19842	SCO1
ENSG00000196661	11	124266278	124267264	2	1	4349	0.84717	0.19845	OR8B3
ENSG00000166780	16	15528152	15718885	847	77	4349	0.84705	0.19848	C16orf45
ENSG00000189114	19	45682003	45685059	16	9	4349	0.84702	0.19849	BLOC1S3
ENSG00000177030	11	644233	706715	374	40	4349	0.84698	0.1985	DEAF1
ENSG00000141741	17	37884749	37887040	9	6	4349	0.84697	0.1985	MIEN1
ENSG00000196236	22	41253081	41363838	335	34	4349	0.84695	0.19851	XPNPEP3
ENSG00000092203	14	21944756	21967319	118	24	4349	0.84693	0.19852	TOX4
ENSG00000183310	1	248737022	248738080	2	1	4349	0.84682	0.19855	OR2T34
ENSG00000138698	4	99182535	99365012	849	46	4349	0.84672	0.19857	RAP1GDS1
ENSG00000071539	5	892758	919472	135	23	4349	0.84673	0.19857	TRIP13
ENSG00000106355	7	32524951	32534895	66	17	4349	0.84629	0.1987	LSM5
ENSG00000259164	14	77564654	77691805	802	102	4349	0.84627	0.1987	RP11-463C8.4
ENSG00000106144	7	142985308	143004789	48	20	4349	0.84613	0.19874	CASP2
ENSG00000186907	11	57228022	57245007	43	18	4349	0.84604	0.19877	RTN4RL2
ENSG00000167733	19	5680615	5688533	17	9	4349	0.84598	0.19878	HSD11B1L
ENSG00000048471	16	12070594	12668146	5047	261	4349	0.84597	0.19879	SNX29
ENSG00000051523	16	88709691	88717560	59	23	4349	0.84574	0.19885	CYBA
ENSG00000123600	2	172173919	172291312	433	56	4349	0.84558	0.19889	METTL8
ENSG00000175193	3	183547173	183602721	270	43	4349	0.84557	0.1989	PARL
ENSG00000135127	12	120427673	120532298	471	46	4349	0.84526	0.19898	CCDC64
ENSG00000164054	3	48509197	48542259	126	27	4349	0.84481	0.19911	SHISA5
ENSG00000187678	5	141689992	141706020	56	21	4349	0.84462	0.19916	SPRY4
ENSG00000182752	9	118916083	119164601	964	186	4349	0.84463	0.19916	PAPPA
ENSG00000113163	5	74664311	74807963	478	49	4349	0.8446	0.19917	COL4A3BP
ENSG00000070081	11	17229700	17371521	501	49	4349	0.84447	0.1992	NUCB2
ENSG00000268503	17	7517264	7517427	1	1	4349	0.84449	0.1992	AC007421.1
ENSG00000173786	17	40118759	40129749	37	16	4349	0.8444	0.19922	CNP
ENSG00000152292	2	85645844	85664152	96	32	4349	0.84435	0.19924	SH2D6
ENSG00000119421	9	124894745	124922098	147	29	4349	0.84429	0.19925	NDUFA8
ENSG00000172774	11	57982217	57983195	12	5	4349	0.84424	0.19927	OR1S1
ENSG00000189362	2	191369068	191399448	102	23	4349	0.84415	0.19929	TMEM194B
ENSG00000223443	8	11994677	11996586	7	3	4349	0.84399	0.19934	USP17L2
ENSG00000131435	5	131593364	131609147	83	25	4349	0.84396	0.19935	PDLIM4
ENSG00000214215	12	93096619	93102325	28	13	4349	0.84375	0.1994	C12orf74
ENSG00000144554	3	10068098	10143614	313	24	4349	0.84347	0.19948	FANCD2
ENSG00000132153	3	47844399	47891685	95	23	4349	0.84295	0.19963	DHX30
ENSG00000188783	1	203444956	203460480	85	25	4349	0.84274	0.19969	PRELP
ENSG00000163825	3	46538981	46542439	19	8	4349	0.84269	0.1997	RTP3
ENSG00000198471	3	187416047	187420345	27	10	4349	0.84263	0.19972	RTP2
ENSG00000104755	8	39601254	39695808	407	47	4349	0.84251	0.19975	ADAM2
ENSG00000182670	21	38445526	38575413	700	28	4349	0.84183	0.19994	TTC3
ENSG00000130876	19	33699570	33716756	97	41	4349	0.84171	0.19998	SLC7A10
ENSG00000117215	1	20438432	20446050	48	24	4349	0.84155	0.20002	PLA2G2D
ENSG00000105401	19	10501810	10530797	99	25	4349	0.84154	0.20002	CDC37
ENSG00000128340	22	37621301	37640488	135	38	4349	0.84156	0.20002	RAC2
ENSG00000164924	8	101928753	101965616	209	35	4349	0.84149	0.20004	YWHAZ
ENSG00000179335	15	74890841	74932057	106	25	4349	0.84135	0.20008	CLK3
ENSG00000169504	1	25071848	25170815	272	44	4349	0.84117	0.20013	CLIC4
ENSG00000141424	18	33688495	33709348	96	22	4349	0.84102	0.20017	SLC39A6
ENSG00000177054	11	19138646	19197969	358	26	4349	0.84066	0.20027	ZDHHC13
ENSG00000113504	5	1050499	1112150	440	90	4349	0.84041	0.20034	SLC12A7
ENSG00000162923	1	224572845	224624735	162	28	4349	0.84038	0.20035	WDR26
ENSG00000168938	5	122358945	122372436	60	21	4349	0.83988	0.20049	PPIC
ENSG00000188385	10	133918175	133998313	684	107	4349	0.83981	0.20051	JAKMIP3
ENSG00000110717	11	67798084	67804111	31	14	4349	0.83966	0.20055	NDUFS8
ENSG00000006747	7	12610203	12693228	534	95	4349	0.83955	0.20058	SCIN
ENSG00000105281	19	47278140	47291851	78	24	4349	0.83944	0.20061	SLC1A5
ENSG00000159455	1	152647771	152659877	88	23	4349	0.83919	0.20068	LCE2B
ENSG00000230891	3	25900024	25915191	84	22	4349	0.83865	0.20083	LINC00692
ENSG00000162377	1	53152508	53164038	58	18	4349	0.83848	0.20088	COA7
ENSG00000134463	10	11784365	11806069	215	17	4349	0.83845	0.20089	ECHDC3
ENSG00000131477	17	40910465	40915059	17	8	4349	0.83838	0.20091	RAMP2
ENSG00000129521	14	34393437	34931980	3402	382	4349	0.83771	0.2011	EGLN3
ENSG00000269846	20	35724188	35725581	2	1	4349	0.83751	0.20115	RBL1
ENSG00000159251	15	35080297	35088340	57	27	4349	0.83742	0.20118	ACTC1
ENSG00000232263	21	31661463	31661832	3	2	4349	0.83717	0.20125	KRTAP25-1
ENSG00000168060	11	64812290	64826021	51	25	4349	0.83714	0.20126	NAALADL1
ENSG00000115368	2	190306159	190340291	235	15	4349	0.83709	0.20127	WDR75
ENSG00000214026	11	1968508	2005752	250	54	4349	0.83704	0.20129	MRPL23
ENSG00000164306	4	185570767	185616117	381	36	4349	0.83661	0.20141	PRIMPOL
ENSG00000270800	6	34256547	34393825	684	36	4349	0.83658	0.20141	RPS10-NUDT3
ENSG00000268059	6	13615728	13621126	34	10	4349	0.83647	0.20145	AL441883.1
ENSG00000156795	8	124428965	124479470	424	20	4349	0.83641	0.20146	WDYHV1
ENSG00000168811	3	159706537	159713806	36	15	4349	0.83619	0.20152	IL12A
ENSG00000181982	4	24807739	24981826	1012	106	4349	0.83616	0.20153	CCDC149
ENSG00000059122	16	2961938	3001209	334	57	4349	0.836	0.20158	FLYWCH1
ENSG00000162747	1	161592986	161601753	58	14	4349	0.83579	0.20164	FCGR3B
ENSG00000268635	11	77184416	77188074	12	6	4349	0.83567	0.20167	DKFZP434E1119
ENSG00000187147	1	44870866	45117396	1324	206	4349	0.83559	0.20169	RNF220
ENSG00000171759	12	103230663	103352188	824	71	4349	0.83536	0.20176	PAH
ENSG00000165046	8	38243725	38267045	60	17	4349	0.83505	0.20184	LETM2
ENSG00000125967	20	32244893	32262269	76	25	4349	0.83502	0.20185	NECAB3
ENSG00000221931	11	123624196	123625253	8	3	4349	0.83484	0.2019	OR6X1
ENSG00000196859	17	39114669	39123144	54	19	4349	0.83487	0.2019	KRT39
ENSG00000088727	3	47269516	47324941	126	32	4349	0.8348	0.20191	KIF9
ENSG00000133392	16	15797029	15950890	1079	121	4349	0.83474	0.20193	MYH11
ENSG00000182578	5	149432854	149492935	345	69	4349	0.83459	0.20198	CSF1R
ENSG00000081051	4	74296855	74321891	93	24	4349	0.83447	0.20201	AFP
ENSG00000166603	18	58038564	58040001	6	4	4349	0.83432	0.20205	MC4R
ENSG00000261459	16	30537244	30546173	31	10	4349	0.83425	0.20207	ZNF747
ENSG00000078618	1	52254863	52344477	365	48	4349	0.83388	0.20217	NRD1
ENSG00000181019	16	69740899	69760854	78	21	4349	0.83374	0.20221	NQO1
ENSG00000144815	3	101498046	101547073	136	28	4349	0.83372	0.20222	NXPE3
ENSG00000154330	9	70943224	71145977	681	75	4349	0.83373	0.20222	PGM5
ENSG00000114315	3	193853934	193856521	9	5	4349	0.83363	0.20224	HES1
ENSG00000178394	5	63256183	63258334	2	1	4349	0.83366	0.20224	HTR1A
ENSG00000141905	19	3359561	3469215	683	117	4349	0.83354	0.20227	NFIC
ENSG00000144535	2	232825955	233209060	356	38	4349	0.83342	0.2023	DIS3L2
ENSG00000089818	12	8234807	8250367	51	21	4349	0.83338	0.20232	NECAP1
ENSG00000167476	19	2252251	2269758	101	25	4349	0.8326	0.20253	JSRP1
ENSG00000205929	21	34162985	34186053	89	12	4349	0.83262	0.20253	C21orf62
ENSG00000004948	7	93053799	93204042	781	77	4349	0.83254	0.20255	CALCR
ENSG00000116157	1	53068044	53074723	37	15	4349	0.83248	0.20257	GPX7
ENSG00000168907	15	42433332	42448839	113	40	4349	0.83245	0.20258	PLA2G4F
ENSG00000138738	4	121606074	121844025	1298	89	4349	0.83233	0.20261	PRDM5
ENSG00000118873	1	220321635	220445796	359	53	4349	0.83217	0.20266	RAB3GAP2
ENSG00000104899	19	2249308	2252072	15	10	4349	0.83215	0.20266	AMH
ENSG00000204851	19	46990163	46999755	59	23	4349	0.83207	0.20268	PNMAL2
ENSG00000250510	12	6930711	6939136	36	20	4349	0.83203	0.20269	GPR162
ENSG00000228083	9	21239201	21239978	1	1	4349	0.832	0.2027	IFNA14
ENSG00000136950	9	127624409	127640003	67	24	4349	0.83189	0.20274	ARPC5L
ENSG00000143768	1	226124298	226129189	16	9	4349	0.83175	0.20278	LEFTY2
ENSG00000176974	17	18231187	18266856	181	32	4349	0.8317	0.20279	SHMT1
ENSG00000173212	1	116654376	116677861	147	35	4349	0.8316	0.20282	MAB21L3
ENSG00000177889	12	93799449	93836038	131	26	4349	0.8316	0.20282	UBE2N
ENSG00000117475	1	169337208	169365778	111	22	4349	0.8315	0.20284	BLZF1
ENSG00000162174	11	62104920	62160882	299	33	4349	0.83152	0.20284	ASRGL1
ENSG00000248167	6	30297359	30314631	74	24	4349	0.83131	0.2029	TRIM39-RPP21
ENSG00000198826	15	32907345	32932150	64	16	4349	0.83122	0.20292	ARHGAP11A
ENSG00000182782	12	123185840	123187890	2	1	4349	0.83071	0.20307	HCAR2
ENSG00000095906	16	1832902	1839192	46	18	4349	0.83068	0.20308	NUBP2
ENSG00000124209	20	56884752	56942563	307	53	4349	0.83031	0.20318	RAB22A
ENSG00000175745	5	92919043	92930321	20	9	4349	0.82999	0.20327	NR2F1
ENSG00000170289	8	87566205	87755903	1111	113	4349	0.82989	0.2033	CNGB3
ENSG00000165076	7	141536086	141541287	58	12	4349	0.82973	0.20335	PRSS37
ENSG00000129493	14	31760994	31889788	604	53	4349	0.82927	0.20348	HEATR5A
ENSG00000148344	9	132500610	132515326	103	24	4349	0.82917	0.20351	PTGES
ENSG00000125734	19	6729925	6737614	68	29	4349	0.82917	0.20351	GPR108
ENSG00000128709	2	176987088	176989853	10	6	4349	0.82877	0.20362	HOXD9
ENSG00000178177	4	17842822	18023499	760	43	4349	0.82875	0.20362	LCORL
ENSG00000163463	1	155141884	155145951	11	4	4349	0.82863	0.20366	KRTCAP2
ENSG00000119383	9	131873229	131911225	217	30	4349	0.82838	0.20373	PPP2R4
ENSG00000183624	3	128997671	129025029	132	23	4349	0.82772	0.20392	HMCES
ENSG00000151692	2	7057523	7208417	996	117	4349	0.82759	0.20395	RNF144A
ENSG00000176055	5	89754020	89770585	73	23	4349	0.82709	0.20409	MBLAC2
ENSG00000104320	8	90945564	91015456	406	47	4349	0.82693	0.20414	NBN
ENSG00000250571	8	144349603	144359101	71	15	4349	0.82678	0.20418	GLI4
ENSG00000135744	1	230838269	230850043	70	22	4349	0.82624	0.20433	AGT
ENSG00000168904	15	99791567	99930934	681	53	4349	0.82608	0.20438	LRRC28
ENSG00000032219	14	58765103	58840605	177	33	4349	0.82588	0.20444	ARID4A
ENSG00000161011	5	179233388	179265078	194	53	4349	0.82579	0.20446	SQSTM1
ENSG00000164199	5	89825161	90460038	3278	168	4349	0.82569	0.20449	GPR98
ENSG00000006116	16	24266874	24374122	595	123	4349	0.82551	0.20454	CACNG3
ENSG00000127022	5	179105629	179157926	225	41	4349	0.8254	0.20457	CANX
ENSG00000188033	19	12688775	12750912	264	48	4349	0.82503	0.20468	ZNF490
ENSG00000159840	7	143078173	143088204	70	26	4349	0.82482	0.20474	ZYX
ENSG00000162642	1	85715639	85725355	51	16	4349	0.82475	0.20476	C1orf52
ENSG00000142959	1	45249257	45253377	8	4	4349	0.82462	0.20479	BEST4
ENSG00000138002	2	27667238	27712656	130	30	4349	0.8245	0.20483	IFT172
ENSG00000105576	19	12810008	12834825	117	17	4349	0.82442	0.20485	TNPO2
ENSG00000101017	20	44746911	44758502	54	24	4349	0.82434	0.20487	CD40
ENSG00000167992	11	61025762	61062896	147	36	4349	0.82417	0.20492	VWCE
ENSG00000139618	13	32889611	32973805	340	44	4349	0.82397	0.20498	BRCA2
ENSG00000256223	12	133707161	133736051	144	31	4349	0.82371	0.20505	ZNF10
ENSG00000171862	10	89622870	89731687	253	52	4349	0.82357	0.20509	PTEN
ENSG00000001036	6	143815948	143832827	88	25	4349	0.82348	0.20512	FUCA2
ENSG00000166598	12	104323885	104347423	108	23	4349	0.82335	0.20516	HSP90B1
ENSG00000083099	6	90277863	90348472	263	49	4349	0.82314	0.20521	LYRM2
ENSG00000133216	1	23037332	23241818	1209	170	4349	0.82313	0.20522	EPHB2
ENSG00000232941	8	52730143	52730969	1	1	4349	0.82309	0.20523	AC090186.1
ENSG00000163605	3	73045936	73118350	455	33	4349	0.82275	0.20532	PPP4R2
ENSG00000100083	22	38004481	38029571	125	26	4349	0.82259	0.20537	GGA1
ENSG00000149090	11	35453370	35551848	593	96	4349	0.82249	0.2054	PAMR1
ENSG00000140829	16	72127461	72146811	57	9	4349	0.82243	0.20542	DHX38
ENSG00000153922	5	98190908	98262240	235	39	4349	0.8224	0.20543	CHD1
ENSG00000160145	3	123798870	124445172	3331	195	4349	0.82212	0.2055	KALRN
ENSG00000168874	2	85978467	86015189	208	60	4349	0.82211	0.20551	ATOH8
ENSG00000205352	12	53835389	53840429	10	4	4349	0.82205	0.20552	PRR13
ENSG00000213462	7	64451187	64467121	86	22	4349	0.82197	0.20555	ERV3-1
ENSG00000254737	11	123886282	123887217	8	3	4349	0.82182	0.20559	OR10G4
ENSG00000143862	1	202102532	202113869	41	13	4349	0.82175	0.20561	ARL8A
ENSG00000185862	17	29630784	29641130	51	17	4349	0.82125	0.20575	EVI2B
ENSG00000185262	17	74261283	74267375	23	8	4349	0.82056	0.20595	UBALD2
ENSG00000109180	4	48807229	48863834	176	36	4349	0.82042	0.20599	OCIAD1
ENSG00000136830	9	130267618	130341268	368	58	4349	0.82035	0.20601	FAM129B
ENSG00000118946	13	58205944	58303445	317	67	4349	0.8203	0.20602	PCDH17
ENSG00000112365	6	109783797	109804440	94	26	4349	0.81988	0.20614	ZBTB24
ENSG00000176299	14	20248401	20249516	8	3	4349	0.81963	0.20621	OR4M1
ENSG00000214414	11	89443467	89451040	31	9	4349	0.8196	0.20622	TRIM77
ENSG00000163793	2	27498289	27504367	19	8	4349	0.81924	0.20633	DNAJC5G
ENSG00000189045	5	74907284	74967671	312	53	4349	0.81923	0.20633	ANKDD1B
ENSG00000030304	9	113431051	113563859	606	82	4349	0.81912	0.20636	MUSK
ENSG00000123545	6	97337189	97345757	51	18	4349	0.81898	0.2064	NDUFAF4
ENSG00000185608	22	19419425	19423598	16	5	4349	0.81897	0.2064	MRPL40
ENSG00000149300	11	111788756	111797596	33	15	4349	0.81894	0.20641	C11orf52
ENSG00000111321	12	6484211	6500733	111	39	4349	0.81882	0.20644	LTBR
ENSG00000169021	19	29698173	29704448	31	9	4349	0.81875	0.20646	UQCRFS1
ENSG00000136197	7	42948325	42951904	15	6	4349	0.81862	0.2065	C7orf25
ENSG00000115841	2	38150330	38294285	1051	84	4349	0.81858	0.20651	RMDN2
ENSG00000171634	17	65821640	65980494	720	37	4349	0.81858	0.20651	BPTF
ENSG00000172493	4	87856154	88062206	970	85	4349	0.81843	0.20655	AFF1
ENSG00000143140	1	147228332	147245484	80	22	4349	0.81843	0.20656	GJA5
ENSG00000164056	4	124317950	124324910	34	15	4349	0.8181	0.20665	SPRY1
ENSG00000122025	13	28577411	28674729	682	68	4349	0.8174	0.20685	FLT3
ENSG00000135406	12	49687035	49692465	17	7	4349	0.81737	0.20686	PRPH
ENSG00000186925	21	31913854	31914183	3	1	4349	0.81737	0.20686	KRTAP19-6
ENSG00000142405	19	54296857	54327648	209	61	4349	0.81714	0.20692	NLRP12
ENSG00000173409	1	231114727	231136341	121	22	4349	0.81707	0.20695	ARV1
ENSG00000163046	2	132905164	133015542	392	47	4349	0.8169	0.20699	ANKRD30BL
ENSG00000136381	15	78729773	78793798	276	43	4349	0.81692	0.20699	IREB2
ENSG00000085644	16	3179778	3192806	62	12	4349	0.8169	0.20699	ZNF213
ENSG00000103502	16	29869678	29875057	10	5	4349	0.81654	0.2071	CDIPT
ENSG00000073734	2	169779448	169887832	678	77	4349	0.81629	0.20717	ABCB11
ENSG00000164543	7	43622357	43666385	191	27	4349	0.81601	0.20725	STK17A
ENSG00000085465	1	111956936	111970399	70	18	4349	0.81563	0.20735	OVGP1
ENSG00000121634	1	147374946	147381393	35	12	4349	0.81565	0.20735	GJA8
ENSG00000110330	11	102217942	102249401	81	17	4349	0.8156	0.20737	BIRC2
ENSG00000154001	14	63838075	64010092	1036	86	4349	0.81554	0.20738	PPP2R5E
ENSG00000198590	3	37427760	37476988	226	51	4349	0.8155	0.20739	C3orf35
ENSG00000148459	10	26986588	27035727	307	53	4349	0.8153	0.20745	PDSS1
ENSG00000123610	2	152214106	152236560	104	18	4349	0.81526	0.20746	TNFAIP6
ENSG00000221819	16	90095316	90096309	8	4	4349	0.81526	0.20746	C16orf3
ENSG00000102977	16	67691415	67694713	12	7	4349	0.81512	0.2075	ACD
ENSG00000115607	2	103035149	103069025	192	30	4349	0.81508	0.20751	IL18RAP
ENSG00000197142	10	114133776	114188138	210	44	4349	0.81499	0.20754	ACSL5
ENSG00000260415	12	52203789	52206636	7	4	4349	0.81498	0.20754	AC068987.1
ENSG00000272658	14	24778161	24781252	12	7	4349	0.81482	0.20759	LTB4R2
ENSG00000047315	4	57843888	57897334	271	47	4349	0.81479	0.2076	POLR2B
ENSG00000178700	3	93766680	93782233	29	17	4349	0.81475	0.20761	DHFRL1
ENSG00000174502	1	205882176	205912588	208	51	4349	0.81441	0.2077	SLC26A9
ENSG00000100592	14	59655364	59838123	748	56	4349	0.81431	0.20773	DAAM1
ENSG00000218537	22	24236613	24241117	48	18	4349	0.81428	0.20774	AP000350.4
ENSG00000166090	14	23842018	23845612	16	7	4349	0.8141	0.20779	IL25
ENSG00000132963	13	29233241	29253062	170	13	4349	0.81394	0.20784	POMP
ENSG00000125445	17	73257755	73262454	38	12	4349	0.81377	0.20789	MRPS7
ENSG00000115760	2	32582096	32843966	846	57	4349	0.81343	0.20799	BIRC6
ENSG00000198435	9	140194083	140196703	5	3	4349	0.8133	0.20802	NRARP
ENSG00000152413	5	78668459	78810040	678	73	4349	0.81317	0.20806	HOMER1
ENSG00000163687	3	58177984	58200424	132	36	4349	0.81299	0.20811	DNASE1L3
ENSG00000116667	1	184356192	184598154	999	84	4349	0.81292	0.20813	C1orf21
ENSG00000132631	20	18794370	18795033	5	3	4349	0.81254	0.20824	SCP2D1
ENSG00000132846	5	76367897	76383148	95	31	4349	0.81231	0.20831	ZBED3
ENSG00000141959	21	45719934	45747259	237	52	4349	0.81211	0.20836	PFKL
ENSG00000174944	3	150929905	150996255	288	56	4349	0.81209	0.20837	P2RY14
ENSG00000133597	7	140372953	140396061	88	22	4349	0.81182	0.20845	ADCK2
ENSG00000149534	11	59855734	59863444	50	16	4349	0.81163	0.2085	MS4A2
ENSG00000145192	3	186330712	186339107	46	19	4349	0.81159	0.20851	AHSG
ENSG00000188846	3	40498783	40503861	31	11	4349	0.81147	0.20855	RPL14
ENSG00000157778	7	1606966	1610641	20	7	4349	0.81096	0.20869	PSMG3
ENSG00000040933	2	99061317	99210853	649	46	4349	0.81079	0.20874	INPP4A
ENSG00000122566	7	26229547	26241149	52	20	4349	0.81081	0.20874	HNRNPA2B1
ENSG00000155256	10	99496878	99520664	164	36	4349	0.81054	0.20882	ZFYVE27
ENSG00000148826	10	134598297	134599556	2	1	4349	0.81049	0.20883	NKX6-2
ENSG00000176177	22	40139049	40289868	383	45	4349	0.8104	0.20885	ENTHD1
ENSG00000222047	10	75669727	75682535	51	17	4349	0.81037	0.20886	C10orf55
ENSG00000187288	3	9908398	9921938	67	21	4349	0.81033	0.20888	CIDEC
ENSG00000162298	11	64889252	64902004	49	20	4349	0.81029	0.20889	SYVN1
ENSG00000040731	5	24487209	24645087	1066	101	4349	0.81025	0.2089	CDH10
ENSG00000120158	9	4792869	4885917	728	93	4349	0.81025	0.2089	RCL1
ENSG00000243232	5	140345820	140391936	120	35	4349	0.81017	0.20892	PCDHAC2
ENSG00000105618	19	54618837	54635140	108	30	4349	0.8101	0.20894	PRPF31
ENSG00000101624	18	12661832	12702776	216	38	4349	0.80993	0.20899	CEP76
ENSG00000134343	11	26210829	26684835	2986	147	4349	0.80921	0.2092	ANO3
ENSG00000100721	14	96176304	96180533	22	10	4349	0.80823	0.20948	TCL1A
ENSG00000172375	11	118972908	118989252	55	15	4349	0.80797	0.20955	C2CD2L
ENSG00000266302	17	16593575	16707767	87	19	4349	0.80796	0.20956	RP11-219A15.1
ENSG00000175354	18	12785477	12929642	797	82	4349	0.80791	0.20957	PTPN2
ENSG00000183793	16	15457516	15474904	2	1	4349	0.80742	0.20971	NPIPA5
ENSG00000166579	17	8316449	8393729	327	57	4349	0.80727	0.20975	NDEL1
ENSG00000125879	20	16729003	16750707	152	35	4349	0.80721	0.20977	OTOR
ENSG00000106436	7	101256605	101272576	97	31	4349	0.80719	0.20978	MYL10
ENSG00000125522	20	62737173	62738524	5	3	4349	0.80716	0.20979	NPBWR2
ENSG00000258945	14	85994943	85995730	7	4	4349	0.80707	0.20981	RP11-497E19.2
ENSG00000268217	5	72894203	72896845	17	7	4349	0.80701	0.20983	AC008387.1
ENSG00000101425	20	36888551	36965907	473	106	4349	0.80699	0.20984	BPI
ENSG00000164743	8	13424352	13425796	12	7	4349	0.80691	0.20986	C8orf48
ENSG00000138207	10	95351444	95361501	90	20	4349	0.80641	0.21	RBP4
ENSG00000119509	9	102861538	103063282	665	37	4349	0.80613	0.21008	INVS
ENSG00000172457	11	56510303	56511287	5	3	4349	0.80588	0.21016	OR9G4
ENSG00000102466	13	102372134	103054124	3695	252	4349	0.80584	0.21017	FGF14
ENSG00000146376	6	129897277	130031370	710	93	4349	0.80554	0.21025	ARHGAP18
ENSG00000126562	17	40932696	40948954	64	14	4349	0.80521	0.21035	WNK4
ENSG00000144120	2	120436743	120444083	41	11	4349	0.80516	0.21036	TMEM177
ENSG00000140320	15	40731920	40760441	91	33	4349	0.80513	0.21037	BAHD1
ENSG00000143001	1	55446465	55457966	85	18	4349	0.80506	0.21039	TMEM61
ENSG00000145220	4	4269428	4291896	205	39	4349	0.80508	0.21039	LYAR
ENSG00000163110	4	95373037	95589377	1175	103	4349	0.80505	0.21039	PDLIM5
ENSG00000157741	7	138915102	138992982	295	53	4349	0.80507	0.21039	UBN2
ENSG00000172315	20	45313004	45318418	20	8	4349	0.80508	0.21039	TP53RK
ENSG00000130522	19	18390563	18392432	4	2	4349	0.80485	0.21045	JUND
ENSG00000115307	2	74753772	74757066	10	5	4349	0.80476	0.21048	AUP1
ENSG00000126432	11	64085560	64089283	9	4	4349	0.8047	0.2105	PRDX5
ENSG00000105849	7	19735085	19748710	58	17	4349	0.80441	0.21058	TWISTNB
ENSG00000067167	8	71485677	71520622	142	32	4349	0.80422	0.21063	TRAM1
ENSG00000205754	12	20968673	21245679	1822	75	4349	0.80423	0.21063	SLCO1B7
ENSG00000161558	19	48835613	48867494	195	43	4349	0.80424	0.21063	TMEM143
ENSG00000178795	11	76927603	77012732	554	48	4349	0.80389	0.21073	GDPD4
ENSG00000167965	16	2254249	2259417	19	8	4349	0.80377	0.21077	MLST8
ENSG00000091879	8	6357172	6420930	657	92	4349	0.80368	0.21079	ANGPT2
ENSG00000099785	19	8478154	8503901	134	41	4349	0.80368	0.21079	2002-03-01
ENSG00000104856	19	45504688	45541452	200	58	4349	0.80312	0.21095	RELB
ENSG00000125149	16	67143861	67182442	77	21	4349	0.80274	0.21106	C16orf70
ENSG00000257046	12	20968608	21243179	1795	72	4349	0.80272	0.21107	LST3
ENSG00000267952	19	7571938	7584508	69	21	4349	0.80259	0.21111	CTD-2207O23.12
ENSG00000172116	2	87042462	87089047	165	32	4349	0.80244	0.21115	CD8B
ENSG00000125817	20	3764498	3767337	8	5	4349	0.8023	0.21119	CENPB
ENSG00000197846	6	26199748	26200942	10	4	4349	0.80217	0.21123	HIST1H2BF
ENSG00000126067	1	36067185	36107445	254	32	4349	0.80202	0.21127	PSMB2
ENSG00000198736	16	1988211	1993327	20	9	4349	0.80203	0.21127	MSRB1
ENSG00000171385	1	112313284	112531777	1218	176	4349	0.80183	0.21133	KCND3
ENSG00000185414	2	99797542	99814089	63	16	4349	0.80177	0.21134	MRPL30
ENSG00000175538	11	74165886	74178774	84	28	4349	0.80162	0.21139	KCNE3
ENSG00000092969	1	218519577	218617961	535	113	4349	0.80155	0.21141	TGFB2
ENSG00000084112	12	109176466	109251366	252	37	4349	0.80146	0.21143	SSH1
ENSG00000221890	22	39214457	39239987	152	36	4349	0.8013	0.21148	NPTXR
ENSG00000182742	17	46652875	46657473	15	8	4349	0.80124	0.2115	HOXB4
ENSG00000133466	22	37576207	37595425	137	32	4349	0.80114	0.21153	C1QTNF6
ENSG00000134326	2	6980701	7006766	127	39	4349	0.80097	0.21158	CMPK2
ENSG00000179889	16	15068448	15233196	224	35	4349	0.80091	0.21159	PDXDC1
ENSG00000172348	6	46188475	46459709	1316	105	4349	0.80073	0.21164	RCAN2
ENSG00000196865	10	115614420	115676953	284	39	4349	0.80057	0.21169	NHLRC2
ENSG00000092200	14	21756098	21819460	400	61	4349	0.80047	0.21172	RPGRIP1
ENSG00000149503	11	61891445	61920635	255	33	4349	0.80044	0.21173	INCENP
ENSG00000116209	1	54497347	54519177	69	20	4349	0.80014	0.21182	TMEM59
ENSG00000108773	17	40265126	40273376	25	9	4349	0.80013	0.21182	KAT2A
ENSG00000115216	2	27650657	27665126	47	18	4349	0.79998	0.21186	NRBP1
ENSG00000152234	18	43664110	43684300	133	21	4349	0.79979	0.21192	ATP5A1
ENSG00000169214	1	247875045	247876105	7	3	4349	0.7997	0.21194	OR6F1
ENSG00000188324	12	55688072	55689016	9	5	4349	0.79959	0.21197	OR6C6
ENSG00000255482	11	102337986	102369532	201	45	4349	0.79953	0.21199	RP11-315O6.2
ENSG00000172742	11	59282386	59283330	9	3	4349	0.79911	0.21211	OR4D9
ENSG00000153107	2	112523848	112642267	303	39	4349	0.79888	0.21218	ANAPC1
ENSG00000150593	10	112631565	112659764	101	30	4349	0.79858	0.21227	PDCD4
ENSG00000170340	2	62423248	62451866	119	42	4349	0.79852	0.21229	B3GNT2
ENSG00000248712	11	119060347	119067479	26	14	4349	0.79832	0.21234	CCDC153
ENSG00000170955	11	6340176	6341877	18	9	4349	0.79828	0.21235	PRKCDBP
ENSG00000236279	7	139208602	139229730	149	40	4349	0.79795	0.21245	CLEC2L
ENSG00000186335	5	150694539	150727151	209	37	4349	0.7978	0.21249	SLC36A2
ENSG00000149124	11	58407899	58499447	544	64	4349	0.79767	0.21253	GLYAT
ENSG00000188581	17	39196811	39197713	4	2	4349	0.79759	0.21256	KRTAP1-1
ENSG00000146834	7	100026413	100031741	15	6	4349	0.79718	0.21267	MEPCE
ENSG00000170144	2	178077291	178088686	39	18	4349	0.79694	0.21274	HNRNPA3
ENSG00000181631	3	151044100	151047336	14	7	4349	0.79696	0.21274	P2RY13
ENSG00000242689	11	58390146	58393198	9	5	4349	0.79695	0.21274	CNTF
ENSG00000089157	12	120634489	120639038	19	11	4349	0.79682	0.21278	RPLP0
ENSG00000168803	15	43622872	43646096	76	13	4349	0.79588	0.21305	ADAL
ENSG00000142634	1	15736391	15756839	140	41	4349	0.79578	0.21308	EFHD2
ENSG00000165678	10	85899196	85913001	69	18	4349	0.79577	0.21308	GHITM
ENSG00000197134	19	22235254	22274282	362	35	4349	0.79578	0.21308	ZNF257
ENSG00000256269	11	118955576	118964259	32	16	4349	0.79545	0.21318	HMBS
ENSG00000184271	12	51580719	51611477	139	45	4349	0.79524	0.21324	POU6F1
ENSG00000114767	3	51967446	51975957	55	12	4349	0.79512	0.21327	RRP9
ENSG00000079102	8	92967203	93115514	509	49	4349	0.79512	0.21327	RUNX1T1
ENSG00000154027	1	77747736	78025651	1575	132	4349	0.79503	0.2133	AK5
ENSG00000094796	17	39549976	39553844	24	10	4349	0.79482	0.21336	KRT31
ENSG00000112299	6	133002729	133035188	243	28	4349	0.79463	0.21341	VNN1
ENSG00000135052	9	88641061	88715088	472	64	4349	0.79457	0.21343	GOLM1
ENSG00000188582	3	142668006	142682178	77	22	4349	0.79453	0.21344	PAQR9
ENSG00000204977	13	50570024	50594617	74	17	4349	0.79432	0.2135	TRIM13
ENSG00000134262	1	114437370	114447823	33	14	4349	0.79419	0.21354	AP4B1
ENSG00000167895	17	76126851	76139049	76	28	4349	0.79412	0.21356	TMC8
ENSG00000145826	5	135257968	135290723	207	35	4349	0.79381	0.21365	LECT2
ENSG00000204371	6	31847536	31865464	69	28	4349	0.79382	0.21365	EHMT2
ENSG00000109625	4	8594387	8621488	355	55	4349	0.79375	0.21367	CPZ
ENSG00000177938	12	18891045	18892121	4	2	4349	0.79375	0.21367	CAPZA3
ENSG00000129636	16	47188298	47498060	707	49	4349	0.79366	0.2137	ITFG1
ENSG00000180730	13	26618735	26625169	43	14	4349	0.79278	0.21395	SHISA2
ENSG00000222005	2	47043807	47049796	33	12	4349	0.79274	0.21396	LINC01118
ENSG00000127366	7	141490017	141491166	11	6	4349	0.79274	0.21396	TAS2R5
ENSG00000170426	12	57316938	57328189	52	15	4349	0.79274	0.21396	SDR9C7
ENSG00000130560	9	138824815	138853226	174	32	4349	0.79245	0.21405	UBAC1
ENSG00000137204	6	43263432	43273276	34	12	4349	0.79185	0.21422	SLC22A7
ENSG00000163141	1	151009046	151020076	59	19	4349	0.79176	0.21425	BNIPL
ENSG00000089159	12	120648250	120703574	217	53	4349	0.79168	0.21427	PXN
ENSG00000101577	18	2916992	3013313	580	67	4349	0.7916	0.2143	LPIN2
ENSG00000174842	1	92711959	92764544	164	39	4349	0.79144	0.21434	GLMN
ENSG00000164879	8	86285665	86361269	233	48	4349	0.79135	0.21437	CA3
ENSG00000087448	12	27932953	27955973	82	26	4349	0.79096	0.21448	KLHL42
ENSG00000168806	15	43619974	43622803	4	2	4349	0.7905	0.21462	LCMT2
ENSG00000130734	19	10654571	10664094	43	10	4349	0.79049	0.21462	ATG4D
ENSG00000171109	3	179065480	179112719	228	42	4349	0.79034	0.21467	MFN1
ENSG00000170627	12	54849734	54867386	80	14	4349	0.79027	0.21468	GTSF1
ENSG00000025423	12	57145945	57181574	73	26	4349	0.79018	0.21471	HSD17B6
ENSG00000198954	10	70748487	70776738	120	29	4349	0.79013	0.21473	KIAA1279
ENSG00000155254	10	99472930	99477907	20	10	4349	0.79005	0.21475	MARVELD1
ENSG00000156642	15	73852355	73926475	251	41	4349	0.78945	0.21492	NPTN
ENSG00000115806	2	171784974	171823639	154	33	4349	0.78945	0.21493	GORASP2
ENSG00000234444	7	63767837	63815238	286	35	4349	0.78919	0.215	ZNF736
ENSG00000188558	1	248684916	248685964	5	3	4349	0.789	0.21506	OR2G6
ENSG00000126453	19	50168823	50177173	22	10	4349	0.78892	0.21508	BCL2L12
ENSG00000124496	6	42192669	42419789	1132	168	4349	0.78887	0.21509	TRERF1
ENSG00000189007	6	143743969	143771810	138	17	4349	0.7889	0.21509	ADAT2
ENSG00000147421	8	28747911	28922281	621	60	4349	0.78851	0.2152	HMBOX1
ENSG00000021762	11	3108346	3187969	631	117	4349	0.78835	0.21525	OSBPL5
ENSG00000164591	5	150040436	150058927	136	13	4349	0.78806	0.21533	MYOZ3
ENSG00000067365	16	8715540	8740081	252	14	4349	0.78782	0.2154	METTL22
ENSG00000123473	1	47715811	47779819	321	45	4349	0.7875	0.21549	STIL
ENSG00000163352	1	154966062	154966791	2	1	4349	0.78746	0.21551	LENEP
ENSG00000105254	19	36605191	36616849	60	22	4349	0.78735	0.21554	TBCB
ENSG00000131061	20	32319463	32380075	277	52	4349	0.78731	0.21555	ZNF341
ENSG00000127920	7	93551011	93557922	45	16	4349	0.78729	0.21556	GNG11
ENSG00000163424	3	118864997	118878889	75	21	4349	0.78711	0.21561	C3orf30
ENSG00000104967	19	46436992	46476804	171	51	4349	0.78704	0.21563	NOVA2
ENSG00000170909	19	54597933	54606000	36	18	4349	0.78702	0.21564	OSCAR
ENSG00000169154	8	37791799	37797647	27	13	4349	0.7868	0.2157	GOT1L1
ENSG00000120242	9	21409146	21410184	3	1	4349	0.78648	0.21579	IFNA8
ENSG00000168010	11	72525353	72554719	89	30	4349	0.78648	0.21579	ATG16L2
ENSG00000179820	19	54369477	54379691	67	20	4349	0.78645	0.2158	MYADM
ENSG00000203730	1	182367252	182369751	13	5	4349	0.78625	0.21586	TEDDM1
ENSG00000185219	3	44481262	44519162	150	24	4349	0.78618	0.21588	ZNF445
ENSG00000138686	4	122745595	122791652	140	32	4349	0.78606	0.21592	BBS7
ENSG00000185008	3	75955846	77699115	9686	504	4349	0.78595	0.21595	ROBO2
ENSG00000139546	12	53894705	53900215	13	5	4349	0.78578	0.216	TARBP2
ENSG00000005073	7	27221129	27224842	13	7	4349	0.78565	0.21604	HOXA11
ENSG00000138074	2	27422455	27435826	54	17	4349	0.7856	0.21605	SLC5A6
ENSG00000167553	12	49582519	49667114	309	49	4349	0.78518	0.21617	TUBA1C
ENSG00000160318	19	51870352	51872257	15	8	4349	0.78452	0.21637	CLDND2
ENSG00000168582	2	209025464	209028300	13	5	4349	0.78442	0.2164	CRYGA
ENSG00000146006	5	138204612	138211057	14	6	4349	0.7843	0.21643	LRRTM2
ENSG00000108294	17	36908989	36920484	53	21	4349	0.78431	0.21643	PSMB3
ENSG00000118245	2	217724181	217724787	1	1	4349	0.78427	0.21644	TNP1
ENSG00000004776	19	36245469	36248980	8	5	4349	0.78394	0.21654	HSPB6
ENSG00000063180	19	49141199	49149569	22	9	4349	0.78387	0.21656	CA11
ENSG00000079313	19	1815248	1848452	152	36	4349	0.78384	0.21657	REXO1
ENSG00000111700	12	20963636	21243040	1836	70	4349	0.78367	0.21662	SLCO1B3
ENSG00000155657	2	179390716	179695529	807	84	4349	0.78339	0.2167	TTN
ENSG00000126861	17	29599031	29624557	104	27	4349	0.78306	0.21679	OMG
ENSG00000102893	16	47495034	47735434	577	52	4349	0.7827	0.2169	PHKB
ENSG00000163631	4	74262831	74287129	80	19	4349	0.78265	0.21692	ALB
ENSG00000197409	6	26197068	26199521	16	6	4349	0.78249	0.21696	HIST1H3D
ENSG00000170819	3	133118839	133194066	429	104	4349	0.78239	0.21699	BFSP2
ENSG00000068831	11	64494383	64512928	67	21	4349	0.78205	0.21709	RASGRP2
ENSG00000101782	18	21032787	21066567	147	35	4349	0.78155	0.21724	RIOK3
ENSG00000162433	1	65613232	65697828	374	50	4349	0.78145	0.21727	AK4
ENSG00000269605	20	43234346	43248126	44	17	4349	0.78142	0.21728	Z97053.1
ENSG00000101181	20	60758085	60778624	141	33	4349	0.78095	0.21742	MTG2
ENSG00000112773	6	82201156	82462491	1259	111	4349	0.78086	0.21744	FAM46A
ENSG00000106178	7	75440983	75452674	84	27	4349	0.78087	0.21744	CCL24
ENSG00000101191	20	61509090	61569304	364	48	4349	0.78061	0.21752	DIDO1
ENSG00000167552	12	49578579	49583107	11	5	4349	0.78045	0.21756	TUBA1A
ENSG00000174306	20	39807088	39946312	423	49	4349	0.7801	0.21767	ZHX3
ENSG00000176040	3	111753690	111800116	373	35	4349	0.77897	0.218	TMPRSS7
ENSG00000214670	14	75158879	75179800	67	20	4349	0.77893	0.21801	AC007956.1
ENSG00000070087	3	149682691	149768575	417	48	4349	0.77891	0.21802	PFN2
ENSG00000177873	3	40518604	40531727	49	19	4349	0.77866	0.21809	ZNF619
ENSG00000176083	1	26688125	26701013	88	17	4349	0.77789	0.21832	ZNF683
ENSG00000168679	1	110905470	110933704	110	31	4349	0.77774	0.21836	SLC16A4
ENSG00000111341	12	15034115	15038860	26	6	4349	0.77754	0.21842	MGP
ENSG00000083520	13	73329540	73356234	92	24	4349	0.77737	0.21847	DIS3
ENSG00000054654	14	64319683	64693165	1684	103	4349	0.77715	0.21853	SYNE2
ENSG00000120279	6	153019030	153045702	139	28	4349	0.77657	0.21871	MYCT1
ENSG00000114125	3	141457046	141466402	47	14	4349	0.7764	0.21876	RNF7
ENSG00000116874	1	119573839	119683294	427	45	4349	0.77633	0.21878	WARS2
ENSG00000186400	1	158548709	158549689	8	3	4349	0.77514	0.21913	OR10X1
ENSG00000235376	10	105005644	105007773	4	2	4349	0.77474	0.21925	RPEL1
ENSG00000205683	14	73086004	73360809	1544	187	4349	0.77466	0.21927	DPF3
ENSG00000060491	20	61436187	61445352	65	20	4349	0.77464	0.21928	OGFR
ENSG00000168916	5	123972608	124084500	496	90	4349	0.77448	0.21932	ZNF608
ENSG00000130559	9	138700333	138799074	513	50	4349	0.7745	0.21932	CAMSAP1
ENSG00000109861	11	88026760	88070955	299	56	4349	0.77401	0.21946	CTSC
ENSG00000152795	4	83343717	83351294	39	13	4349	0.77337	0.21965	HNRNPDL
ENSG00000156482	8	99037079	99058697	121	32	4349	0.77316	0.21971	RPL30
ENSG00000214087	17	79648204	79650954	9	2	4349	0.77292	0.21978	ARL16
ENSG00000131152	16	87336482	87367879	218	56	4349	0.7727	0.21985	RP11-178L8.4
ENSG00000107077	9	6720863	7175648	3885	223	4349	0.77255	0.2199	KDM4C
ENSG00000183309	8	144718183	144735900	95	25	4349	0.77249	0.21991	ZNF623
ENSG00000154451	1	89724633	89738544	53	20	4349	0.77247	0.21992	GBP5
ENSG00000185105	17	79897521	79905109	69	22	4349	0.77193	0.22008	MYADML2
ENSG00000164603	7	112459202	112579971	444	25	4349	0.77186	0.2201	C7orf60
ENSG00000170469	5	138732252	138739777	16	6	4349	0.77181	0.22011	SPATA24
ENSG00000105186	19	33087913	33167503	608	61	4349	0.77179	0.22012	ANKRD27
ENSG00000270394	4	117220016	117221520	13	5	4349	0.7715	0.22021	MTRNR2L13
ENSG00000088782	20	138111	139804	18	3	4349	0.77139	0.22024	DEFB127
ENSG00000178055	3	46871032	46875585	16	8	4349	0.77133	0.22025	PRSS42
ENSG00000187857	12	55758895	55759833	2	1	4349	0.77106	0.22034	OR6C75
ENSG00000260170	15	45879549	45968512	460	64	4349	0.77101	0.22035	RP11-96O20.4
ENSG00000110880	12	109038885	109125372	254	46	4349	0.77082	0.22041	CORO1C
ENSG00000174547	11	66202546	66234209	121	20	4349	0.77059	0.22048	MRPL11
ENSG00000119285	1	236712305	236767804	377	28	4349	0.77048	0.22051	HEATR1
ENSG00000101150	20	62496596	62522898	93	32	4349	0.77007	0.22063	TPD52L2
ENSG00000138347	10	69865912	69971774	680	96	4349	0.76977	0.22072	MYPN
ENSG00000042753	19	47341393	47354249	63	30	4349	0.76967	0.22075	AP2S1
ENSG00000148158	9	115513118	115643951	543	40	4349	0.76955	0.22078	SNX30
ENSG00000172724	9	34689564	34691274	5	3	4349	0.7695	0.2208	CCL19
ENSG00000171227	2	120187477	120196096	65	20	4349	0.76915	0.2209	TMEM37
ENSG00000011132	19	3750817	3761697	71	20	4349	0.76916	0.2209	APBA3
ENSG00000145194	3	183967438	184010819	167	30	4349	0.76882	0.221	ECE2
ENSG00000164168	4	148538534	148593195	162	32	4349	0.76874	0.22102	TMEM184C
ENSG00000197786	11	58125597	58126542	7	4	4349	0.76842	0.22112	OR5B17
ENSG00000172123	17	33738079	33760302	125	27	4349	0.7682	0.22118	SLFN12
ENSG00000170727	8	145486055	145515082	79	22	4349	0.76803	0.22123	BOP1
ENSG00000198815	1	42642210	42801548	651	53	4349	0.76802	0.22124	FOXJ3
ENSG00000126460	19	50083903	50094272	45	11	4349	0.76778	0.22131	PRRG2
ENSG00000168005	11	63580860	63595190	92	32	4349	0.76749	0.22139	C11orf84
ENSG00000179331	11	107799229	107834208	197	44	4349	0.76713	0.2215	RAB39A
ENSG00000169223	5	176758563	176778853	84	26	4349	0.76695	0.22155	LMAN2
ENSG00000144559	3	11831916	11888393	334	49	4349	0.7667	0.22163	TAMM41
ENSG00000169436	8	139600478	139926249	2253	322	4349	0.76652	0.22168	COL22A1
ENSG00000126259	19	36346763	36358011	49	19	4349	0.76648	0.2217	KIRREL2
ENSG00000161835	12	52400724	52409673	29	13	4349	0.76633	0.22174	GRASP
ENSG00000164761	8	119935796	119964439	145	28	4349	0.76609	0.22181	TNFRSF11B
ENSG00000123810	19	41860326	41870078	40	12	4349	0.76596	0.22185	B9D2
ENSG00000237172	16	67182008	67185117	10	6	4349	0.76547	0.222	B3GNT9
ENSG00000125863	20	10381657	10414870	173	20	4349	0.76547	0.222	MKKS
ENSG00000124194	20	42875887	42909013	165	31	4349	0.76542	0.22201	GDAP1L1
ENSG00000183475	15	101142739	101191910	275	70	4349	0.76509	0.22211	ASB7
ENSG00000125821	20	18568537	18744561	960	52	4349	0.76483	0.22219	DTD1
ENSG00000102935	16	49521435	49891830	1835	223	4349	0.76466	0.22224	ZNF423
ENSG00000167807	19	10416103	10426685	51	20	4349	0.76454	0.22227	CTD-2369P2.10
ENSG00000267673	19	10416103	10426691	51	20	4349	0.76454	0.22227	FDX1L
ENSG00000170264	2	62051989	62081278	120	31	4349	0.76443	0.22231	FAM161A
ENSG00000129472	14	21927179	21945132	87	19	4349	0.76439	0.22232	RAB2B
ENSG00000197471	16	29674300	29682187	25	12	4349	0.76428	0.22235	SPN
ENSG00000269554	1	2121237	2123179	7	4	4349	0.76415	0.22239	AL590822.2
ENSG00000162341	11	68816365	68858072	324	42	4349	0.76404	0.22242	TPCN2
ENSG00000132361	17	2592680	2615957	120	33	4349	0.76373	0.22251	CLUH
ENSG00000104760	8	17721889	17767874	501	50	4349	0.76372	0.22252	FGL1
ENSG00000181541	4	151503077	151505843	8	4	4349	0.76354	0.22257	MAB21L2
ENSG00000189190	19	53267448	53290044	210	40	4349	0.76353	0.22257	ZNF600
ENSG00000196116	9	100174232	100258407	242	32	4349	0.7634	0.22261	TDRD7
ENSG00000100280	22	29723669	29819168	382	52	4349	0.7632	0.22267	AP1B1
ENSG00000164692	7	94023873	94060544	191	50	4349	0.76315	0.22269	COL1A2
ENSG00000215012	22	19833661	19842419	57	19	4349	0.76297	0.22274	C22orf29
ENSG00000137752	11	104896170	104972158	482	47	4349	0.76283	0.22278	CASP1
ENSG00000197454	1	248185250	248186188	1	1	4349	0.76269	0.22282	OR2L5
ENSG00000233198	9	140122018	140124090	10	5	4349	0.76247	0.22289	RNF224
ENSG00000196839	20	43248163	43280874	173	61	4349	0.76248	0.22289	ADA
ENSG00000134183	1	110145889	110155679	31	14	4349	0.76222	0.22296	GNAT2
ENSG00000156232	15	83478380	83503611	86	21	4349	0.76221	0.22297	WHAMM
ENSG00000196532	6	26045639	26046097	3	2	4349	0.76218	0.22298	HIST1H3C
ENSG00000100336	22	36585172	36600886	170	36	4349	0.76213	0.22299	APOL4
ENSG00000198178	12	7882011	7904201	217	33	4349	0.76202	0.22302	CLEC4C
ENSG00000117016	1	41086351	41131329	208	40	4349	0.76194	0.22305	RIMS3
ENSG00000113845	3	119217379	119243937	152	27	4349	0.76183	0.22308	TIMMDC1
ENSG00000188162	11	17568920	17668697	594	101	4349	0.76132	0.22323	OTOG
ENSG00000173826	17	61600695	61626338	110	34	4349	0.76119	0.22327	KCNH6
ENSG00000133640	12	85430092	85657002	765	57	4349	0.76094	0.22335	LRRIQ1
ENSG00000185662	5	171212876	171221602	70	18	4349	0.76068	0.22343	SMIM23
ENSG00000185730	8	144371846	144380231	61	16	4349	0.76015	0.22358	ZNF696
ENSG00000133111	13	37393361	37403241	39	17	4349	0.76005	0.22361	RFXAP
ENSG00000196396	20	49126891	49201299	296	58	4349	0.7599	0.22366	PTPN1
ENSG00000130816	19	10244021	10341962	381	53	4349	0.75967	0.22372	DNMT1
ENSG00000137338	6	28249314	28270326	90	23	4349	0.75939	0.22381	PGBD1
ENSG00000168411	16	74655292	74700779	188	25	4349	0.75926	0.22385	RFWD3
ENSG00000064666	19	1026298	1039068	92	23	4349	0.75927	0.22385	CNN2
ENSG00000267857	21	46520728	46534873	57	17	4349	0.75885	0.22397	PRED58
ENSG00000117533	1	171669300	171711387	184	33	4349	0.75877	0.22399	VAMP4
ENSG00000170160	17	16592851	16707767	92	20	4349	0.75873	0.22401	CCDC144A
ENSG00000204574	6	30539153	30564956	130	27	4349	0.75843	0.2241	ABCF1
ENSG00000188293	19	46733009	46734500	7	3	4349	0.75819	0.22417	IGFL1
ENSG00000268702	14	23790839	23791484	2	1	4349	0.75794	0.22424	AL049829.1
ENSG00000012223	3	46477136	46526724	241	44	4349	0.75789	0.22426	LTF
ENSG00000178904	19	32896449	32976801	282	50	4349	0.75786	0.22427	DPY19L3
ENSG00000066056	1	43766664	43788779	85	27	4349	0.75743	0.22439	TIE1
ENSG00000137877	15	42140345	42186275	245	67	4349	0.75746	0.22439	SPTBN5
ENSG00000116514	1	33402046	33430286	111	30	4349	0.75731	0.22443	RNF19B
ENSG00000237190	5	133737778	133747589	18	7	4349	0.75718	0.22447	CDKN2AIPNL
ENSG00000130635	9	137533620	137736686	1626	212	4349	0.7572	0.22447	COL5A1
ENSG00000169403	1	28473677	28520447	155	30	4349	0.75712	0.22449	PTAFR
ENSG00000177685	11	826144	831991	37	17	4349	0.75711	0.22449	EFCAB4A
ENSG00000159111	17	45900638	45908900	37	9	4349	0.7568	0.22459	MRPL10
ENSG00000136682	2	114195268	114253766	20	5	4349	0.75666	0.22463	CBWD2
ENSG00000169067	5	56775846	56778636	14	8	4349	0.75665	0.22463	ACTBL2
ENSG00000099889	22	19957419	20004331	289	48	4349	0.75648	0.22468	ARVCF
ENSG00000103876	15	80444832	80479288	231	49	4349	0.75642	0.2247	FAH
ENSG00000165646	10	119000604	119038941	229	69	4349	0.75632	0.22473	SLC18A2
ENSG00000182836	5	41307056	41510730	1049	89	4349	0.75618	0.22477	PLCXD3
ENSG00000186687	5	130506503	130541119	159	31	4349	0.756	0.22482	LYRM7
ENSG00000197694	9	131314866	131395941	364	36	4349	0.75578	0.22489	SPTAN1
ENSG00000101138	20	54967427	54979518	64	27	4349	0.75544	0.22499	CSTF1
ENSG00000120708	5	135364584	135399507	169	38	4349	0.75514	0.22508	TGFBI
ENSG00000104365	8	42128820	42189973	213	38	4349	0.7549	0.22515	IKBKB
ENSG00000168275	1	234509202	234519795	65	15	4349	0.75488	0.22516	COA6
ENSG00000264058	17	38785049	38821393	115	28	4349	0.75488	0.22516	KRT222
ENSG00000164296	5	149372681	149380730	47	21	4349	0.75478	0.22519	TIGD6
ENSG00000106404	7	100875373	100882101	22	11	4349	0.75456	0.22526	CLDN15
ENSG00000041515	13	109248500	109860355	3953	356	4349	0.7545	0.22527	MYO16
ENSG00000103269	16	725666	728268	3	2	4349	0.7545	0.22528	RHBDL1
ENSG00000125903	20	207899	210527	19	8	4349	0.75429	0.22534	DEFB129
ENSG00000188352	9	20658308	20995954	1481	89	4349	0.75426	0.22535	FOCAD
ENSG00000165730	10	70587298	70655188	330	71	4349	0.75415	0.22538	STOX1
ENSG00000144445	2	210886147	211036107	362	41	4349	0.75405	0.22541	KANSL1L
ENSG00000069482	11	68451247	68458643	29	11	4349	0.75373	0.2255	GAL
ENSG00000167910	8	59402737	59412795	47	16	4349	0.75318	0.22567	CYP7A1
ENSG00000083782	12	91357456	91398803	217	38	4349	0.75292	0.22575	EPYC
ENSG00000162144	11	61116217	61129771	44	18	4349	0.75288	0.22576	CYB561A3
ENSG00000135537	6	108616098	108847999	683	68	4349	0.75285	0.22577	LACE1
ENSG00000161091	19	3538259	3574288	218	70	4349	0.75267	0.22582	MFSD12
ENSG00000164978	9	34329504	34343709	51	16	4349	0.75257	0.22585	NUDT2
ENSG00000197769	1	242158792	242162375	15	4	4349	0.75231	0.22593	MAP1LC3C
ENSG00000176927	17	28256218	28435470	575	52	4349	0.75227	0.22594	EFCAB5
ENSG00000104921	19	7753644	7767032	136	25	4349	0.75212	0.22599	FCER2
ENSG00000143776	1	227177566	227506175	2170	39	4349	0.75158	0.22615	CDC42BPA
ENSG00000183706	15	22382382	22383507	3	2	4349	0.75153	0.22617	OR4N4
ENSG00000113108	5	139937853	139973337	127	32	4349	0.751	0.22633	APBB3
ENSG00000211455	12	27396901	27478892	303	48	4349	0.75077	0.22639	STK38L
ENSG00000105698	19	35759881	35770724	59	17	4349	0.75009	0.2266	USF2
ENSG00000137070	9	34650699	34661889	42	21	4349	0.74997	0.22664	IL11RA
ENSG00000132965	13	31309645	31338556	184	42	4349	0.74992	0.22665	ALOX5AP
ENSG00000258289	14	65381079	65411309	144	22	4349	0.74937	0.22682	CHURC1
ENSG00000170962	11	103777914	104035107	1598	145	4349	0.74933	0.22683	PDGFD
ENSG00000185728	8	64081112	64125346	130	28	4349	0.74899	0.22693	YTHDF3
ENSG00000163431	1	201865580	201915715	277	66	4349	0.74894	0.22695	LMOD1
ENSG00000054148	9	139743176	139745488	10	4	4349	0.74879	0.22699	PHPT1
ENSG00000135577	6	142379467	142409936	145	34	4349	0.74868	0.22702	NMBR
ENSG00000143458	1	151043054	151098018	253	39	4349	0.7484	0.22711	GABPB2
ENSG00000184719	10	90033621	90344287	1132	88	4349	0.74838	0.22712	RNLS
ENSG00000143839	1	204123944	204135465	59	21	4349	0.74816	0.22718	REN
ENSG00000145113	3	195473636	195539148	347	51	4349	0.74815	0.22718	MUC4
ENSG00000162728	1	160051360	160060353	22	10	4349	0.74803	0.22722	KCNJ9
ENSG00000166169	10	103338639	103348027	23	6	4349	0.74787	0.22727	POLL
ENSG00000166394	11	7686331	7698453	112	35	4349	0.74761	0.22735	CYB5R2
ENSG00000174799	4	56815037	56899529	337	47	4349	0.74752	0.22737	CEP135
ENSG00000088543	3	50595462	50608458	40	15	4349	0.74734	0.22743	C3orf18
ENSG00000163918	3	186507669	186524847	80	19	4349	0.74731	0.22744	RFC4
ENSG00000147364	8	356428	421225	475	58	4349	0.74717	0.22748	FBXO25
ENSG00000148335	9	132371163	132398209	151	32	4349	0.747	0.22753	NTMT1
ENSG00000149635	20	45169585	45179213	62	27	4349	0.74693	0.22755	OCSTAMP
ENSG00000198832	22	31500758	31516055	65	15	4349	0.74695	0.22755	SELM
ENSG00000180104	5	443273	472052	135	23	4349	0.74661	0.22765	EXOC3
ENSG00000146842	7	129804555	129847610	170	39	4349	0.74647	0.22769	TMEM209
ENSG00000111704	12	7940390	7948655	74	11	4349	0.74628	0.22775	NANOG
ENSG00000159753	16	67678822	67691472	29	10	4349	0.74623	0.22777	RLTPR
ENSG00000181458	3	100211463	100296288	445	47	4349	0.74619	0.22778	TMEM45A
ENSG00000179314	17	5675554	6027747	2574	374	4349	0.74605	0.22782	WSCD1
ENSG00000213639	2	28974506	29025806	251	42	4349	0.74594	0.22785	PPP1CB
ENSG00000146151	6	55299167	55444012	918	67	4349	0.74583	0.22788	HMGCLL1
ENSG00000181965	5	134869991	134871639	3	2	4349	0.74581	0.22789	NEUROG1
ENSG00000166262	15	49619159	49913128	1353	59	4349	0.74562	0.22795	FAM227B
ENSG00000182379	12	57610578	57620232	43	18	4349	0.74552	0.22798	NXPH4
ENSG00000163512	3	28356494	28390618	119	27	4349	0.74525	0.22806	AZI2
ENSG00000258405	19	52956829	53015407	527	66	4349	0.74476	0.22821	ZNF578
ENSG00000159346	1	202909951	202927700	94	27	4349	0.74457	0.22827	ADIPOR1
ENSG00000124587	6	42931608	42946958	88	22	4349	0.74432	0.22834	PEX6
ENSG00000163738	4	74979891	75168816	731	74	4349	0.74422	0.22837	MTHFD2L
ENSG00000138472	3	108626639	108672742	306	63	4349	0.74371	0.22853	GUCA1C
ENSG00000182621	20	8112824	8949003	4968	425	4349	0.74364	0.22855	PLCB1
ENSG00000175344	15	32322691	32464722	670	96	4349	0.74326	0.22866	CHRNA7
ENSG00000138495	3	119373360	119396301	144	29	4349	0.74304	0.22873	COX17
ENSG00000065150	13	98605912	98676551	246	52	4349	0.74287	0.22878	IPO5
ENSG00000172209	7	107110463	107116098	15	8	4349	0.74261	0.22886	GPR22
ENSG00000176236	10	15137384	15139318	18	9	4349	0.7426	0.22886	C10orf111
ENSG00000214194	7	112756773	112758668	8	3	4349	0.74254	0.22888	LINC00998
ENSG00000141295	17	45915058	45918699	13	6	4349	0.74254	0.22888	SCRN2
ENSG00000167182	17	45973516	46006323	124	32	4349	0.7425	0.22889	SP2
ENSG00000160191	21	44073746	44195619	776	126	4349	0.74211	0.22901	PDE9A
ENSG00000010322	3	52489134	52527087	89	30	4349	0.74202	0.22904	NISCH
ENSG00000110080	11	126225535	126310239	426	73	4349	0.74203	0.22904	ST3GAL4
ENSG00000188191	7	588834	767287	1180	116	4349	0.742	0.22905	PRKAR1B
ENSG00000164649	7	21940518	21985702	286	64	4349	0.74197	0.22905	CDCA7L
ENSG00000164031	4	100817405	100867883	114	29	4349	0.74157	0.22917	DNAJB14
ENSG00000265818	6	8015959	8102763	652	67	4349	0.74154	0.22918	EEF1E1-BLOC1S5
ENSG00000134313	2	8865408	8977760	372	45	4349	0.74135	0.22924	KIDINS220
ENSG00000223874	2	217735495	217736362	3	2	4349	0.74117	0.2293	AC007557.1
ENSG00000267206	9	139638463	139642980	25	9	4349	0.74072	0.22943	LCN6
ENSG00000118961	2	20883788	21022882	704	76	4349	0.74057	0.22948	C2orf43
ENSG00000176984	11	120039685	120042387	17	7	4349	0.74052	0.22949	AP000679.2
ENSG00000205923	16	2577081	2581420	16	6	4349	0.7402	0.22959	CEMP1
ENSG00000143536	1	152381719	152386739	31	11	4349	0.74006	0.22963	CRNN
ENSG00000269375	14	101359265	101360646	8	3	4349	0.74001	0.22965	AL117190.3
ENSG00000158169	9	97861336	98079991	624	64	4349	0.73989	0.22968	FANCC
ENSG00000136935	9	127640646	127710771	243	40	4349	0.73957	0.22978	GOLGA1
ENSG00000154493	10	128113566	128359079	1644	208	4349	0.7389	0.22998	C10orf90
ENSG00000180440	13	37248049	37271976	108	36	4349	0.73868	0.23005	SERTM1
ENSG00000153237	2	159027593	159313265	1713	110	4349	0.73837	0.23014	CCDC148
ENSG00000145242	4	66185281	66536213	2103	152	4349	0.738	0.23026	EPHA5
ENSG00000151725	4	185615772	185655287	354	12	4349	0.73702	0.23056	CENPU
ENSG00000169955	16	30537244	30546668	33	11	4349	0.73673	0.23064	ZNF747
ENSG00000184650	17	8243182	8249364	41	10	4349	0.73663	0.23067	ODF4
ENSG00000115457	2	217497551	217529159	133	56	4349	0.73653	0.2307	IGFBP2
ENSG00000116497	1	33282368	33324476	140	36	4349	0.73617	0.23081	S100PBP
ENSG00000253857	8	56074043	56077287	22	5	4349	0.73574	0.23095	RP11-386G21.2
ENSG00000133943	14	91526677	91691976	791	112	4349	0.73572	0.23095	C14orf159
ENSG00000187862	1	156549519	156556562	48	21	4349	0.73539	0.23105	TTC24
ENSG00000179695	12	55845998	55846936	5	3	4349	0.7351	0.23114	OR6C2
ENSG00000181192	10	12110971	12165224	327	53	4349	0.73507	0.23115	DHTKD1
ENSG00000168062	11	64755415	64764517	51	14	4349	0.73498	0.23118	BATF2
ENSG00000164008	1	43232940	43263968	127	34	4349	0.73494	0.23119	C1orf50
ENSG00000125787	20	3024268	3026393	9	5	4349	0.73489	0.2312	GNRH2
ENSG00000101052	20	42219571	42275936	294	39	4349	0.73474	0.23125	IFT52
ENSG00000186625	6	149916009	149970108	325	38	4349	0.73469	0.23127	KATNA1
ENSG00000174483	11	66278077	66301098	94	20	4349	0.73438	0.23136	BBS1
ENSG00000170006	4	153539784	153601317	260	69	4349	0.73433	0.23137	TMEM154
ENSG00000026751	1	160709037	160724611	84	21	4349	0.73371	0.23156	SLAMF7
ENSG00000196408	16	2028918	2034193	40	9	4349	0.73345	0.23164	NOXO1
ENSG00000133195	17	70642088	71088851	3032	309	4349	0.73336	0.23167	SLC39A11
ENSG00000136205	7	47314752	47622156	1845	224	4349	0.73321	0.23172	TNS3
ENSG00000196305	9	94972489	95056038	234	39	4349	0.73319	0.23172	IARS
ENSG00000173809	19	33210659	33320483	576	54	4349	0.73321	0.23172	TDRD12
ENSG00000176782	8	7693993	7698764	1	1	4349	0.73313	0.23174	DEFB104A
ENSG00000182870	12	132680924	132905935	1067	124	4349	0.73311	0.23174	GALNT9
ENSG00000183386	1	38462442	38471278	29	15	4349	0.73294	0.2318	FHL3
ENSG00000170498	1	204159469	204165614	34	12	4349	0.73244	0.23195	KISS1
ENSG00000175336	12	56754353	56756607	12	7	4349	0.73232	0.23199	APOF
ENSG00000172403	4	119809996	119982402	939	136	4349	0.73216	0.23204	SYNPO2
ENSG00000100403	22	41697526	41756151	239	47	4349	0.73212	0.23205	ZC3H7B
ENSG00000008294	17	49039535	49198226	572	57	4349	0.73208	0.23206	SPAG9
ENSG00000198400	1	156785432	156851642	355	93	4349	0.73197	0.23209	NTRK1
ENSG00000204397	11	104912053	104972158	392	36	4349	0.73197	0.23209	CARD16
ENSG00000171451	18	65173819	65184217	32	15	4349	0.73194	0.2321	DSEL
ENSG00000010282	3	42734155	42744319	69	26	4349	0.73168	0.23218	HHATL
ENSG00000130511	19	18529674	18545372	69	23	4349	0.73165	0.23219	SSBP4
ENSG00000086827	11	113603909	113644533	174	30	4349	0.73133	0.23229	ZW10
ENSG00000141002	16	89940000	89977792	220	32	4349	0.73114	0.23235	TCF25
ENSG00000183340	11	96123153	96240738	516	57	4349	0.73102	0.23238	JRKL
ENSG00000164893	8	87226281	87333375	660	67	4349	0.73095	0.23241	SLC7A13
ENSG00000143061	1	117117031	117210375	333	67	4349	0.73052	0.23254	IGSF3
ENSG00000167419	17	56295909	56345879	172	31	4349	0.73038	0.23258	LPO
ENSG00000088876	20	2462463	2505348	214	61	4349	0.7298	0.23276	ZNF343
ENSG00000267041	19	37205285	37263727	186	29	4349	0.72919	0.23294	ZNF850
ENSG00000135617	2	73455134	73460366	18	7	4349	0.72918	0.23295	PRADC1
ENSG00000160993	7	102096685	102105323	56	21	4349	0.72916	0.23295	ALKBH4
ENSG00000198858	19	896503	913240	123	48	4349	0.72913	0.23296	R3HDM4
ENSG00000141510	17	7565097	7590856	112	34	4349	0.72881	0.23306	TP53
ENSG00000183960	3	19189946	19577138	1748	115	4349	0.72874	0.23308	KCNH8
ENSG00000166794	15	64448011	64455404	27	13	4349	0.72854	0.23314	PPIB
ENSG00000147432	8	42552519	42592550	319	16	4349	0.72842	0.23318	CHRNB3
ENSG00000204677	5	177433406	177482560	45	18	4349	0.72823	0.23324	FAM153C
ENSG00000155918	6	150339470	150346668	57	20	4349	0.72801	0.2333	RAET1L
ENSG00000128563	7	102004319	102067123	251	38	4349	0.728	0.23331	PRKRIP1
ENSG00000053254	14	89591215	90085493	3018	378	4349	0.728	0.23331	FOXN3
ENSG00000171596	2	232387871	232395206	39	6	4349	0.72786	0.23335	NMUR1
ENSG00000182050	12	86372516	87232681	3716	106	4349	0.72766	0.23341	MGAT4C
ENSG00000006007	16	19513015	19533467	93	18	4349	0.72757	0.23344	GDE1
ENSG00000185811	7	50343720	50472799	457	84	4349	0.72749	0.23346	IKZF1
ENSG00000143093	1	110574199	110617263	203	44	4349	0.72745	0.23348	STRIP1
ENSG00000182346	13	106118216	106143383	187	41	4349	0.72744	0.23348	DAOA
ENSG00000101558	18	9913999	9960018	248	54	4349	0.72705	0.2336	VAPA
ENSG00000052749	10	99116115	99161127	269	26	4349	0.72644	0.23378	RRP12
ENSG00000099800	19	2425622	2427892	12	6	4349	0.72627	0.23384	TIMM13
ENSG00000158125	2	31557187	31637581	442	71	4349	0.72605	0.2339	XDH
ENSG00000081386	9	99518147	99540411	199	16	4349	0.72604	0.23391	ZNF510
ENSG00000118363	11	74660292	74690076	134	32	4349	0.72595	0.23394	SPCS2
ENSG00000128833	15	52484519	52587995	485	76	4349	0.72592	0.23394	MYO5C
ENSG00000150760	10	128593978	129250781	3137	293	4349	0.72579	0.23398	DOCK1
ENSG00000163832	3	47537130	47555251	43	15	4349	0.72571	0.23401	ELP6
ENSG00000215529	20	31446729	31549006	530	85	4349	0.72559	0.23404	EFCAB8
ENSG00000167657	19	3958451	3971121	72	18	4349	0.72557	0.23405	DAPK3
ENSG00000178295	2	17935125	17966632	139	27	4349	0.72536	0.23412	GEN1
ENSG00000151025	10	25463991	25891155	2668	144	4349	0.72523	0.23416	GPR158
ENSG00000269074	2	11603927	11606274	14	7	4349	0.72512	0.23419	AC099344.1
ENSG00000251380	5	134779905	134783038	28	12	4349	0.72461	0.23435	C5orf20
ENSG00000163217	2	69092613	69098649	28	12	4349	0.72457	0.23436	BMP10
ENSG00000188227	19	37997841	38039664	165	43	4349	0.72456	0.23436	ZNF793
ENSG00000145348	4	106962756	107242652	1103	47	4349	0.72453	0.23437	TBCK
ENSG00000145217	4	972861	987228	74	29	4349	0.7243	0.23444	SLC26A1
ENSG00000198711	1	54703710	54704736	7	4	4349	0.72415	0.23449	SSBP3-AS1
ENSG00000259495	15	80637195	80695917	487	48	4349	0.72414	0.23449	RP11-210M15.2
ENSG00000103174	16	5074845	5084142	62	21	4349	0.72407	0.23451	NAGPA
ENSG00000010318	3	52444673	52457657	18	9	4349	0.72387	0.23457	PHF7
ENSG00000136122	13	73302061	73330336	108	28	4349	0.72346	0.2347	BORA
ENSG00000166562	18	56806709	56826068	121	28	4349	0.72281	0.2349	SEC11C
ENSG00000159763	7	142829170	142836839	41	15	4349	0.72268	0.23494	PIP
ENSG00000100242	22	39130730	39190148	327	72	4349	0.7226	0.23496	SUN2
ENSG00000064419	7	128594948	128695198	333	33	4349	0.72228	0.23506	TNPO3
ENSG00000166860	12	57392618	57400230	19	9	4349	0.72197	0.23516	ZBTB39
ENSG00000144136	2	113403434	113421404	75	20	4349	0.72176	0.23522	SLC20A1
ENSG00000125637	2	113914902	113966973	267	70	4349	0.7216	0.23527	PSD4
ENSG00000128274	22	43088127	43117304	232	55	4349	0.72156	0.23528	A4GALT
ENSG00000204876	7	155755326	155759037	27	15	4349	0.72088	0.23549	AC021218.2
ENSG00000131470	17	40724333	40729849	21	10	4349	0.72077	0.23552	PSMC3IP
ENSG00000116819	1	36038971	36060929	104	27	4349	0.72072	0.23554	TFAP2E
ENSG00000120889	8	22877646	22926692	303	68	4349	0.72054	0.2356	TNFRSF10B
ENSG00000072042	14	68143518	68162531	62	20	4349	0.72011	0.23573	RDH11
ENSG00000141013	16	90086037	90111383	196	44	4349	0.71972	0.23585	GAS8
ENSG00000175806	8	9911778	10286401	2651	196	4349	0.71916	0.23602	MSRA
ENSG00000115414	2	216225163	216300895	373	64	4349	0.71914	0.23603	FN1
ENSG00000136689	2	113864791	113891593	192	42	4349	0.71891	0.2361	IL1RN
ENSG00000148156	9	111616871	111619239	14	6	4349	0.7188	0.23613	ACTL7B
ENSG00000067955	16	67063019	67134961	224	34	4349	0.71848	0.23623	CBFB
ENSG00000255833	5	134779908	134788089	60	18	4349	0.71829	0.23629	TIFAB
ENSG00000178172	5	147582357	147594700	72	13	4349	0.7183	0.23629	SPINK6
ENSG00000112769	6	112429963	112576141	841	107	4349	0.71801	0.23638	LAMA4
ENSG00000083444	1	11994262	12035595	303	63	4349	0.7179	0.23641	PLOD1
ENSG00000256294	19	44616334	44637027	119	27	4349	0.71765	0.23649	ZNF225
ENSG00000116044	2	178092323	178257425	790	83	4349	0.71722	0.23662	NFE2L2
ENSG00000198937	6	37450696	37467698	87	25	4349	0.71714	0.23664	CCDC167
ENSG00000141668	18	70203915	70305756	508	58	4349	0.71633	0.23689	CBLN2
ENSG00000115073	2	98272431	98280570	33	14	4349	0.7159	0.23703	ACTR1B
ENSG00000184881	11	5344541	5345582	14	4	4349	0.71575	0.23707	OR51B2
ENSG00000184613	12	44902058	45315631	2237	131	4349	0.71577	0.23707	NELL2
ENSG00000149133	11	55761157	55762101	8	4	4349	0.71567	0.2371	OR5F1
ENSG00000181935	11	55339604	55340536	11	6	4349	0.71548	0.23716	OR4C16
ENSG00000158901	20	44179792	44207965	248	13	4349	0.71535	0.2372	WFDC8
ENSG00000139318	12	89741009	89747048	30	9	4349	0.71523	0.23723	DUSP6
ENSG00000188848	4	42112955	42154895	202	48	4349	0.71521	0.23724	BEND4
ENSG00000119616	14	75179847	75203394	61	21	4349	0.71468	0.2374	FCF1
ENSG00000122644	7	12726481	12730559	24	11	4349	0.71456	0.23744	ARL4A
ENSG00000037280	5	180028506	180076624	364	70	4349	0.71409	0.23759	FLT4
ENSG00000179364	14	105766900	105864484	524	47	4349	0.71409	0.23759	PACS2
ENSG00000119125	9	74729511	74872109	696	62	4349	0.71397	0.23762	GDA
ENSG00000103245	16	779753	791329	74	20	4349	0.71392	0.23764	NARFL
ENSG00000122482	1	91380859	91487829	384	31	4349	0.71385	0.23766	ZNF644
ENSG00000157045	16	15131710	15149921	51	9	4349	0.71359	0.23774	NTAN1
ENSG00000108878	17	65040706	65052909	50	23	4349	0.71358	0.23774	CACNG1
ENSG00000165055	7	128116783	128146656	119	30	4349	0.71328	0.23784	METTL2B
ENSG00000093134	6	133043926	133055904	85	23	4349	0.71319	0.23787	VNN3
ENSG00000171456	20	30946155	31027122	235	39	4349	0.71302	0.23792	ASXL1
ENSG00000065970	12	8185299	8208099	107	33	4349	0.71291	0.23795	FOXJ2
ENSG00000134200	1	115572415	115576941	27	7	4349	0.71284	0.23797	TSHB
ENSG00000188487	11	15133970	15268754	837	116	4349	0.71285	0.23797	INSC
ENSG00000133069	1	205197304	205242471	206	40	4349	0.71262	0.23804	TMCC2
ENSG00000075702	19	36545783	36596008	233	42	4349	0.71228	0.23815	WDR62
ENSG00000149269	11	77032752	77185680	703	47	4349	0.71215	0.23819	PAK1
ENSG00000034677	8	101269288	101348446	324	42	4349	0.71172	0.23832	RNF19A
ENSG00000188223	19	36236579	36245420	25	10	4349	0.71149	0.23839	AC002398.9
ENSG00000058729	5	96496571	96518964	106	28	4349	0.71139	0.23842	RIOK2
ENSG00000171495	5	40998119	41071444	460	52	4349	0.71118	0.23849	MROH2B
ENSG00000109193	4	70676498	70725870	316	58	4349	0.7111	0.23851	SULT1E1
ENSG00000135299	6	90142889	90343553	707	64	4349	0.71104	0.23853	ANKRD6
ENSG00000196757	19	12035883	12061588	128	27	4349	0.71097	0.23855	ZNF700
ENSG00000249242	4	83404323	83483510	402	84	4349	0.71044	0.23871	TMEM150C
ENSG00000174915	11	448268	491393	266	32	4349	0.71013	0.23881	PTDSS2
ENSG00000241106	6	32780540	32784825	36	10	4349	0.71007	0.23883	HLA-DOB
ENSG00000196235	19	39926796	39967310	212	35	4349	0.70994	0.23887	SUPT5H
ENSG00000142515	19	51358171	51364020	57	17	4349	0.70979	0.23892	KLK3
ENSG00000162434	1	65298912	65432187	545	61	4349	0.70974	0.23893	JAK1
ENSG00000155640	10	98741041	98745582	10	4	4349	0.70941	0.23904	C10orf12
ENSG00000125901	20	3026591	3028900	12	8	4349	0.70859	0.23929	MRPS26
ENSG00000164615	5	134074191	134087847	30	12	4349	0.70851	0.23931	CAMLG
ENSG00000186480	7	155089486	155101945	94	25	4349	0.70821	0.23941	INSIG1
ENSG00000124900	11	55650773	55659286	41	16	4349	0.70816	0.23942	TRIM51
ENSG00000104964	19	3052908	3063105	45	19	4349	0.70817	0.23942	AES
ENSG00000196597	9	99578754	99637905	223	40	4349	0.70811	0.23944	ZNF782
ENSG00000107282	9	72042446	72287222	1086	93	4349	0.70801	0.23947	APBA1
ENSG00000166401	18	61637159	61672278	165	53	4349	0.70767	0.23957	SERPINB8
ENSG00000224730	19	55147173	55150343	30	6	4349	0.7077	0.23957	AC009892.10
ENSG00000177200	16	53088945	53363062	1133	65	4349	0.70753	0.23962	CHD9
ENSG00000178821	1	1849029	1850712	8	3	4349	0.70712	0.23975	TMEM52
ENSG00000179627	14	105266933	105271049	15	8	4349	0.70688	0.23982	ZBTB42
ENSG00000080493	4	72053003	72437804	1702	127	4349	0.70637	0.23998	SLC4A4
ENSG00000112818	6	46761127	46807515	236	44	4349	0.7063	0.24	MEP1A
ENSG00000068120	17	40713485	40718295	18	8	4349	0.70606	0.24007	COASY
ENSG00000163075	2	120302008	120419827	391	52	4349	0.70598	0.2401	PCDP1
ENSG00000109689	4	26859300	27027003	647	76	4349	0.70595	0.24011	STIM2
ENSG00000125977	20	32676104	32700138	47	15	4349	0.70572	0.24018	EIF2S2
ENSG00000013016	2	31456880	31492313	240	64	4349	0.70537	0.24029	EHD3
ENSG00000052344	16	31142756	31147083	10	6	4349	0.70532	0.24031	PRSS8
ENSG00000060718	1	103342023	103574052	1616	77	4349	0.70512	0.24037	COL11A1
ENSG00000175398	12	56030644	56031638	9	5	4349	0.7051	0.24037	OR10P1
ENSG00000182108	16	11022748	11036317	60	26	4349	0.70511	0.24037	DEXI
ENSG00000272325	6	34247456	34360451	533	36	4349	0.70503	0.24039	NUDT3
ENSG00000233280	3	97540884	97594132	175	39	4349	0.70501	0.2404	CRYBG3
ENSG00000108846	17	48712138	48769613	265	84	4349	0.70492	0.24043	ABCC3
ENSG00000198060	10	94050920	94113721	187	44	4349	0.70478	0.24047	2005-03-01
ENSG00000102879	16	30194148	30200397	13	8	4349	0.70458	0.24054	CORO1A
ENSG00000135476	12	53662083	53687427	91	25	4349	0.70439	0.24059	ESPL1
ENSG00000171695	20	62714733	62715712	8	4	4349	0.70415	0.24067	C20orf201
ENSG00000083799	16	50775961	50835846	244	48	4349	0.70413	0.24068	CYLD
ENSG00000170782	11	6897856	6898850	12	6	4349	0.70395	0.24073	OR10A4
ENSG00000077585	1	236305832	236385165	483	74	4349	0.70372	0.2408	GPR137B
ENSG00000140931	16	66637777	66647795	41	16	4349	0.70374	0.2408	CMTM3
ENSG00000102802	13	31480328	31499709	111	36	4349	0.70354	0.24086	MEDAG
ENSG00000177363	11	62453874	62457371	15	8	4349	0.70326	0.24095	LRRN4CL
ENSG00000185052	20	19193290	19703581	3012	235	4349	0.70322	0.24096	SLC24A3
ENSG00000197323	1	114935399	115053781	445	45	4349	0.70262	0.24115	TRIM33
ENSG00000135046	9	75766673	75785309	91	28	4349	0.70246	0.2412	ANXA1
ENSG00000104499	8	143915663	143997922	535	49	4349	0.70161	0.24146	GML
ENSG00000243729	6	29323007	29399744	643	52	4349	0.70152	0.24149	OR5V1
ENSG00000092330	14	24708849	24711880	13	7	4349	0.70106	0.24163	TINF2
ENSG00000067057	10	3108525	3179904	874	143	4349	0.70099	0.24165	PFKP
ENSG00000107789	10	89264632	89313217	200	42	4349	0.70098	0.24166	MINPP1
ENSG00000006530	7	141250989	141355044	360	38	4349	0.70047	0.24182	AGK
ENSG00000138759	4	78978724	79465423	3103	149	4349	0.70039	0.24184	FRAS1
ENSG00000188624	19	46623328	46627931	16	9	4349	0.69999	0.24197	IGFL3
ENSG00000172530	16	87982850	88110924	1163	68	4349	0.69994	0.24198	BANP
ENSG00000105877	7	21582833	21941457	3044	245	4349	0.69985	0.24201	DNAH11
ENSG00000158850	1	161141100	161147287	11	6	4349	0.6998	0.24203	B4GALT3
ENSG00000149476	11	61100682	61120767	71	21	4349	0.69975	0.24204	DAK
ENSG00000221843	2	27799389	27805588	20	10	4349	0.69938	0.24216	C2orf16
ENSG00000170579	18	3496030	4455335	6139	606	4349	0.69936	0.24216	DLGAP1
ENSG00000116833	1	199996730	200146552	832	98	4349	0.69928	0.24219	NR5A2
ENSG00000220575	7	154858777	154863267	39	19	4349	0.69922	0.24221	HTR5A-AS1
ENSG00000188976	1	879584	894689	115	30	4349	0.69896	0.24229	NOC2L
ENSG00000138135	10	90965694	90967071	4	2	4349	0.69859	0.2424	CH25H
ENSG00000152465	10	15144583	15210692	457	77	4349	0.69856	0.24241	NMT2
ENSG00000074590	12	106457118	106533811	397	80	4349	0.69851	0.24243	NUAK1
ENSG00000115602	2	102927962	102968497	243	32	4349	0.69826	0.24251	IL1RL1
ENSG00000171097	9	131595221	131644773	222	39	4349	0.69825	0.24251	CCBL1
ENSG00000178980	19	48281829	48287943	23	12	4349	0.69822	0.24252	SEPW1
ENSG00000150510	13	51796503	51858377	251	60	4349	0.69819	0.24253	FAM124A
ENSG00000187118	3	28283075	28366633	363	58	4349	0.69784	0.24264	CMC1
ENSG00000102539	13	49794474	49796513	5	3	4349	0.69784	0.24264	MLNR
ENSG00000230873	6	17102489	17131603	135	27	4349	0.69779	0.24265	STMND1
ENSG00000141338	17	66863433	66951533	449	78	4349	0.6977	0.24268	ABCA8
ENSG00000196381	19	38158652	38183223	105	26	4349	0.6977	0.24268	ZNF781
ENSG00000155066	2	95940201	95957056	43	17	4349	0.69745	0.24276	PROM2
ENSG00000131051	20	34291531	34330234	174	21	4349	0.69691	0.24293	RBM39
ENSG00000232434	9	139738867	139741797	12	7	4349	0.69688	0.24294	C9orf172
ENSG00000135362	11	36317838	36486754	1117	169	4349	0.69662	0.24302	PRR5L
ENSG00000197345	11	68658744	68671303	81	21	4349	0.69654	0.24305	MRPL21
ENSG00000100813	14	23527773	23564823	196	41	4349	0.6965	0.24306	ACIN1
ENSG00000160294	21	47655047	47706211	222	36	4349	0.69632	0.24311	MCM3AP
ENSG00000187833	2	74011316	74044274	33	13	4349	0.69613	0.24317	C2orf78
ENSG00000116138	1	15853308	15918874	387	27	4349	0.6961	0.24318	DNAJC16
ENSG00000075336	18	71815746	71826197	67	13	4349	0.69605	0.2432	TIMM21
ENSG00000129103	7	56131695	56148363	61	18	4349	0.69598	0.24322	SUMF2
ENSG00000079805	19	10828755	10944164	602	62	4349	0.6959	0.24325	DNM2
ENSG00000105856	7	106809406	106842974	114	28	4349	0.69586	0.24326	HBP1
ENSG00000268965	17	76422409	76422834	3	2	4349	0.69587	0.24326	AC061992.1
ENSG00000139370	12	129277739	129308528	190	29	4349	0.69564	0.24333	SLC15A4
ENSG00000117650	1	211836114	211848960	51	18	4349	0.69533	0.24342	NEK2
ENSG00000119523	9	101978708	101984238	7	4	4349	0.69529	0.24344	ALG2
ENSG00000235931	10	61715188	61720671	23	7	4349	0.69506	0.24351	C10orf40
ENSG00000185716	16	22018959	22098855	125	32	4349	0.69505	0.24351	C16orf52
ENSG00000213413	7	99815864	99819113	13	5	4349	0.6949	0.24356	PVRIG
ENSG00000048649	11	77371041	77532063	607	41	4349	0.69447	0.24369	RSF1
ENSG00000142875	1	84543745	84704181	622	59	4349	0.69434	0.24373	PRKACB
ENSG00000136819	9	132589569	132598142	74	7	4349	0.69405	0.24382	C9orf78
ENSG00000131475	17	40925454	40931617	20	11	4349	0.69403	0.24383	VPS25
ENSG00000129048	3	132316081	132337811	66	26	4349	0.69392	0.24387	ACKR4
ENSG00000146416	6	143381633	143661441	1304	144	4349	0.69378	0.24391	AIG1
ENSG00000229615	2	87089023	87092827	4	2	4349	0.69302	0.24415	AC111200.1
ENSG00000124444	19	44100544	44105309	13	8	4349	0.69295	0.24417	ZNF576
ENSG00000113719	5	172261278	172379688	660	134	4349	0.69274	0.24424	ERGIC1
ENSG00000196730	9	90112143	90323548	1342	167	4349	0.6927	0.24425	DAPK1
ENSG00000185359	17	79650356	79670168	126	27	4349	0.69267	0.24426	HGS
ENSG00000167964	16	2190804	2204166	43	18	4349	0.69258	0.24429	RAB26
ENSG00000138180	10	95256389	95288849	217	41	4349	0.69242	0.24434	CEP55
ENSG00000100379	22	37447779	37459430	54	18	4349	0.69239	0.24435	KCTD17
ENSG00000269590	19	12775642	12780211	13	3	4349	0.69219	0.24441	CTD-2192J16.24
ENSG00000072694	1	161551101	161648444	317	50	4349	0.69208	0.24444	FCGR2B
ENSG00000139832	13	111175417	111214080	336	53	4349	0.69207	0.24445	RAB20
ENSG00000132467	4	71554196	71556267	10	6	4349	0.69188	0.24451	UTP3
ENSG00000174946	3	150915619	150920988	21	7	4349	0.69179	0.24454	GPR171
ENSG00000205531	11	2965667	3013607	309	52	4349	0.69104	0.24477	NAP1L4
ENSG00000187479	11	43946892	43965888	109	41	4349	0.69073	0.24487	C11orf96
ENSG00000182208	11	1490687	1522477	128	23	4349	0.69068	0.24488	MOB2
ENSG00000204531	6	31132119	31148508	174	28	4349	0.69061	0.2449	POU5F1
ENSG00000175274	11	44907454	44972840	453	94	4349	0.69045	0.24495	TP53I11
ENSG00000059573	10	97365696	97416463	210	29	4349	0.69035	0.24499	ALDH18A1
ENSG00000143179	1	165796768	165880855	392	81	4349	0.6902	0.24504	UCK2
ENSG00000179698	8	145162629	145173218	56	19	4349	0.68991	0.24513	KIAA1875
ENSG00000121058	17	55015548	55038415	97	28	4349	0.68987	0.24514	COIL
ENSG00000106554	7	132469629	132766848	1290	72	4349	0.68975	0.24518	CHCHD3
ENSG00000174669	11	66129992	66139685	40	12	4349	0.68967	0.2452	SLC29A2
ENSG00000165118	9	86553226	86571901	90	24	4349	0.6896	0.24522	C9orf64
ENSG00000132386	17	1665253	1680868	102	23	4349	0.68957	0.24523	SERPINF1
ENSG00000109181	4	69681711	69696914	166	28	4349	0.68936	0.2453	UGT2B10
ENSG00000166275	10	104613980	104624718	29	7	4349	0.68925	0.24533	C10orf32
ENSG00000089041	12	121570622	121623876	412	42	4349	0.68896	0.24542	P2RX7
ENSG00000125533	20	61637331	61638387	10	5	4349	0.68893	0.24543	BHLHE23
ENSG00000186188	10	95326422	95364237	270	56	4349	0.68879	0.24548	FFAR4
ENSG00000204420	6	31686371	31694491	22	9	4349	0.6887	0.24551	C6orf25
ENSG00000148803	10	135168658	135171529	16	5	4349	0.68834	0.24562	FUOM
ENSG00000087274	4	2845584	2931803	340	32	4349	0.68822	0.24566	ADD1
ENSG00000163297	4	80822303	81046608	999	76	4349	0.68815	0.24568	ANTXR2
ENSG00000175414	5	175792471	175828866	165	49	4349	0.68801	0.24572	ARL10
ENSG00000136026	12	106631655	106698057	351	73	4349	0.68799	0.24573	CKAP4
ENSG00000162951	2	80515483	80531874	66	23	4349	0.68784	0.24578	LRRTM1
ENSG00000013561	5	141337893	141369856	150	39	4349	0.68771	0.24582	RNF14
ENSG00000105696	19	18718240	18731849	67	23	4349	0.68767	0.24583	TMEM59L
ENSG00000119862	2	64681103	64688515	21	11	4349	0.68687	0.24608	LGALSL
ENSG00000268488	15	44075041	44075231	3	1	4349	0.68687	0.24608	AC018512.1
ENSG00000134369	1	201592411	201796102	1069	163	4349	0.68675	0.24612	NAV1
ENSG00000116882	1	119911402	119936753	144	22	4349	0.68664	0.24616	HAO2
ENSG00000119403	9	123617977	123639606	83	28	4349	0.68656	0.24618	PHF19
ENSG00000165202	9	125376948	125378026	7	4	4349	0.68654	0.24619	OR1Q1
ENSG00000182986	19	53367043	53400946	288	58	4349	0.68637	0.24624	ZNF320
ENSG00000189339	1	1592939	1624167	160	51	4349	0.68627	0.24627	SLC35E2B
ENSG00000110921	12	110011060	110035067	90	23	4349	0.68551	0.24651	MVK
ENSG00000118579	4	17616254	17635728	154	28	4349	0.68494	0.24669	MED28
ENSG00000183077	17	76183398	76203782	158	39	4349	0.68495	0.24669	AFMID
ENSG00000104687	8	30535583	30585443	265	55	4349	0.68485	0.24672	GSR
ENSG00000167968	16	2285817	2288712	14	7	4349	0.68478	0.24674	DNASE1L2
ENSG00000152061	1	174128548	174964445	2831	62	4349	0.68459	0.2468	RABGAP1L
ENSG00000188554	17	41322498	41363708	139	21	4349	0.68451	0.24683	NBR1
ENSG00000170322	11	129733531	129765485	205	40	4349	0.68441	0.24686	NFRKB
ENSG00000253251	5	64920592	64926718	37	14	4349	0.68428	0.2469	CTC-534A2.2
ENSG00000204308	6	32146131	32151930	21	7	4349	0.68425	0.24691	RNF5
ENSG00000163961	3	196195654	196230639	280	53	4349	0.68422	0.24692	RNF168
ENSG00000116745	1	68894505	68915642	107	30	4349	0.68408	0.24696	RPE65
ENSG00000171217	6	155585147	155597682	88	20	4349	0.68406	0.24697	CLDN20
ENSG00000140025	14	90261013	90421121	827	95	4349	0.68406	0.24697	EFCAB11
ENSG00000167749	19	51409608	51413994	31	15	4349	0.68393	0.24701	KLK4
ENSG00000258744	14	24970800	24977894	51	11	4349	0.68381	0.24705	RP11-80A15.1
ENSG00000186575	22	29999545	30094587	335	44	4349	0.68366	0.24709	NF2
ENSG00000070190	4	100737990	100791311	260	32	4349	0.68364	0.2471	DAPP1
ENSG00000255874	13	111521578	111522162	4	2	4349	0.68342	0.24717	LINC00346
ENSG00000107902	10	126150403	126306457	1285	149	4349	0.68332	0.2472	LHPP
ENSG00000242612	16	451826	462487	68	23	4349	0.68306	0.24728	DECR2
ENSG00000178789	17	72517313	72527613	68	19	4349	0.68299	0.24731	CD300LB
ENSG00000175946	8	124657767	124665190	61	15	4349	0.6829	0.24734	KLHL38
ENSG00000148935	11	22647188	22834601	1193	104	4349	0.68274	0.24739	GAS2
ENSG00000111642	12	6679249	6716642	130	27	4349	0.68271	0.24739	CHD4
ENSG00000174279	2	176942200	176948641	23	11	4349	0.68258	0.24744	EVX2
ENSG00000205047	16	87731749	87739290	50	16	4349	0.6825	0.24746	FLJ00104
ENSG00000160844	7	99798283	99869855	237	31	4349	0.68247	0.24747	GATS
ENSG00000137364	6	18128542	18155305	154	35	4349	0.68207	0.2476	TPMT
ENSG00000198799	1	113615831	113674882	258	43	4349	0.68193	0.24764	LRIG2
ENSG00000179111	17	8023908	8027410	11	6	4349	0.68181	0.24768	HES7
ENSG00000167925	17	40340817	40346531	16	8	4349	0.68175	0.2477	GHDC
ENSG00000165757	10	30301729	30404423	536	96	4349	0.6817	0.24772	KIAA1462
ENSG00000183091	2	152341850	152591001	798	107	4349	0.68165	0.24773	NEB
ENSG00000256349	11	66276550	66301084	99	20	4349	0.68147	0.24779	CTD-3074O7.11
ENSG00000203995	1	53308183	53360670	295	53	4349	0.68144	0.2478	ZYG11A
ENSG00000170967	11	103907308	103909922	18	9	4349	0.68133	0.24783	DDI1
ENSG00000197472	1	247108849	247171395	340	58	4349	0.68128	0.24785	ZNF695
ENSG00000196754	1	153533584	153540366	36	12	4349	0.68124	0.24786	S100A2
ENSG00000128655	2	178487980	178973066	2801	133	4349	0.68125	0.24786	PDE11A
ENSG00000175183	12	77252495	77272840	107	30	4349	0.6808	0.248	CSRP2
ENSG00000103544	16	19566562	19718115	1025	80	4349	0.68047	0.2481	C16orf62
ENSG00000153044	5	68485375	68506184	79	20	4349	0.68045	0.24811	CENPH
ENSG00000204580	6	30844198	30867933	120	27	4349	0.68043	0.24812	DDR1
ENSG00000160097	1	33327869	33338083	31	15	4349	0.68012	0.24821	FNDC5
ENSG00000186049	12	53001354	53012343	57	19	4349	0.67987	0.24829	KRT73
ENSG00000272869	5	112196885	112228776	225	40	4349	0.67981	0.24831	CTC-487M23.8
ENSG00000187239	9	132649466	132805473	703	69	4349	0.67965	0.24836	FNBP1
ENSG00000144868	3	132757235	133116636	2181	111	4349	0.67948	0.24842	TMEM108
ENSG00000160117	19	17392454	17398455	55	13	4349	0.67943	0.24843	ANKLE1
ENSG00000166923	15	33010175	33026870	85	28	4349	0.67923	0.2485	GREM1
ENSG00000152049	2	223916532	224063117	872	67	4349	0.6791	0.24854	KCNE4
ENSG00000148303	9	136215069	136218281	20	10	4349	0.67895	0.24858	RPL7A
ENSG00000104884	19	45853095	45874176	104	32	4349	0.6789	0.2486	ERCC2
ENSG00000163705	3	10123001	10149915	109	17	4349	0.67876	0.24864	FANCD2OS
ENSG00000139372	12	104359582	104382652	107	25	4349	0.67874	0.24865	TDG
ENSG00000254788	16	66586490	66613038	84	18	4349	0.67873	0.24865	CKLF-CMTM1
ENSG00000087884	11	77532155	77629478	333	37	4349	0.67838	0.24877	AAMDC
ENSG00000135903	2	223064607	223163715	357	50	4349	0.67816	0.24884	PAX3
ENSG00000107371	9	37766975	37801434	167	31	4349	0.67791	0.24891	EXOSC3
ENSG00000166546	16	66461200	66527432	274	58	4349	0.67767	0.24899	BEAN1
ENSG00000171033	8	79428374	79517502	339	38	4349	0.6774	0.24908	PKIA
ENSG00000108021	10	5726801	5805703	360	47	4349	0.67735	0.24909	FAM208B
ENSG00000150201	10	43867090	43871783	16	8	4349	0.67736	0.24909	FXYD4
ENSG00000249693	4	57396775	57469673	622	65	4349	0.67715	0.24916	THEGL
ENSG00000179862	1	41326729	41328018	12	4	4349	0.67703	0.24919	CITED4
ENSG00000114904	3	52744800	52804965	209	28	4349	0.6769	0.24923	NEK4
ENSG00000110090	11	68522088	68611878	466	76	4349	0.67668	0.2493	CPT1A
ENSG00000073578	5	218356	256815	289	15	4349	0.67666	0.24931	SDHA
ENSG00000254019	8	142264664	142266916	12	7	4349	0.67662	0.24932	RP11-10J21.3
ENSG00000178502	17	40009797	40021684	52	12	4349	0.67664	0.24932	KLHL11
ENSG00000070610	9	35736863	35749983	36	13	4349	0.67643	0.24938	GBA2
ENSG00000099330	19	17337013	17340028	31	8	4349	0.67621	0.24945	OCEL1
ENSG00000166788	11	18091482	18127638	198	29	4349	0.67602	0.24951	SAAL1
ENSG00000196557	16	1203241	1271771	630	122	4349	0.67605	0.24951	CACNA1H
ENSG00000257962	8	86158524	86162077	12	5	4349	0.67597	0.24953	RP11-219B4.6
ENSG00000141371	17	58469790	58508782	160	33	4349	0.67593	0.24954	C17orf64
ENSG00000105583	19	12778885	12782170	12	5	4349	0.67577	0.24959	WDR83OS
ENSG00000171360	17	39592698	39597173	36	8	4349	0.67573	0.24961	KRT38
ENSG00000104918	19	7733930	7735334	8	5	4349	0.67565	0.24963	RETN
ENSG00000166669	16	10420291	10577495	1157	84	4349	0.6756	0.24965	ATF7IP2
ENSG00000125912	19	3185561	3209573	192	35	4349	0.67544	0.2497	NCLN
ENSG00000150764	11	111797868	111893308	311	49	4349	0.67467	0.24994	DIXDC1
ENSG00000135801	1	229728858	229761794	157	27	4349	0.67424	0.25008	TAF5L
ENSG00000179855	19	3585551	3593539	55	24	4349	0.67423	0.25008	GIPC3
ENSG00000136536	2	160569000	160627538	285	30	4349	0.67353	0.25031	2007-03-01
ENSG00000166558	16	84043272	84076241	486	93	4349	0.67348	0.25032	SLC38A8
ENSG00000100151	22	38452318	38471708	85	31	4349	0.67346	0.25033	PICK1
ENSG00000227268	10	89618918	89623194	14	8	4349	0.6732	0.25041	KLLN
ENSG00000174500	3	111839688	111852152	48	16	4349	0.67291	0.2505	GCSAM
ENSG00000107223	9	139756571	139760738	13	6	4349	0.67266	0.25058	EDF1
ENSG00000159618	16	57576333	57625593	309	63	4349	0.67247	0.25064	GPR114
ENSG00000100359	22	40766595	40806293	102	20	4349	0.6721	0.25076	SGSM3
ENSG00000105428	19	5455426	5456867	14	7	4349	0.67162	0.25091	ZNRF4
ENSG00000171552	20	30252255	30311792	160	28	4349	0.67151	0.25095	BCL2L1
ENSG00000249624	21	34619079	34655517	187	53	4349	0.67133	0.25101	AP000295.9
ENSG00000133398	5	6371994	6378707	47	17	4349	0.67122	0.25104	MED10
ENSG00000203301	1	2143360	2145620	10	6	4349	0.6709	0.25114	AL590822.1
ENSG00000196659	2	178413726	178417742	11	6	4349	0.67062	0.25123	TTC30B
ENSG00000144747	3	69068978	69101484	125	29	4349	0.67035	0.25132	TMF1
ENSG00000132740	11	68671310	68708070	215	43	4349	0.67028	0.25134	IGHMBP2
ENSG00000267748	19	38779791	38795550	70	20	4349	0.66964	0.25154	CTB-102L5.4
ENSG00000108107	19	55896713	55914612	192	34	4349	0.66896	0.25176	RPL28
ENSG00000184009	17	79476997	79490873	97	20	4349	0.66854	0.25189	ACTG1
ENSG00000189334	1	153586731	153589462	9	3	4349	0.66837	0.25195	S100A14
ENSG00000141314	17	30593195	30651680	338	67	4349	0.66804	0.25205	RHBDL3
ENSG00000113621	5	134209493	134237215	75	25	4349	0.668	0.25207	TXNDC15
ENSG00000164176	5	83236373	83680611	2080	198	4349	0.66794	0.25209	EDIL3
ENSG00000159335	12	6874682	6880116	15	7	4349	0.66787	0.25211	PTMS
ENSG00000161647	17	41878167	41910538	131	28	4349	0.66775	0.25215	MPP3
ENSG00000184545	11	1575274	1593150	78	11	4349	0.66765	0.25218	DUSP8
ENSG00000196943	14	24769068	24778330	43	14	4349	0.66748	0.25223	NOP9
ENSG00000204305	6	32148745	32152101	10	5	4349	0.66735	0.25228	AGER
ENSG00000269526	19	53517174	53519375	5	2	4349	0.66714	0.25234	ERVV-1
ENSG00000179038	11	66963391	66964638	1	1	4349	0.66621	0.25264	AP001885.1
ENSG00000139496	13	25875662	25923938	235	50	4349	0.66619	0.25265	NUPL1
ENSG00000258847	14	66424015	66471241	258	57	4349	0.66606	0.25269	CTD-2014B16.3
ENSG00000198718	14	45431411	45543634	376	29	4349	0.66573	0.25279	FAM179B
ENSG00000267941	7	65939543	65940709	5	3	4349	0.66555	0.25285	AC008267.1
ENSG00000105668	19	36157715	36169367	65	18	4349	0.66538	0.2529	UPK1A
ENSG00000104941	19	46298968	46318577	114	29	4349	0.66532	0.25292	RSPH6A
ENSG00000204632	6	29794744	29798902	77	9	4349	0.665	0.25302	HLA-G
ENSG00000103534	16	19421818	19510435	525	58	4349	0.66499	0.25303	TMC5
ENSG00000144619	3	2140497	3099645	7290	617	4349	0.66488	0.25306	CNTN4
ENSG00000256436	12	11182986	11184006	9	4	4349	0.66453	0.25318	TAS2R31
ENSG00000092140	14	31028329	31089269	270	51	4349	0.6643	0.25325	G2E3
ENSG00000178287	8	7705398	7726389	4	2	4349	0.6641	0.25331	SPAG11A
ENSG00000114956	2	74153953	74186088	119	19	4349	0.66398	0.25335	DGUOK
ENSG00000089327	19	35645633	35660786	69	26	4349	0.66383	0.2534	FXYD5
ENSG00000139219	12	48366748	48398269	198	39	4349	0.66355	0.25349	COL2A1
ENSG00000153551	3	32433163	32524559	606	98	4349	0.6631	0.25363	CMTM7
ENSG00000267426	17	73894726	73926210	122	33	4349	0.66275	0.25374	RP11-552F3.12
ENSG00000138621	15	75315896	75409803	406	35	4349	0.66252	0.25382	PPCDC
ENSG00000170613	5	156588857	156593275	22	11	4349	0.66243	0.25385	FAM71B
ENSG00000120333	1	174979925	174992561	49	19	4349	0.66216	0.25393	MRPS14
ENSG00000241595	17	39405939	39406904	5	3	4349	0.66193	0.25401	KRTAP9-4
ENSG00000223638	19	56270380	56274541	22	10	4349	0.66189	0.25402	RFPL4A
ENSG00000174775	11	532242	537287	34	9	4349	0.66185	0.25403	HRAS
ENSG00000269650	20	34756461	34758180	8	4	4349	0.66182	0.25404	AL121895.1
ENSG00000105372	19	42363988	42376994	57	11	4349	0.66177	0.25406	RPS19
ENSG00000242220	21	33948862	33959683	64	17	4349	0.66159	0.25412	TCP10L
ENSG00000085377	6	105725440	105850959	677	97	4349	0.66117	0.25425	PREP
ENSG00000062038	16	68670092	68756519	418	53	4349	0.66115	0.25426	CDH3
ENSG00000149571	11	126293254	126873355	3529	346	4349	0.66111	0.25427	KIRREL3
ENSG00000122390	16	3493611	3536963	319	62	4349	0.66091	0.25434	NAA60
ENSG00000124789	6	17615269	17706656	418	51	4349	0.66076	0.25438	NUP153
ENSG00000165782	14	20925878	20929771	20	11	4349	0.66074	0.25439	TMEM55B
ENSG00000109805	4	17812525	17846485	140	26	4349	0.66067	0.25441	NCAPG
ENSG00000107938	10	127408084	127452712	147	30	4349	0.66041	0.2545	EDRF1
ENSG00000233438	2	27760253	27790011	116	28	4349	0.6603	0.25453	AC109829.1
ENSG00000204175	10	46994087	47005643	1	1	4349	0.66022	0.25456	GPRIN2
ENSG00000179528	2	74724644	74730443	24	11	4349	0.65994	0.25464	LBX2
ENSG00000187545	1	12952727	12958101	1	1	4349	0.65983	0.25468	PRAMEF10
ENSG00000166012	11	93463114	93517557	276	42	4349	0.65977	0.2547	TAF1D
ENSG00000204850	19	46997765	46999755	11	6	4349	0.65947	0.2548	AC011484.1
ENSG00000137145	9	19230433	19374139	988	58	4349	0.65943	0.25481	DENND4C
ENSG00000112218	6	97242002	97285353	167	31	4349	0.65919	0.25489	GPR63
ENSG00000156735	8	38034051	38070819	123	23	4349	0.65919	0.25489	BAG4
ENSG00000140950	16	84511681	84587639	961	137	4349	0.65913	0.25491	TLDC1
ENSG00000100104	22	26879843	26890624	31	11	4349	0.65905	0.25493	SRRD
ENSG00000048028	11	113668596	113746292	337	44	4349	0.65894	0.25497	USP28
ENSG00000037241	5	172385732	172396774	54	16	4349	0.65886	0.25499	RPL26L1
ENSG00000168061	11	64808373	64812300	27	12	4349	0.65878	0.25502	SAC3D1
ENSG00000151577	3	113847499	113918254	340	54	4349	0.65843	0.25513	DRD3
ENSG00000155090	8	103661007	103668130	18	9	4349	0.65832	0.25517	KLF10
ENSG00000187699	2	190744335	191068210	1594	144	4349	0.658	0.25527	C2orf88
ENSG00000196099	11	123676043	123677095	8	5	4349	0.65797	0.25528	OR6M1
ENSG00000077327	10	22634399	22743153	500	56	4349	0.65753	0.25542	SPAG6
ENSG00000106477	7	130033612	130082274	151	34	4349	0.65744	0.25545	CEP41
ENSG00000169871	7	100728720	100735017	35	14	4349	0.65722	0.25552	TRIM56
ENSG00000132522	17	7214643	7218883	19	9	4349	0.65691	0.25562	GPS2
ENSG00000108953	17	1247566	1303672	305	54	4349	0.65667	0.2557	YWHAE
ENSG00000164751	8	77892494	77913280	97	27	4349	0.6565	0.25575	PEX2
ENSG00000132698	1	156030951	156040295	16	7	4349	0.6563	0.25581	RAB25
ENSG00000135269	7	115850547	115898837	222	25	4349	0.65607	0.25589	TES
ENSG00000118515	6	134490384	134639250	756	117	4349	0.65574	0.256	SGK1
ENSG00000163257	4	17802278	17812381	47	13	4349	0.65556	0.25606	DCAF16
ENSG00000124490	6	49660073	49681274	127	23	4349	0.65526	0.25615	CRISP2
ENSG00000105996	7	27139721	27142430	3	2	4349	0.6549	0.25627	HOXA2
ENSG00000144908	3	125822412	125916837	775	83	4349	0.65485	0.25628	ALDH1L1
ENSG00000166197	10	103911933	103923627	27	11	4349	0.65481	0.25629	NOLC1
ENSG00000126062	3	50392180	50397041	7	3	4349	0.65481	0.2563	TMEM115
ENSG00000213699	2	26987152	27004099	63	19	4349	0.65452	0.25639	SLC35F6
ENSG00000177666	11	818902	825573	23	10	4349	0.65446	0.25641	PNPLA2
ENSG00000104147	15	41601466	41624819	116	25	4349	0.65406	0.25654	OIP5
ENSG00000198833	6	90036344	90062567	149	38	4349	0.65358	0.25669	UBE2J1
ENSG00000137563	8	63927638	63951730	128	20	4349	0.6535	0.25672	GGH
ENSG00000143375	1	151482986	151511168	111	35	4349	0.65343	0.25674	CGN
ENSG00000203896	20	62366815	62370456	17	7	4349	0.65323	0.2568	LIME1
ENSG00000121797	3	46448654	46454488	30	9	4349	0.6532	0.25681	CCRL2
ENSG00000133027	17	17408877	17495022	554	72	4349	0.65304	0.25687	PEMT
ENSG00000267987	9	124103625	124110410	34	13	4349	0.65293	0.2569	AL161784.1
ENSG00000146963	7	139025105	139108198	392	23	4349	0.65285	0.25693	C7orf55-LUC7L2
ENSG00000120925	8	42704780	42752433	90	21	4349	0.65285	0.25693	RNF170
ENSG00000048828	9	96214004	96328397	500	45	4349	0.65222	0.25713	FAM120A
ENSG00000104897	19	2236520	2248678	84	27	4349	0.65214	0.25715	SF3A2
ENSG00000180083	20	44277202	44298909	102	20	4349	0.65206	0.25718	WFDC11
ENSG00000101452	20	37590942	37668366	322	45	4349	0.65193	0.25722	DHX35
ENSG00000116478	1	32757687	32799236	135	25	4349	0.65181	0.25726	HDAC1
ENSG00000140859	16	57792129	57896957	597	93	4349	0.65137	0.2574	KIFC3
ENSG00000119508	9	102584137	102629173	121	21	4349	0.65112	0.25748	NR4A3
ENSG00000160818	1	156564279	156571288	52	7	4349	0.65106	0.2575	GPATCH4
ENSG00000177947	11	196738	200261	13	7	4349	0.65106	0.2575	ODF3
ENSG00000268040	21	47347679	47352477	30	12	4349	0.65084	0.25757	PRED62
ENSG00000258792	14	90095265	90109015	74	21	4349	0.65013	0.2578	RP11-944C7.1
ENSG00000268000	19	50003781	50004614	3	1	4349	0.65014	0.2578	hsa-mir-150
ENSG00000164574	5	153570290	153800544	1338	104	4349	0.65012	0.25781	GALNT10
ENSG00000105568	19	52693292	52730687	285	32	4349	0.6499	0.25788	PPP2R1A
ENSG00000101197	20	61867235	61871859	49	12	4349	0.6498	0.25791	BIRC7
ENSG00000175463	11	67171386	67177560	21	10	4349	0.64959	0.25798	TBC1D10C
ENSG00000127418	4	1003724	1020685	126	35	4349	0.64905	0.25815	FGFRL1
ENSG00000117523	1	171454651	171562650	487	47	4349	0.64903	0.25816	PRRC2C
ENSG00000178814	8	145106167	145118735	61	20	4349	0.64902	0.25816	OPLAH
ENSG00000066923	7	99775186	99819111	156	20	4349	0.64893	0.25819	STAG3
ENSG00000139697	12	123773656	123849390	337	23	4349	0.64868	0.25827	SBNO1
ENSG00000172717	14	67656110	67695267	125	20	4349	0.6487	0.25827	FAM71D
ENSG00000118707	20	35201891	35222353	83	17	4349	0.6486	0.2583	TGIF2
ENSG00000137757	11	104864962	104893895	167	32	4349	0.64838	0.25837	CASP5
ENSG00000103994	15	42705021	42783321	358	45	4349	0.64837	0.25837	ZNF106
ENSG00000114541	3	69219141	69591734	2583	216	4349	0.64823	0.25842	FRMD4B
ENSG00000100146	22	38366693	38383429	57	15	4349	0.6481	0.25846	SOX10
ENSG00000079101	18	596988	650334	385	114	4349	0.64801	0.25849	CLUL1
ENSG00000154328	8	11627148	11644855	159	42	4349	0.64767	0.2586	NEIL2
ENSG00000143771	1	224544552	224567161	92	16	4349	0.64735	0.2587	CNIH4
ENSG00000180066	10	134257831	134262912	35	11	4349	0.64735	0.2587	C10orf91
ENSG00000162763	1	165513244	165533198	140	31	4349	0.64711	0.25878	LRRC52
ENSG00000186191	20	31667450	31699557	193	34	4349	0.64702	0.25881	BPIFB4
ENSG00000242180	11	5363744	5364809	13	5	4349	0.64667	0.25892	OR51B5
ENSG00000155368	2	120124497	120130126	37	13	4349	0.64639	0.25901	DBI
ENSG00000171928	17	18684308	18710027	54	14	4349	0.64615	0.25909	TVP23B
ENSG00000139178	12	7242183	7261869	95	28	4349	0.64608	0.25911	C1RL
ENSG00000185899	7	143140546	143141502	4	2	4349	0.64597	0.25915	TAS2R60
ENSG00000099338	19	38826415	38861589	171	30	4349	0.64582	0.2592	CATSPERG
ENSG00000269955	7	139026106	139107345	382	22	4349	0.64558	0.25927	LUC7L2
ENSG00000126822	14	65170820	65213610	200	38	4349	0.6456	0.25927	PLEKHG3
ENSG00000122756	9	34551430	34590121	198	57	4349	0.64553	0.25929	CNTFR
ENSG00000135473	12	56710007	56727837	23	11	4349	0.64541	0.25933	PAN2
ENSG00000182054	15	90626277	90645736	101	34	4349	0.64541	0.25933	IDH2
ENSG00000165929	14	92246095	92333880	402	44	4349	0.64537	0.25934	TC2N
ENSG00000143196	1	168664697	168698502	269	51	4349	0.64527	0.25938	DPT
ENSG00000173077	9	117904097	118164923	1483	133	4349	0.64503	0.25946	2001-12-01
ENSG00000136854	9	130374544	130457460	257	34	4349	0.64454	0.25961	STXBP1
ENSG00000105549	19	361750	376013	158	64	4349	0.64451	0.25962	THEG
ENSG00000137185	6	28192664	28201260	40	14	4349	0.64429	0.25969	ZSCAN9
ENSG00000134240	1	120290619	120311528	86	24	4349	0.64427	0.2597	HMGCS2
ENSG00000166441	11	8703958	8736306	117	31	4349	0.64401	0.25979	RPL27A
ENSG00000132825	20	58511894	58515352	3	2	4349	0.64362	0.25991	PPP1R3D
ENSG00000147650	8	105501459	105601252	550	36	4349	0.64359	0.25992	LRP12
ENSG00000176194	18	12254318	12277594	158	56	4349	0.6435	0.25995	CIDEA
ENSG00000108231	10	95517566	95557916	282	55	4349	0.64335	0.26	LGI1
ENSG00000185946	1	104068313	104097861	73	26	4349	0.64318	0.26005	RNPC3
ENSG00000012048	17	41196312	41277500	284	31	4349	0.64316	0.26006	BRCA1
ENSG00000266964	19	35629712	35634013	19	7	4349	0.64308	0.26008	FXYD1
ENSG00000154222	1	52811395	52831865	71	25	4349	0.64293	0.26013	CC2D1B
ENSG00000172362	11	58206593	58207646	2	1	4349	0.64267	0.26022	OR5B12
ENSG00000144713	3	12875984	12883087	43	9	4349	0.64253	0.26026	RPL32
ENSG00000122674	7	5938356	5965605	70	24	4349	0.64247	0.26028	CCZ1
ENSG00000162729	1	160061130	160068733	26	11	4349	0.64236	0.26032	IGSF8
ENSG00000183317	1	38179552	38230805	323	58	4349	0.64233	0.26033	EPHA10
ENSG00000214782	11	60496789	60511685	73	19	4349	0.6423	0.26034	MS4A18
ENSG00000161791	12	50031724	50101948	239	37	4349	0.6418	0.2605	FMNL3
ENSG00000108599	17	19807615	19881656	322	43	4349	0.64154	0.26059	AKAP10
ENSG00000074410	15	63613577	63674360	256	70	4349	0.64138	0.26064	CA12
ENSG00000206106	21	31962424	31962716	1	1	4349	0.64136	0.26065	KRTAP22-2
ENSG00000272268	2	6111712	6114374	33	15	4349	0.64123	0.26069	DKFZP761K2322
ENSG00000184640	17	75276651	75496678	1544	182	4349	0.64105	0.26074	2009-09-01
ENSG00000130338	6	158733692	158932860	1077	62	4349	0.64095	0.26078	TULP4
ENSG00000235034	19	51152702	51162567	51	23	4349	0.64093	0.26078	C19orf81
ENSG00000268714	5	115358088	115394625	378	74	4349	0.64087	0.2608	CTD-2287O16.3
ENSG00000115963	2	151324709	151395525	370	52	4349	0.64086	0.26081	RND3
ENSG00000153086	2	135596117	135659604	265	45	4349	0.64078	0.26083	ACMSD
ENSG00000187123	2	150186499	150330662	680	73	4349	0.64072	0.26085	LYPD6
ENSG00000148426	10	11865338	11914276	308	64	4349	0.64049	0.26093	PROSER2
ENSG00000088002	19	49055332	49102682	414	69	4349	0.64035	0.26097	SULT2B1
ENSG00000163807	3	44779153	44803154	66	21	4349	0.64024	0.26101	KIAA1143
ENSG00000204394	6	31745295	31763730	59	22	4349	0.64017	0.26103	VARS
ENSG00000148660	10	75572259	75634343	190	34	4349	0.64	0.26109	CAMK2G
ENSG00000004809	6	110745890	110797844	359	53	4349	0.63997	0.2611	SLC22A16
ENSG00000186204	19	15783567	15807984	281	24	4349	0.63982	0.26114	CYP4F12
ENSG00000256646	7	42948872	42971773	113	20	4349	0.63941	0.26128	PSMA2
ENSG00000214556	17	36991341	36997708	32	12	4349	0.63923	0.26134	C17orf98
ENSG00000100036	22	31031639	31065003	175	41	4349	0.6391	0.26138	SLC35E4
ENSG00000188175	7	92817899	92855837	109	32	4349	0.63901	0.26141	HEPACAM2
ENSG00000164209	5	110073837	110100857	157	47	4349	0.63888	0.26145	SLC25A46
ENSG00000143125	1	110993822	110999976	36	16	4349	0.63849	0.26158	PROK1
ENSG00000101098	20	43380449	43438979	232	58	4349	0.63844	0.26159	RIMS4
ENSG00000161270	19	36316866	36360189	206	52	4349	0.63837	0.26162	NPHS1
ENSG00000161179	22	21982378	21984353	9	5	4349	0.63836	0.26162	YDJC
ENSG00000254470	11	65543364	65548273	30	9	4349	0.63785	0.26178	AP5B1
ENSG00000188997	11	77882295	77899868	117	24	4349	0.63784	0.26179	KCTD21
ENSG00000108733	17	33901814	33905882	15	9	4349	0.63763	0.26186	PEX12
ENSG00000066557	1	70610488	70671303	161	32	4349	0.63752	0.26189	LRRC40
ENSG00000187151	11	101761405	101787253	135	38	4349	0.63754	0.26189	ANGPTL5
ENSG00000113595	5	64885507	64921802	199	34	4349	0.63745	0.26192	TRIM23
ENSG00000126216	13	113139325	113242481	557	54	4349	0.637	0.26206	TUBGCP3
ENSG00000111732	12	8754762	8765467	60	21	4349	0.63699	0.26207	AICDA
ENSG00000047617	12	5641035	6055398	2504	255	4349	0.63696	0.26208	ANO2
ENSG00000179772	20	30432103	30433420	4	2	4349	0.63679	0.26213	FOXS1
ENSG00000100285	22	29876219	29887379	58	19	4349	0.63679	0.26213	NEFH
ENSG00000163938	3	52715172	52728508	43	12	4349	0.63667	0.26217	GNL3
ENSG00000142552	19	50030875	50050219	139	11	4349	0.6366	0.26219	RCN3
ENSG00000172289	11	59480296	59481337	8	4	4349	0.63656	0.2622	OR10V1
ENSG00000116954	1	39303870	39325495	101	30	4349	0.63639	0.26226	RRAGC
ENSG00000105640	19	17970685	17974962	23	7	4349	0.63624	0.26231	RPL18A
ENSG00000109272	4	74718906	74719872	3	2	4349	0.63579	0.26246	PF4V1
ENSG00000198142	2	110371911	110376563	17	6	4349	0.63575	0.26247	SOWAHC
ENSG00000168509	1	145413095	145417545	6	3	4349	0.63571	0.26248	HFE2
ENSG00000153707	9	8314246	10612723	18473	831	4349	0.63569	0.26249	PTPRD
ENSG00000160439	19	55550476	55582659	297	56	4349	0.63565	0.2625	RDH13
ENSG00000198796	18	56148479	56296189	881	114	4349	0.63564	0.26251	ALPK2
ENSG00000137944	1	89401456	89458636	318	36	4349	0.63481	0.26277	CCBL2
ENSG00000270099	10	97620305	97684601	240	40	4349	0.6346	0.26284	RP11-248J23.7
ENSG00000256632	12	133264635	133291498	132	31	4349	0.63453	0.26287	RP13-672B3.2
ENSG00000087995	17	60501228	60527454	151	22	4349	0.63442	0.2629	METTL2A
ENSG00000197223	2	68268262	68338080	283	64	4349	0.63441	0.26291	C1D
ENSG00000107625	10	70661034	70706603	216	41	4349	0.63441	0.26291	DDX50
ENSG00000253148	1	192286122	192336415	210	38	4349	0.63434	0.26293	RGS21
ENSG00000108561	17	5336097	5352150	74	28	4349	0.63429	0.26295	C1QBP
ENSG00000152611	5	35904397	35938881	216	38	4349	0.63424	0.26296	CAPSL
ENSG00000182704	11	76493295	76509198	84	22	4349	0.63363	0.26316	TSKU
ENSG00000103540	16	19535133	19564730	136	27	4349	0.63334	0.26325	CCP110
ENSG00000186439	6	123537483	123958238	2220	163	4349	0.63286	0.26341	TRDN
ENSG00000105738	19	38397868	38699012	1373	104	4349	0.63272	0.26346	SIPA1L3
ENSG00000109390	4	140188034	140223705	131	28	4349	0.63257	0.26351	NDUFC1
ENSG00000171408	6	136172834	136516712	1527	185	4349	0.63195	0.26371	PDE7B
ENSG00000102595	13	96453834	96705736	1005	52	4349	0.63147	0.26387	UGGT2
ENSG00000100433	14	88649113	88793251	857	121	4349	0.63102	0.26402	KCNK10
ENSG00000188647	9	72324438	72374875	226	42	4349	0.63043	0.26421	PTAR1
ENSG00000100284	22	35695268	35743985	240	45	4349	0.63032	0.26424	TOM1
ENSG00000105278	19	3804022	3869030	414	59	4349	0.6303	0.26425	ZFR2
ENSG00000131462	17	40761694	40767252	13	7	4349	0.63028	0.26426	TUBG1
ENSG00000184293	12	9868456	9885895	149	25	4349	0.63025	0.26427	CLECL1
ENSG00000126581	17	40962152	40985367	79	23	4349	0.63022	0.26428	BECN1
ENSG00000161888	19	11242196	11266484	187	40	4349	0.63008	0.26432	SPC24
ENSG00000125772	20	5525085	5591672	303	53	4349	0.6299	0.26438	GPCPD1
ENSG00000187583	1	901877	911245	89	42	4349	0.62956	0.26449	PLEKHN1
ENSG00000171396	17	39315910	39316983	8	3	4349	0.62954	0.2645	KRTAP4-4
ENSG00000115827	2	172290727	172341562	247	27	4349	0.62941	0.26454	DCAF17
ENSG00000179256	12	14957584	14967116	45	18	4349	0.62939	0.26455	SMCO3
ENSG00000257921	12	58166811	58180829	51	17	4349	0.62935	0.26456	RP11-571M6.15
ENSG00000108469	17	73622925	73663269	157	40	4349	0.62911	0.26464	RECQL5
ENSG00000165006	9	34179003	34252521	270	41	4349	0.62909	0.26465	UBAP1
ENSG00000121774	1	32479430	32526451	176	22	4349	0.62889	0.26471	KHDRBS1
ENSG00000197013	19	21679484	21739072	376	35	4349	0.62881	0.26474	ZNF429
ENSG00000154548	6	89805678	89827800	136	16	4349	0.62861	0.2648	SRSF12
ENSG00000105058	19	16296191	16302857	35	14	4349	0.62827	0.26491	FAM32A
ENSG00000064300	17	47572655	47592379	103	43	4349	0.62785	0.26505	NGFR
ENSG00000137103	9	35814448	35854844	158	35	4349	0.62775	0.26508	TMEM8B
ENSG00000130762	1	3370990	3397677	180	38	4349	0.62767	0.26511	ARHGEF16
ENSG00000181031	17	62293	236045	1304	287	4349	0.62768	0.26511	RPH3AL
ENSG00000164729	17	33519539	33521412	12	6	4349	0.62737	0.26521	SLC35G3
ENSG00000161326	17	35849937	35873603	87	24	4349	0.62723	0.26525	DUSP14
ENSG00000176597	3	182971032	183016292	292	30	4349	0.62703	0.26532	B3GNT5
ENSG00000117151	1	85015289	85040163	113	25	4349	0.62691	0.26536	CTBS
ENSG00000167701	8	145728356	145732557	16	8	4349	0.62685	0.26538	GPT
ENSG00000151136	12	107712190	108053419	1686	157	4349	0.62684	0.26538	BTBD11
ENSG00000268012	5	78523714	78523911	1	1	4349	0.62679	0.2654	AC016559.1
ENSG00000267981	11	129936836	129944012	57	14	4349	0.62677	0.2654	AP003041.2
ENSG00000130957	9	97321002	97356075	253	35	4349	0.62667	0.26544	FBP2
ENSG00000122565	7	26240782	26252976	53	18	4349	0.62663	0.26545	CBX3
ENSG00000157093	3	42438570	42452092	71	23	4349	0.62596	0.26567	LYZL4
ENSG00000111328	12	123745528	123756881	41	12	4349	0.62571	0.26575	CDK2AP1
ENSG00000084710	2	25264999	25378243	407	57	4349	0.62545	0.26584	EFR3B
ENSG00000269881	16	299546	319942	146	41	4349	0.62509	0.26596	ITFG3
ENSG00000136807	9	130547958	130553066	14	6	4349	0.62502	0.26598	CDK9
ENSG00000152082	2	130939310	130948302	62	21	4349	0.62489	0.26602	MZT2B
ENSG00000269210	2	39186764	39187483	1	1	4349	0.62463	0.26611	AC019171.1
ENSG00000081181	14	68086515	68118437	148	38	4349	0.62459	0.26612	ARG2
ENSG00000183840	2	133174147	133404132	1461	171	4349	0.62434	0.2662	GPR39
ENSG00000185024	14	105675623	105781926	511	61	4349	0.62435	0.2662	BRF1
ENSG00000073584	17	38781214	38804760	69	20	4349	0.62427	0.26622	SMARCE1
ENSG00000107863	10	24872538	25012597	379	48	4349	0.62425	0.26623	ARHGAP21
ENSG00000183018	17	4402133	4442330	302	92	4349	0.62402	0.26631	SPNS2
ENSG00000257017	16	72088491	72094954	14	5	4349	0.62387	0.26636	HP
ENSG00000273395	1	48226979	48227290	1	1	4349	0.62362	0.26644	FLJ00388
ENSG00000124635	6	27093676	27100541	31	7	4349	0.62358	0.26645	HIST1H2BJ
ENSG00000185988	19	1524073	1535455	119	32	4349	0.62359	0.26645	PLK5
ENSG00000186790	1	47881744	47883723	9	5	4349	0.62356	0.26646	FOXE3
ENSG00000173068	9	16409501	16870841	3100	219	4349	0.62355	0.26646	BNC2
ENSG00000182912	21	45937099	45945835	70	18	4349	0.62354	0.26647	C21orf90
ENSG00000182919	11	93474757	93497915	110	19	4349	0.62302	0.26664	C11orf54
ENSG00000143382	1	150521884	150533413	43	19	4349	0.62271	0.26674	ADAMTSL4
ENSG00000150628	4	177105789	177116822	52	20	4349	0.62268	0.26675	SPATA4
ENSG00000184697	16	3064713	3070072	32	13	4349	0.62267	0.26675	CLDN6
ENSG00000184363	11	392614	404908	67	22	4349	0.62265	0.26676	PKP3
ENSG00000052841	11	43380482	43516483	457	50	4349	0.62228	0.26688	TTC17
ENSG00000100372	22	41165634	41215403	222	30	4349	0.62195	0.26699	SLC25A17
ENSG00000087586	20	54944445	54967393	98	41	4349	0.62189	0.26701	AURKA
ENSG00000245317	5	179286013	179288283	9	5	4349	0.62181	0.26703	CTC-241N9.1
ENSG00000241973	22	21061979	21213705	581	40	4349	0.62183	0.26703	PI4KA
ENSG00000169085	8	67372238	67430759	286	56	4349	0.62144	0.26716	C8orf46
ENSG00000174015	13	46276446	46288694	81	29	4349	0.62142	0.26716	SPERT
ENSG00000164023	4	108745719	108836203	360	63	4349	0.62135	0.26718	SGMS2
ENSG00000163960	3	196074533	196159345	330	57	4349	0.62086	0.26735	UBXN7
ENSG00000180611	3	192514604	192635950	641	98	4349	0.62062	0.26743	MB21D2
ENSG00000174970	11	55734975	55735990	14	2	4349	0.62029	0.26753	OR10AG1
ENSG00000189134	6	28227098	28228736	11	6	4349	0.62028	0.26754	NKAPL
ENSG00000166181	11	43333513	43366079	97	32	4349	0.62017	0.26757	API5
ENSG00000070367	14	57670518	57735726	265	38	4349	0.6199	0.26766	EXOC5
ENSG00000132821	20	36531499	36573752	285	66	4349	0.61982	0.26769	VSTM2L
ENSG00000005483	7	104654626	104754808	296	42	4349	0.61974	0.26771	KMT2E
ENSG00000197961	19	9671029	9695209	135	23	4349	0.61967	0.26774	ZNF121
ENSG00000155827	9	104296133	104325622	92	29	4349	0.61887	0.268	RNF20
ENSG00000010270	7	38217824	38270272	258	48	4349	0.61883	0.26801	STARD3NL
ENSG00000147853	9	4711155	4742043	342	56	4349	0.61869	0.26806	AK3
ENSG00000176903	14	74178494	74181128	13	6	4349	0.61863	0.26808	PNMA1
ENSG00000181915	10	64564516	64568238	12	6	4349	0.61807	0.26826	ADO
ENSG00000115234	2	27593389	27599995	34	14	4349	0.61796	0.2683	SNX17
ENSG00000170310	17	9153788	9479908	2166	256	4349	0.61778	0.26836	STX8
ENSG00000106819	9	95218487	95244788	69	16	4349	0.61765	0.2684	ASPN
ENSG00000007174	17	11501748	11873065	2132	226	4349	0.61767	0.2684	DNAH9
ENSG00000198794	15	75249560	75313837	284	45	4349	0.61746	0.26847	SCAMP5
ENSG00000184811	17	1182957	1204281	189	42	4349	0.61746	0.26847	TUSC5
ENSG00000109089	17	72983727	73001895	72	23	4349	0.61692	0.26864	CDR2L
ENSG00000138185	10	97471536	97637023	571	34	4349	0.61671	0.26871	ENTPD1
ENSG00000041802	3	194361517	194393206	207	23	4349	0.61656	0.26876	LSG1
ENSG00000204267	6	32789610	32806557	201	27	4349	0.61645	0.2688	TAP2
ENSG00000179397	1	244617679	244804479	897	55	4349	0.6164	0.26881	C1orf101
ENSG00000125510	20	62711526	62731996	71	26	4349	0.61637	0.26882	OPRL1
ENSG00000165799	14	21510385	21512393	15	7	4349	0.61636	0.26883	RNASE7
ENSG00000084733	2	26256976	26360323	397	32	4349	0.61627	0.26886	RAB10
ENSG00000136878	9	132596977	132644107	341	15	4349	0.61613	0.2689	USP20
ENSG00000186832	17	39766030	39772151	29	12	4349	0.616	0.26895	KRT16
ENSG00000095002	2	47630108	47789450	913	84	4349	0.61587	0.26899	MSH2
ENSG00000138131	10	100007447	100028007	102	25	4349	0.61577	0.26902	LOXL4
ENSG00000129596	5	115140430	115152651	58	19	4349	0.6156	0.26908	CDO1
ENSG00000160785	1	156163880	156182587	55	15	4349	0.61507	0.26925	SLC25A44
ENSG00000138496	3	122246771	122283424	115	25	4349	0.61509	0.26925	PARP9
ENSG00000130545	19	6463788	6467232	13	6	4349	0.61482	0.26934	CRB3
ENSG00000189068	19	54544079	54567207	176	47	4349	0.6148	0.26934	VSTM1
ENSG00000213906	14	24774940	24781259	24	9	4349	0.61466	0.26939	LTB4R2
ENSG00000196083	3	190231840	190375843	928	178	4349	0.61448	0.26945	IL1RAP
ENSG00000243156	22	18270415	18507325	1744	166	4349	0.61439	0.26948	MICAL3
ENSG00000174684	11	66112843	66115163	3	2	4349	0.61403	0.2696	B3GNT1
ENSG00000178999	17	8108056	8113918	18	8	4349	0.61403	0.2696	AURKB
ENSG00000100109	22	26887191	26908471	75	22	4349	0.61381	0.26967	TFIP11
ENSG00000197818	20	48429250	48508779	382	42	4349	0.61366	0.26972	SLC9A8
ENSG00000268179	1	861264	866445	55	19	4349	0.61354	0.26976	AL645608.1
ENSG00000197616	14	23851199	23877486	154	46	4349	0.6133	0.26984	MYH6
ENSG00000205710	17	4802713	4806227	13	7	4349	0.61327	0.26985	C17orf107
ENSG00000264668	8	144329280	144358573	177	29	4349	0.61317	0.26988	ZFP41
ENSG00000167654	19	3879862	3928077	292	83	4349	0.61315	0.26989	ATCAY
ENSG00000183130	1	248789420	248790491	5	3	4349	0.61274	0.27002	OR2T11
ENSG00000198625	1	204485511	204542871	243	38	4349	0.61256	0.27008	MDM4
ENSG00000203795	10	124670217	124672627	5	3	4349	0.61242	0.27013	FAM24A
ENSG00000168242	6	26273144	26273622	1	1	4349	0.61161	0.2704	HIST1H2BI
ENSG00000215455	21	45958864	45960078	19	10	4349	0.61153	0.27042	KRTAP10-1
ENSG00000128285	22	41074754	41078818	23	9	4349	0.61113	0.27056	MCHR1
ENSG00000179933	14	23563974	23569665	32	12	4349	0.61095	0.27062	C14orf119
ENSG00000091986	3	112323407	112368377	208	55	4349	0.61088	0.27064	CCDC80
ENSG00000196862	2	108443388	108507297	24	5	4349	0.61084	0.27065	RGPD4
ENSG00000070495	17	74708919	74722866	59	23	4349	0.61063	0.27072	JMJD6
ENSG00000120868	12	99038919	99129204	338	39	4349	0.61058	0.27074	APAF1
ENSG00000100918	14	24641062	24649463	40	16	4349	0.61012	0.27089	REC8
ENSG00000136155	13	78109809	78219398	440	51	4349	0.61003	0.27092	SCEL
ENSG00000267979	3	172019438	172019686	2	1	4349	0.60987	0.27097	AC092964.2
ENSG00000125089	4	8183799	8243530	451	120	4349	0.60989	0.27097	SH3TC1
ENSG00000204246	9	107298030	107299137	7	4	4349	0.60979	0.271	OR13C3
ENSG00000213445	11	65405568	65418401	44	19	4349	0.60918	0.2712	SIPA1
ENSG00000152942	5	68665120	68710628	143	26	4349	0.60884	0.27132	RAD17
ENSG00000187626	6	28212401	28227011	46	16	4349	0.60873	0.27135	ZKSCAN4
ENSG00000141101	16	69775770	69788843	47	17	4349	0.60862	0.27139	NOB1
ENSG00000198734	1	169483404	169555826	526	67	4349	0.6085	0.27143	F5
ENSG00000204183	20	34020827	34023248	8	3	4349	0.6081	0.27156	GDF5OS
ENSG00000129214	17	7517382	7536700	61	23	4349	0.60772	0.27168	SHBG
ENSG00000175073	8	67540722	67579452	114	23	4349	0.60766	0.27171	VCPIP1
ENSG00000165512	10	45495923	45500774	27	12	4349	0.60751	0.27176	ZNF22
ENSG00000135502	12	58013310	58019934	30	10	4349	0.60733	0.27181	SLC26A10
ENSG00000148842	10	104678050	104849978	524	31	4349	0.60701	0.27192	CNNM2
ENSG00000156026	10	74451889	74647452	682	48	4349	0.60697	0.27193	MCU
ENSG00000206077	5	710475	767067	178	48	4349	0.6069	0.27196	ZDHHC11B
ENSG00000186635	11	72396114	72504644	482	69	4349	0.60619	0.27219	ARAP1
ENSG00000112294	6	24495080	24537435	267	49	4349	0.60575	0.27234	ALDH5A1
ENSG00000166278	6	31865562	31913449	150	32	4349	0.60575	0.27234	C2
ENSG00000115816	2	37428755	37458856	122	33	4349	0.60555	0.27241	CEBPZ
ENSG00000140835	16	71559136	71572649	30	13	4349	0.60546	0.27244	CHST4
ENSG00000132514	17	6977856	6983626	38	17	4349	0.60539	0.27246	CLEC10A
ENSG00000178449	12	50505762	50514240	52	14	4349	0.60522	0.27252	COX14
ENSG00000119487	9	128199672	128469513	1028	61	4349	0.60509	0.27256	MAPKAP1
ENSG00000161671	19	50979657	50986608	44	19	4349	0.6051	0.27256	EMC10
ENSG00000113194	5	175874629	175937075	268	51	4349	0.60496	0.2726	FAF2
ENSG00000262601	16	85204882	85218969	125	38	4349	0.60492	0.27261	CTC-786C10.1
ENSG00000140854	16	57769642	57791162	133	43	4349	0.60472	0.27268	KATNB1
ENSG00000184619	17	8271955	8280029	38	13	4349	0.60458	0.27273	KRBA2
ENSG00000114656	3	128628709	128721533	459	50	4349	0.60456	0.27274	KIAA1257
ENSG00000018408	3	149235022	149454501	1184	152	4349	0.60455	0.27274	WWTR1
ENSG00000269741	19	51499274	51512837	91	24	4349	0.60448	0.27276	KLK9
ENSG00000152778	10	91174343	91180758	33	12	4349	0.60441	0.27279	IFIT5
ENSG00000103150	16	83932731	83949787	192	31	4349	0.60437	0.2728	MLYCD
ENSG00000113196	5	153854532	153857824	9	5	4349	0.604	0.27292	HAND1
ENSG00000197416	8	82437216	82443613	45	13	4349	0.60391	0.27295	FABP12
ENSG00000124731	6	41235664	41254457	128	29	4349	0.60388	0.27296	TREM1
ENSG00000124920	11	61520114	61555990	133	46	4349	0.60389	0.27296	MYRF
ENSG00000107736	10	73156691	73575702	2620	265	4349	0.60372	0.27302	CDH23
ENSG00000255974	19	41349443	41356352	47	14	4349	0.60365	0.27304	CYP2A6
ENSG00000132530	17	6658766	6678966	163	26	4349	0.60362	0.27305	XAF1
ENSG00000164815	7	103766788	103848495	515	33	4349	0.60322	0.27318	ORC5
ENSG00000130024	6	170104001	170124151	66	25	4349	0.60309	0.27322	PHF10
ENSG00000112539	6	165693153	165723096	183	38	4349	0.60238	0.27346	C6orf118
ENSG00000164530	6	36922209	36932613	63	22	4349	0.60209	0.27356	PI16
ENSG00000185982	20	168494	170322	13	7	4349	0.60158	0.27373	DEFB128
ENSG00000134815	19	47852538	47885961	184	31	4349	0.60151	0.27375	DHX34
ENSG00000154978	7	55503749	55640681	579	68	4349	0.6013	0.27382	VOPP1
ENSG00000164920	8	99956631	99964332	16	4	4349	0.60123	0.27384	OSR2
ENSG00000169738	17	79993012	79995608	20	3	4349	0.60121	0.27385	DCXR
ENSG00000137845	15	58887403	59042177	741	46	4349	0.60119	0.27386	ADAM10
ENSG00000099810	9	21802542	21931646	704	71	4349	0.60114	0.27387	MTAP
ENSG00000119953	10	112050488	112064709	35	14	4349	0.60101	0.27392	SMNDC1
ENSG00000109099	17	15133095	15168643	184	45	4349	0.60085	0.27397	PMP22
ENSG00000179615	12	55968199	55969128	8	4	4349	0.60079	0.27399	OR2AP1
ENSG00000182117	15	34633917	34635378	11	5	4349	0.60063	0.27404	NOP10
ENSG00000196123	16	67209505	67217943	22	8	4349	0.60064	0.27404	KIAA0895L
ENSG00000078142	18	39535171	39667794	577	54	4349	0.60039	0.27412	PIK3C3
ENSG00000177674	1	11796141	11814859	113	34	4349	0.60013	0.27421	AGTRAP
ENSG00000158481	1	158259576	158263420	12	4	4349	0.59991	0.27428	CD1C
ENSG00000118939	13	76123619	76180085	261	41	4349	0.5998	0.27432	UCHL3
ENSG00000165025	9	93564069	93660831	589	94	4349	0.59971	0.27435	SYK
ENSG00000196361	19	11562141	11591861	159	39	4349	0.59866	0.2747	ELAVL3
ENSG00000185149	4	156129781	156138230	40	18	4349	0.5985	0.27475	NPY2R
ENSG00000023902	1	150121373	150136916	86	23	4349	0.59841	0.27478	PLEKHO1
ENSG00000077935	22	45739944	45809500	281	37	4349	0.59819	0.27486	SMC1B
ENSG00000179546	1	23516993	23521222	14	5	4349	0.59787	0.27496	HTR1D
ENSG00000253350	8	105602961	106431488	3914	254	4349	0.59771	0.27502	RP11-127H5.1
ENSG00000155714	16	21995186	22012433	21	9	4349	0.59728	0.27516	PDZD9
ENSG00000189042	19	37178514	37218603	126	19	4349	0.59727	0.27516	ZNF567
ENSG00000184160	4	3768075	3770251	10	5	4349	0.59704	0.27524	ADRA2C
ENSG00000197403	1	158735466	158736492	8	3	4349	0.59681	0.27532	OR6N1
ENSG00000135847	1	180244515	180472089	1118	55	4349	0.59645	0.27544	ACBD6
ENSG00000068971	11	64685025	64701945	69	17	4349	0.59636	0.27547	PPP2R5B
ENSG00000170248	3	33839844	33911194	302	27	4349	0.59633	0.27548	PDCD6IP
ENSG00000170485	2	101436614	101613291	1006	137	4349	0.59629	0.27549	NPAS2
ENSG00000137745	11	102813724	102826463	65	16	4349	0.59604	0.27557	MMP13
ENSG00000171714	11	22214722	22304903	557	42	4349	0.59593	0.27561	ANO5
ENSG00000011347	11	61282785	61348620	229	59	4349	0.5958	0.27565	SYT7
ENSG00000171792	12	2985424	2998626	73	17	4349	0.59577	0.27566	RHNO1
ENSG00000176393	1	201951500	201975275	169	34	4349	0.5955	0.27575	RNPEP
ENSG00000250264	6	32781544	32806599	271	34	4349	0.59542	0.27578	TAP2
ENSG00000084774	2	27440258	27466811	108	24	4349	0.59506	0.2759	CAD
ENSG00000087152	17	42269173	42277481	19	12	4349	0.59495	0.27594	ATXN7L3
ENSG00000196616	4	100226121	100242558	73	24	4349	0.59457	0.27607	ADH1B
ENSG00000198746	1	27216979	27226957	26	14	4349	0.59454	0.27608	GPATCH3
ENSG00000120262	6	151815165	151942328	927	99	4349	0.59426	0.27617	CCDC170
ENSG00000127241	3	186935942	187009810	376	69	4349	0.59413	0.27621	MASP1
ENSG00000137818	15	69745123	69748255	12	7	4349	0.59407	0.27623	RPLP1
ENSG00000183207	19	49496705	49519252	153	30	4349	0.59383	0.27631	RUVBL2
ENSG00000177692	21	34860497	34864027	12	6	4349	0.59383	0.27631	DNAJC28
ENSG00000106636	7	44240567	44253893	49	14	4349	0.59351	0.27642	YKT6
ENSG00000120162	9	27325207	27529779	1227	155	4349	0.59342	0.27645	MOB3B
ENSG00000146909	7	156742417	156765876	231	34	4349	0.59323	0.27651	NOM1
ENSG00000162585	1	2115903	2144159	82	28	4349	0.59306	0.27657	C1orf86
ENSG00000042980	8	24151553	24216531	435	35	4349	0.59285	0.27664	ADAM28
ENSG00000136758	10	27399383	27444195	233	30	4349	0.5926	0.27672	YME1L1
ENSG00000167986	11	61066923	61110068	159	33	4349	0.59255	0.27674	DDB1
ENSG00000118495	6	144261437	144385735	464	67	4349	0.59249	0.27676	PLAGL1
ENSG00000005700	6	82879700	82957471	363	30	4349	0.59192	0.27695	IBTK
ENSG00000197343	7	99156029	99174076	46	16	4349	0.59179	0.277	ZNF655
ENSG00000272636	17	5810	31427	137	28	4349	0.59148	0.2771	DOC2B
ENSG00000153930	17	54188319	54589020	1756	139	4349	0.59132	0.27715	ANKFN1
ENSG00000099937	22	21128167	21142008	51	12	4349	0.59119	0.2772	SERPIND1
ENSG00000110344	11	118230300	118269926	107	26	4349	0.59078	0.27733	UBE4A
ENSG00000142546	19	50058968	50093519	150	28	4349	0.59056	0.27741	NOSIP
ENSG00000177981	12	48541571	48574996	172	34	4349	0.59042	0.27745	ASB8
ENSG00000136490	17	61773262	61778532	21	9	4349	0.59044	0.27745	LIMD2
ENSG00000142611	1	2985732	3355185	2677	349	4349	0.59018	0.27753	PRDM16
ENSG00000145349	4	114372188	114683083	1595	151	4349	0.59015	0.27754	CAMK2D
ENSG00000204764	5	170288874	170727019	1711	62	4349	0.59017	0.27754	RANBP17
ENSG00000204713	6	28870779	28891766	103	28	4349	0.59006	0.27758	TRIM27
ENSG00000138821	4	103172198	103352415	883	95	4349	0.58998	0.2776	SLC39A8
ENSG00000178445	9	6532464	6645650	998	113	4349	0.58992	0.27762	GLDC
ENSG00000101557	18	158383	214629	229	46	4349	0.58992	0.27762	USP14
ENSG00000113387	5	32531739	32604185	294	51	4349	0.58972	0.27769	SUB1
ENSG00000156976	3	186500994	186507689	28	13	4349	0.58877	0.27801	EIF4A2
ENSG00000156853	16	30613879	30635333	69	25	4349	0.58875	0.27801	ZNF689
ENSG00000179833	2	64858755	64978139	519	70	4349	0.58824	0.27819	SERTAD2
ENSG00000141698	17	39981335	39992523	43	6	4349	0.58816	0.27821	NT5C3B
ENSG00000087494	12	28111017	28125638	75	21	4349	0.58814	0.27822	PTHLH
ENSG00000213214	7	143883176	143991230	9	5	4349	0.588	0.27826	ARHGEF35
ENSG00000188620	10	124895478	124897257	8	5	4349	0.58786	0.27831	HMX3
ENSG00000105705	19	19386827	19431653	172	32	4349	0.58781	0.27833	SUGP1
ENSG00000197024	7	148823508	148880116	410	31	4349	0.58776	0.27835	ZNF398
ENSG00000251349	9	103204553	103339918	591	58	4349	0.58771	0.27836	MSANTD3-TMEFF1
ENSG00000241697	9	103204560	103339918	591	58	4349	0.58771	0.27836	TMEFF1
ENSG00000185015	8	86132816	86196302	180	34	4349	0.5872	0.27853	CA13
ENSG00000180398	2	47129009	47168994	268	40	4349	0.58714	0.27856	MCFD2
ENSG00000269496	3	172361483	172361740	2	1	4349	0.58696	0.27861	AC007919.2
ENSG00000109906	11	113930315	114121398	1186	201	4349	0.58671	0.2787	ZBTB16
ENSG00000150768	11	111895538	111935114	154	33	4349	0.58651	0.27877	DLAT
ENSG00000197568	1	70820488	70851022	136	32	4349	0.58643	0.27879	HHLA3
ENSG00000170677	18	67956137	67997436	241	52	4349	0.58632	0.27883	SOCS6
ENSG00000173821	17	78234665	78372586	906	134	4349	0.58605	0.27892	RNF213
ENSG00000239264	6	7881483	8026646	996	124	4349	0.58596	0.27895	TXNDC5
ENSG00000255154	3	58303341	58303847	2	1	4349	0.58565	0.27905	RPP14
ENSG00000105289	19	3708107	3750811	270	69	4349	0.5855	0.27911	TJP3
ENSG00000163975	3	196715492	196756687	225	59	4349	0.58534	0.27916	MFI2
ENSG00000111641	12	6666029	6677857	34	11	4349	0.58532	0.27917	NOP2
ENSG00000197353	8	143831568	143833952	12	3	4349	0.58525	0.27919	LYPD2
ENSG00000105472	19	51226586	51228974	7	4	4349	0.58518	0.27921	CLEC11A
ENSG00000001460	1	24683489	24743424	326	67	4349	0.5851	0.27924	STPG1
ENSG00000145309	4	71200683	71202833	11	5	4349	0.58482	0.27933	CABS1
ENSG00000102554	13	73629114	73651676	93	28	4349	0.5848	0.27934	KLF5
ENSG00000116176	16	1271651	1275257	45	17	4349	0.58468	0.27938	TPSG1
ENSG00000198276	20	62571186	62587769	63	29	4349	0.58457	0.27942	UCKL1
ENSG00000253293	7	27210210	27219880	37	16	4349	0.58452	0.27944	HOXA10
ENSG00000152240	18	43684298	43708299	130	25	4349	0.58356	0.27976	HAUS1
ENSG00000173163	2	62115859	62374382	1033	58	4349	0.58346	0.27979	COMMD1
ENSG00000108292	17	36861795	36886056	72	25	4349	0.5832	0.27988	MLLT6
ENSG00000204161	10	50362773	50396630	247	63	4349	0.58318	0.27989	C10orf128
ENSG00000134899	13	103497194	103528345	174	36	4349	0.58304	0.27993	ERCC5
ENSG00000142871	1	86046444	86049645	7	4	4349	0.58288	0.27999	CYR61
ENSG00000120688	13	41635410	41658137	53	23	4349	0.58288	0.27999	WBP4
ENSG00000271092	1	95583479	95712781	544	63	4349	0.58272	0.28004	TMEM56-RWDD3
ENSG00000161010	5	179261436	179289173	163	36	4349	0.58271	0.28004	C5orf45
ENSG00000105136	19	57999079	58006048	41	7	4349	0.58262	0.28007	ZNF419
ENSG00000108641	17	19240867	19281495	128	32	4349	0.58168	0.28039	B9D1
ENSG00000131097	17	42923721	42927848	23	12	4349	0.5817	0.28039	HIGD1B
ENSG00000005381	17	56347217	56358296	37	17	4349	0.58106	0.2806	MPO
ENSG00000256097	3	52097076	52097567	1	1	4349	0.58046	0.2808	LINC00696
ENSG00000178386	19	44555520	44572144	80	12	4349	0.58043	0.28081	ZNF223
ENSG00000104412	8	109455830	109499145	216	32	4349	0.58021	0.28088	EMC2
ENSG00000176915	12	133302254	133338474	223	58	4349	0.57997	0.28097	ANKLE2
ENSG00000183671	2	207040040	207082771	178	37	4349	0.57992	0.28098	GPR1
ENSG00000162614	1	78354198	78409580	141	32	4349	0.57982	0.28102	NEXN
ENSG00000160551	17	27717482	27878922	546	47	4349	0.57982	0.28102	TAOK1
ENSG00000182652	14	20215587	20216528	5	3	4349	0.57977	0.28103	OR4Q3
ENSG00000212900	17	39155447	39156138	8	3	4349	0.5795	0.28113	KRTAP3-2
ENSG00000164604	7	112718386	112727833	32	15	4349	0.57864	0.28142	GPR85
ENSG00000092108	14	31091318	31205018	465	48	4349	0.57863	0.28142	SCFD1
ENSG00000117154	1	18434240	18704977	1805	296	4349	0.57858	0.28144	IGSF21
ENSG00000136634	1	206940947	206945839	20	7	4349	0.57841	0.2815	IL10
ENSG00000100867	14	24099324	24114848	129	13	4349	0.57812	0.28159	DHRS2
ENSG00000164048	3	48282590	48340743	207	31	4349	0.57761	0.28176	ZNF589
ENSG00000170903	11	105866350	105893130	77	21	4349	0.57756	0.28178	MSANTD4
ENSG00000160959	8	145743376	145750557	33	14	4349	0.57753	0.28179	LRRC14
ENSG00000096264	6	41303393	41318625	124	24	4349	0.57728	0.28187	NCR2
ENSG00000168903	5	180415845	180433727	57	16	4349	0.57697	0.28198	BTNL3
ENSG00000178206	2	132044330	132050127	11	6	4349	0.57682	0.28203	CYP4F31P
ENSG00000204287	6	32407619	32412823	71	13	4349	0.57665	0.28209	HLA-DRA
ENSG00000072310	17	17713713	17740325	108	35	4349	0.57664	0.28209	SREBF1
ENSG00000185666	22	32908539	33454358	2947	259	4349	0.57663	0.2821	SYN3
ENSG00000204928	5	145239296	145252531	89	28	4349	0.57651	0.28214	GRXCR2
ENSG00000135324	6	84743475	84800600	457	57	4349	0.57641	0.28217	MRAP2
ENSG00000167822	11	55904247	55905194	10	5	4349	0.57619	0.28224	OR8J3
ENSG00000173302	2	131486643	131487909	7	4	4349	0.57615	0.28226	GPR148
ENSG00000262664	17	1945327	1946724	10	5	4349	0.57601	0.2823	OVCA2
ENSG00000173715	11	66511922	66610987	291	44	4349	0.57593	0.28233	C11orf80
ENSG00000119812	2	33808725	33824449	70	22	4349	0.57587	0.28235	FAM98A
ENSG00000144410	2	207804278	207834198	154	39	4349	0.57532	0.28254	CPO
ENSG00000131808	11	30252563	30256808	15	4	4349	0.57521	0.28257	FSHB
ENSG00000124608	6	44267391	44281063	76	18	4349	0.57471	0.28275	AARS2
ENSG00000206432	18	5882071	5895954	56	19	4349	0.57462	0.28277	TMEM200C
ENSG00000215853	1	152126071	152131704	13	6	4349	0.5742	0.28292	RPTN
ENSG00000143420	1	150573327	150602088	81	18	4349	0.57412	0.28294	ENSA
ENSG00000203786	1	152730506	152734529	28	14	4349	0.57397	0.28299	KPRP
ENSG00000166261	11	123594885	123612383	92	18	4349	0.5739	0.28302	ZNF202
ENSG00000177663	22	17565844	17596583	185	67	4349	0.5739	0.28302	IL17RA
ENSG00000144589	2	220462582	220481173	65	19	4349	0.57383	0.28304	STK11IP
ENSG00000100744	14	96829814	96853625	99	29	4349	0.57378	0.28306	GSKIP
ENSG00000031081	3	119013220	119139561	762	110	4349	0.57374	0.28307	ARHGAP31
ENSG00000155508	5	154237113	154256353	69	18	4349	0.57354	0.28314	CNOT8
ENSG00000072401	10	60094735	60130513	115	25	4349	0.57349	0.28316	UBE2D1
ENSG00000137463	4	140187317	140201492	55	18	4349	0.57344	0.28317	MGARP
ENSG00000115290	2	165349322	165478358	475	76	4349	0.57341	0.28318	GRB14
ENSG00000165138	9	101493611	101559247	227	42	4349	0.5733	0.28322	ANKS6
ENSG00000145087	3	120626919	121143608	2186	56	4349	0.57325	0.28324	STXBP5L
ENSG00000108296	17	36956687	36981734	112	25	4349	0.57315	0.28327	CWC25
ENSG00000121753	1	32192718	32230494	125	34	4349	0.57307	0.2833	BAI2
ENSG00000141720	17	36921942	36956379	150	40	4349	0.57304	0.28331	PIP4K2B
ENSG00000137880	15	41056218	41059906	19	7	4349	0.57299	0.28333	GCHFR
ENSG00000158428	2	219221579	219232822	62	24	4349	0.57286	0.28337	C2orf62
ENSG00000131732	5	80597409	80609116	52	19	4349	0.57259	0.28346	ZCCHC9
ENSG00000146469	6	153071933	153080900	45	17	4349	0.57226	0.28357	VIP
ENSG00000068878	2	54091204	54197977	477	46	4349	0.57225	0.28358	PSME4
ENSG00000168303	7	40165622	40174258	39	15	4349	0.57121	0.28393	MPLKIP
ENSG00000267120	19	36230153	36236333	25	11	4349	0.57122	0.28393	AD000671.6
ENSG00000100564	14	68048672	68067004	86	24	4349	0.57116	0.28394	PIGH
ENSG00000166592	16	66955582	66959547	7	3	4349	0.57095	0.28402	RRAD
ENSG00000198216	1	181382238	181777219	1854	193	4349	0.57064	0.28412	CACNA1E
ENSG00000161328	11	537527	554916	135	29	4349	0.57061	0.28413	LRRC56
ENSG00000134574	11	47236493	47260767	108	25	4349	0.57061	0.28413	DDB2
ENSG00000198723	19	7557862	7573336	126	36	4349	0.57055	0.28415	C19orf45
ENSG00000109047	17	9799637	9808938	86	24	4349	0.57033	0.28423	RCVRN
ENSG00000125895	20	1161205	1166059	21	14	4349	0.56979	0.28441	TMEM74B
ENSG00000118402	6	80624529	80657297	201	31	4349	0.56957	0.28448	ELOVL4
ENSG00000117410	1	44440159	44443967	13	6	4349	0.56932	0.28457	ATP6V0B
ENSG00000148468	10	15253642	15413061	1079	116	4349	0.56932	0.28457	FAM171A1
ENSG00000143819	1	225997794	226033260	183	50	4349	0.5692	0.28461	EPHX1
ENSG00000197429	1	46159996	46216322	188	24	4349	0.56897	0.28469	IPP
ENSG00000162704	1	183592401	183604892	89	8	4349	0.5686	0.28482	ARPC5
ENSG00000164694	6	159590429	159693141	621	63	4349	0.56843	0.28487	FNDC1
ENSG00000198353	12	54410715	54449813	151	44	4349	0.5681	0.28498	HOXC4
ENSG00000086288	7	37888199	37940003	337	46	4349	0.56794	0.28504	NME8
ENSG00000165443	10	60936350	61007534	302	46	4349	0.56772	0.28511	PHYHIPL
ENSG00000100439	14	23067146	23081265	98	33	4349	0.5675	0.28519	ABHD4
ENSG00000141232	17	48939584	48945339	10	6	4349	0.56745	0.2852	TOB1
ENSG00000198863	17	41132582	41145707	45	12	4349	0.56721	0.28529	RUNDC1
ENSG00000268821	2	172560844	172567314	15	8	4349	0.56714	0.28531	AC068039.1
ENSG00000198839	7	111846643	111983151	631	52	4349	0.56712	0.28532	ZNF277
ENSG00000112245	6	64231666	64293492	202	47	4349	0.56665	0.28548	PTP4A1
ENSG00000182685	16	2259254	2261951	23	10	4349	0.5666	0.28549	BRICD5
ENSG00000162736	1	160313062	160328742	88	34	4349	0.56633	0.28558	NCSTN
ENSG00000163348	1	154929502	154936329	12	8	4349	0.56623	0.28562	PYGO2
ENSG00000110060	11	125763381	125773116	36	8	4349	0.56599	0.2857	PUS3
ENSG00000168477	6	32008931	32083111	201	50	4349	0.56589	0.28573	TNXB
ENSG00000196139	10	5077546	5149878	639	87	4349	0.56585	0.28575	AKR1C3
ENSG00000124535	6	2765648	2787186	114	31	4349	0.56549	0.28587	WRNIP1
ENSG00000187944	2	197669726	197675000	9	5	4349	0.56539	0.2859	C2orf66
ENSG00000121905	1	33351595	33364042	36	18	4349	0.56531	0.28593	HPCA
ENSG00000268170	7	142919163	142919360	1	1	4349	0.56518	0.28597	AC073342.1
ENSG00000156113	10	78629359	79398353	3561	301	4349	0.56509	0.286	KCNMA1
ENSG00000179284	19	13075973	13085567	44	18	4349	0.56447	0.28622	DAND5
ENSG00000134717	1	52521797	52556388	159	31	4349	0.5644	0.28624	BTF3L4
ENSG00000180113	6	46655612	46672056	48	20	4349	0.56428	0.28628	TDRD6
ENSG00000148400	9	139388896	139440314	325	87	4349	0.56416	0.28632	NOTCH1
ENSG00000127074	1	192605275	192629390	142	27	4349	0.56396	0.28639	RGS13
ENSG00000172365	11	58189738	58190786	9	5	4349	0.56384	0.28643	OR5B2
ENSG00000163703	3	9975506	9987097	40	17	4349	0.56362	0.28651	CRELD1
ENSG00000010704	6	26087509	26098571	42	17	4349	0.56346	0.28656	HFE
ENSG00000183831	1	173578700	173639001	216	28	4349	0.56329	0.28662	ANKRD45
ENSG00000228835	18	30349758	30354376	18	9	4349	0.56289	0.28676	AC012123.1
ENSG00000124568	6	25783125	25832287	231	39	4349	0.56276	0.2868	SLC17A1
ENSG00000236981	11	123893720	123894655	15	7	4349	0.56254	0.28687	OR10G9
ENSG00000145626	5	35951112	36001130	277	61	4349	0.56252	0.28688	UGT3A1
ENSG00000071073	2	99235569	99347589	418	60	4349	0.5625	0.28689	MGAT4A
ENSG00000181092	3	186560463	186576252	77	30	4349	0.56248	0.28689	ADIPOQ
ENSG00000125970	20	32581452	32696114	306	50	4349	0.56237	0.28693	RALY
ENSG00000196152	9	130186661	130207651	96	16	4349	0.56232	0.28695	ZNF79
ENSG00000243509	20	62328021	62330037	11	4	4349	0.56223	0.28698	TNFRSF6B
ENSG00000113739	5	172741716	172756506	64	27	4349	0.56131	0.28729	STC2
ENSG00000113716	5	149379884	149432386	247	43	4349	0.56078	0.28747	HMGXB3
ENSG00000212993	8	128426535	128432311	47	12	4349	0.5608	0.28747	POU5F1B
ENSG00000174238	17	1421012	1466110	262	41	4349	0.56067	0.28751	PITPNA
ENSG00000135899	2	231032009	231090444	331	30	4349	0.56063	0.28752	SP110
ENSG00000061794	12	27863706	27909228	147	34	4349	0.56044	0.28759	MRPS35
ENSG00000136531	2	166095912	166248818	790	68	4349	0.56031	0.28764	SCN2A
ENSG00000185298	17	79633394	79640934	54	10	4349	0.56025	0.28765	CCDC137
ENSG00000100060	22	37865101	37882439	68	21	4349	0.56026	0.28765	MFNG
ENSG00000179761	17	27277531	27384234	450	90	4349	0.56006	0.28772	PIPOX
ENSG00000258227	7	141627157	141646807	171	20	4349	0.55973	0.28783	CLEC5A
ENSG00000162458	1	16083102	16113089	133	34	4349	0.55932	0.28797	FBLIM1
ENSG00000183578	15	51348795	51397473	200	41	4349	0.55902	0.28807	TNFAIP8L3
ENSG00000138592	15	50716577	50793280	397	39	4349	0.55894	0.2881	USP8
ENSG00000127472	1	20354672	20417683	327	58	4349	0.55884	0.28814	PLA2G5
ENSG00000126458	19	50138549	50143458	15	5	4349	0.55876	0.28816	RRAS
ENSG00000137558	8	75736772	75767264	160	39	4349	0.55851	0.28825	PI15
ENSG00000067369	15	43699407	43802926	331	26	4349	0.55829	0.28832	TP53BP1
ENSG00000029639	6	155578643	155635627	336	39	4349	0.55822	0.28835	TFB1M
ENSG00000268941	20	57209828	57210772	9	5	4349	0.55818	0.28836	MGC4294
ENSG00000268791	4	6693782	6694189	10	5	4349	0.55806	0.2884	AC093323.1
ENSG00000156958	15	49447853	49660066	997	41	4349	0.5579	0.28846	GALK2
ENSG00000178718	15	75246757	75249805	5	3	4349	0.55778	0.2885	RPP25
ENSG00000165606	10	50572237	50603497	200	44	4349	0.55748	0.2886	DRGX
ENSG00000188280	22	20692438	20716938	26	7	4349	0.55749	0.2886	FAM230A
ENSG00000007968	1	23832922	23857712	90	23	4349	0.55739	0.28863	E2F2
ENSG00000196705	19	21324827	21373034	200	40	4349	0.55692	0.28879	ZNF431
ENSG00000261115	7	140774032	141180180	1781	175	4349	0.55689	0.2888	TMEM178B
ENSG00000109920	11	47738072	47788995	178	41	4349	0.55681	0.28883	FNBP4
ENSG00000150776	11	111944810	111955874	34	14	4349	0.55656	0.28892	C11orf57
ENSG00000137806	15	41679551	41694717	67	22	4349	0.55649	0.28894	NDUFAF1
ENSG00000168781	15	43825660	43882430	76	19	4349	0.55641	0.28896	PPIP5K1
ENSG00000100852	14	32545320	32628934	286	42	4349	0.55611	0.28907	ARHGAP5
ENSG00000127580	16	734622	740444	20	10	4349	0.556	0.28911	WDR24
ENSG00000047932	6	117639374	117923691	1330	98	4349	0.55596	0.28912	GOPC
ENSG00000198774	12	86198331	86230348	194	42	4349	0.55597	0.28912	RASSF9
ENSG00000157429	16	71498453	71598992	357	49	4349	0.5558	0.28917	ZNF19
ENSG00000125378	14	54416454	54425479	40	16	4349	0.55576	0.28919	BMP4
ENSG00000100078	22	31530795	31536593	32	17	4349	0.55575	0.28919	PLA2G3
ENSG00000149428	11	118914900	118927913	52	15	4349	0.55565	0.28922	HYOU1
ENSG00000137491	11	74811608	74917594	585	76	4349	0.55563	0.28923	SLCO2B1
ENSG00000140564	15	91411822	91426688	66	22	4349	0.55563	0.28923	FURIN
ENSG00000175029	10	126676421	126849739	1202	195	4349	0.55552	0.28927	CTBP2
ENSG00000100665	14	95027428	95036250	56	15	4349	0.55495	0.28946	SERPINA4
ENSG00000251246	1	155036224	155059283	64	21	4349	0.55494	0.28947	EFNA3
ENSG00000162813	1	220230824	220263804	101	34	4349	0.55474	0.28954	BPNT1
ENSG00000131979	14	55308726	55369570	401	46	4349	0.55464	0.28957	GCH1
ENSG00000139211	12	47469490	47473734	19	8	4349	0.55457	0.2896	AMIGO2
ENSG00000108849	17	42018172	42019836	5	3	4349	0.55448	0.28963	PPY
ENSG00000168454	18	9885763	9889272	25	11	4349	0.55439	0.28966	TXNDC2
ENSG00000116750	1	192981380	193029237	113	26	4349	0.55421	0.28972	UCHL5
ENSG00000122299	16	11844442	11891123	270	45	4349	0.5542	0.28972	ZC3H7A
ENSG00000158411	2	99777890	99797521	69	14	4349	0.55416	0.28973	MITD1
ENSG00000171853	2	3383446	3488865	616	86	4349	0.55405	0.28977	TRAPPC12
ENSG00000127838	2	219135115	219211516	393	46	4349	0.55397	0.2898	PNKD
ENSG00000269490	6	33663196	33663474	4	2	4349	0.55388	0.28983	SBP1
ENSG00000186340	6	169615875	169654139	298	67	4349	0.55369	0.28989	THBS2
ENSG00000105419	19	47906381	47922780	90	18	4349	0.55371	0.28989	MEIS3
ENSG00000133250	19	8575462	8579048	24	5	4349	0.55369	0.2899	ZNF414
ENSG00000168952	14	25278862	25519503	1236	131	4349	0.55352	0.28995	STXBP6
ENSG00000102890	16	67233014	67237932	22	8	4349	0.55346	0.28998	ELMO3
ENSG00000226524	6	88032323	88109459	447	51	4349	0.55333	0.29002	RP1-102H19.8
ENSG00000198768	20	57034157	57090187	269	77	4349	0.55319	0.29007	APCDD1L
ENSG00000169618	2	68870721	68882708	60	25	4349	0.55279	0.2902	PROKR1
ENSG00000159899	9	35792151	35809729	40	12	4349	0.55214	0.29043	NPR2
ENSG00000185670	11	62515791	62521660	15	8	4349	0.55198	0.29048	ZBTB3
ENSG00000148175	9	124101355	124132531	141	32	4349	0.55194	0.29049	STOM
ENSG00000084444	12	13197218	13295455	335	64	4349	0.55188	0.29052	KIAA1467
ENSG00000198513	14	50999227	51099786	388	51	4349	0.55177	0.29055	ATL1
ENSG00000111046	12	81101277	81103253	7	4	4349	0.55142	0.29067	MYF6
ENSG00000069020	5	65892176	66465423	2947	209	4349	0.55139	0.29068	MAST4
ENSG00000133731	8	82570196	82598928	138	38	4349	0.5514	0.29068	IMPA1
ENSG00000090097	3	51991470	52002426	29	9	4349	0.55124	0.29073	PCBP4
ENSG00000255798	11	102552041	102554644	11	5	4349	0.5512	0.29075	RP11-817J15.3
ENSG00000204969	5	140174444	140391929	949	78	4349	0.55111	0.29078	PCDHA2
ENSG00000131023	6	149979289	150039392	239	44	4349	0.55052	0.29098	LATS1
ENSG00000143341	1	185703683	186160085	2027	103	4349	0.55049	0.29099	HMCN1
ENSG00000138942	22	31556168	31603005	162	35	4349	0.55037	0.29103	RNF185
ENSG00000145741	5	72794233	72801460	39	10	4349	0.55035	0.29104	BTF3
ENSG00000188761	1	114420790	114430169	31	15	4349	0.55029	0.29106	BCL2L15
ENSG00000153563	2	87011729	87035519	134	28	4349	0.55016	0.29111	CD8A
ENSG00000103319	16	22217603	22298554	248	46	4349	0.5501	0.29113	EEF2K
ENSG00000163590	3	160473390	160796695	1695	89	4349	0.54998	0.29116	PPM1L
ENSG00000111644	12	6747241	6756626	35	14	4349	0.54994	0.29118	ACRBP
ENSG00000091583	17	64208151	64252643	270	50	4349	0.54986	0.29121	APOH
ENSG00000149782	11	64018995	64036622	52	24	4349	0.54967	0.29127	PLCB3
ENSG00000170873	8	125563031	125740730	1172	148	4349	0.54951	0.29133	MTSS1
ENSG00000100068	22	25747385	25801344	353	64	4349	0.54942	0.29136	LRP5L
ENSG00000243147	2	27994584	28210954	714	57	4349	0.54934	0.29139	MRPL33
ENSG00000184566	11	33902189	33903338	8	5	4349	0.54906	0.29148	AC132216.1
ENSG00000105538	19	49223844	49243978	101	28	4349	0.54903	0.29149	RASIP1
ENSG00000214941	17	15879874	15903031	131	30	4349	0.54898	0.29151	ZSWIM7
ENSG00000176887	2	5832799	5841516	19	6	4349	0.54857	0.29165	SOX11
ENSG00000168348	14	36003248	36006260	10	6	4349	0.54855	0.29166	INSM2
ENSG00000113262	5	178405328	178423207	138	47	4349	0.54812	0.2918	GRM6
ENSG00000222009	1	45274154	45281257	21	9	4349	0.54808	0.29182	BTBD19
ENSG00000116205	1	54519260	54578192	225	39	4349	0.548	0.29185	TCEANC2
ENSG00000114120	3	140660672	140698775	146	22	4349	0.54766	0.29196	SLC25A36
ENSG00000184922	17	43298811	43324687	135	42	4349	0.54728	0.29209	FMNL1
ENSG00000118922	13	74260226	74708394	2514	276	4349	0.54702	0.29218	KLF12
ENSG00000182606	3	42055294	42267381	1089	101	4349	0.54684	0.29225	TRAK1
ENSG00000175018	10	127265091	127371713	590	94	4349	0.54674	0.29228	TEX36
ENSG00000162723	1	159921282	159924044	18	8	4349	0.54657	0.29234	SLAMF9
ENSG00000122779	7	138145079	138274738	610	37	4349	0.54625	0.29245	TRIM24
ENSG00000218672	7	155174771	155189051	172	32	4349	0.54626	0.29245	AC008060.7
ENSG00000185432	12	51317255	51326300	54	20	4349	0.54599	0.29254	METTL7A
ENSG00000268412	2	26251074	26251481	3	2	4349	0.54596	0.29255	AC013449.1
ENSG00000165275	9	37753804	37778969	115	28	4349	0.54592	0.29256	TRMT10B
ENSG00000170837	3	71803201	71805647	4	2	4349	0.54589	0.29257	GPR27
ENSG00000128886	15	44064798	44069741	9	4	4349	0.54556	0.29268	ELL3
ENSG00000198837	1	153901977	153919172	36	14	4349	0.54548	0.29271	DENND4B
ENSG00000214814	8	124864227	125132302	1371	148	4349	0.54536	0.29275	FER1L6
ENSG00000140406	15	81293295	81296342	13	8	4349	0.54536	0.29275	MESDC1
ENSG00000139505	13	25802307	25862147	330	61	4349	0.54523	0.2928	MTMR6
ENSG00000187054	4	68775103	68829858	347	53	4349	0.5452	0.29281	TMPRSS11A
ENSG00000188290	1	934342	935552	6	3	4349	0.5449	0.29291	HES4
ENSG00000037749	5	153418466	153600038	733	76	4349	0.54487	0.29292	MFAP3
ENSG00000198569	9	140125209	140131006	26	14	4349	0.54467	0.29299	SLC34A3
ENSG00000182853	17	4688580	4689728	9	4	4349	0.54458	0.29302	VMO1
ENSG00000170325	11	129769601	129872730	624	93	4349	0.54455	0.29303	PRDM10
ENSG00000187688	17	16318856	16340317	136	41	4349	0.54448	0.29305	TRPV2
ENSG00000203814	1	149754245	149783928	13	7	4349	0.54413	0.29317	HIST2H2BF
ENSG00000101310	20	18488137	18542059	284	33	4349	0.54404	0.29321	SEC23B
ENSG00000080819	3	98239976	98312567	409	75	4349	0.54378	0.2933	CPOX
ENSG00000152492	3	191046866	191116459	457	43	4349	0.54371	0.29332	CCDC50
ENSG00000166046	12	106695707	106740793	177	31	4349	0.54348	0.2934	TCP11L2
ENSG00000115241	2	27604061	27632554	116	32	4349	0.54327	0.29347	PPM1G
ENSG00000154479	2	170501935	170550943	300	31	4349	0.54318	0.2935	CCDC173
ENSG00000169499	8	38758753	38831428	332	67	4349	0.54308	0.29354	PLEKHA2
ENSG00000160712	1	154377669	154441926	334	53	4349	0.54303	0.29355	IL6R
ENSG00000005810	13	77618792	77901185	867	59	4349	0.54293	0.29359	MYCBP2
ENSG00000002549	4	17578815	17609595	203	32	4349	0.54287	0.29361	LAP3
ENSG00000099326	19	59073298	59084942	56	20	4349	0.54136	0.29413	MZF1
ENSG00000164989	9	15552895	16061661	3114	68	4349	0.54131	0.29415	CCDC171
ENSG00000106588	7	42956460	42971822	76	17	4349	0.54118	0.29419	PSMA2
ENSG00000177150	18	13663346	13726662	294	47	4349	0.54119	0.29419	FAM210A
ENSG00000148057	9	86237964	86259045	93	23	4349	0.54115	0.2942	IDNK
ENSG00000099956	22	24129150	24176703	448	37	4349	0.54106	0.29423	SMARCB1
ENSG00000170876	3	14166440	14185179	85	27	4349	0.54105	0.29424	TMEM43
ENSG00000204385	6	31830969	31846823	87	21	4349	0.54102	0.29425	SLC44A4
ENSG00000162148	11	61248592	61258403	64	16	4349	0.54067	0.29437	PPP1R32
ENSG00000163026	2	24252210	24272445	81	24	4349	0.54051	0.29442	C2orf44
ENSG00000104228	8	27142404	27168836	125	28	4349	0.54047	0.29444	TRIM35
ENSG00000151923	10	121334199	121356541	64	20	4349	0.54042	0.29445	TIAL1
ENSG00000114786	3	52009066	52023199	56	14	4349	0.5402	0.29453	ABHD14A-ACY1
ENSG00000243989	3	52009066	52023213	56	14	4349	0.5402	0.29453	ACY1
ENSG00000173080	1	155911480	155912625	3	2	4349	0.54014	0.29455	RXFP4
ENSG00000111665	12	6953957	6961230	19	8	4349	0.54009	0.29457	CDCA3
ENSG00000146143	6	57179603	57513375	752	69	4349	0.53972	0.2947	PRIM2
ENSG00000197566	17	16524051	16557170	150	24	4349	0.5396	0.29474	ZNF624
ENSG00000105983	7	156461646	156685924	1034	65	4349	0.53927	0.29485	LMBR1
ENSG00000134545	12	10594863	10607284	66	13	4349	0.53928	0.29485	KLRC1
ENSG00000188729	3	190917030	190983404	347	64	4349	0.53911	0.29491	OSTN
ENSG00000152284	2	85360533	85537511	1031	114	4349	0.53894	0.29497	TCF7L1
ENSG00000186105	5	61874562	61877275	8	5	4349	0.53879	0.29502	LRRC70
ENSG00000133639	12	92536286	92539673	15	7	4349	0.53866	0.29506	BTG1
ENSG00000236882	5	95187936	95195837	69	30	4349	0.53847	0.29512	C5orf27
ENSG00000099617	19	1286153	1301430	75	26	4349	0.53846	0.29513	EFNA2
ENSG00000198521	19	21987752	22034927	256	44	4349	0.53843	0.29514	ZNF43
ENSG00000112658	6	43139037	43149243	25	10	4349	0.53833	0.29517	SRF
ENSG00000270316	10	104614029	104661656	176	21	4349	0.53802	0.29528	C10orf32-ASMT
ENSG00000134765	18	28709199	28742819	263	44	4349	0.53783	0.29535	DSC1
ENSG00000182087	19	1009647	1021117	104	24	4349	0.53764	0.29541	TMEM259
ENSG00000153037	5	112196919	112205485	67	20	4349	0.53763	0.29542	SRP19
ENSG00000136514	3	187086120	187089864	19	9	4349	0.53758	0.29543	RTP4
ENSG00000174004	3	196366557	196388875	169	65	4349	0.53747	0.29547	NRROS
ENSG00000196266	1	159283460	159284449	4	2	4349	0.53729	0.29553	OR10J3
ENSG00000198854	1	152691998	152692905	9	3	4349	0.5368	0.2957	C1orf68
ENSG00000157150	3	12194551	12200851	25	9	4349	0.53661	0.29577	TIMP4
ENSG00000196126	6	32546546	32557625	55	5	4349	0.53659	0.29578	HLA-DRB1
ENSG00000167555	19	52901102	52921665	119	31	4349	0.53608	0.29595	ZNF528
ENSG00000172292	2	169312372	169631644	1764	172	4349	0.53593	0.296	CERS6
ENSG00000176783	5	178977559	179037027	354	38	4349	0.53575	0.29606	RUFY1
ENSG00000185028	5	191626	195468	22	10	4349	0.53555	0.29614	LRRC14B
ENSG00000178719	8	145064226	145067583	10	5	4349	0.53551	0.29615	GRINA
ENSG00000172765	3	129366635	129612419	628	54	4349	0.53535	0.2962	TMCC1
ENSG00000169155	9	129567285	129600489	165	27	4349	0.53467	0.29644	ZBTB43
ENSG00000158406	6	26281283	26285762	16	6	4349	0.53412	0.29663	HIST1H4H
ENSG00000125869	20	9495005	9511171	111	34	4349	0.53368	0.29678	LAMP5
ENSG00000008438	19	46522411	46526323	20	7	4349	0.53365	0.29679	PGLYRP1
ENSG00000128383	22	39348746	39359188	47	21	4349	0.53349	0.29685	APOBEC3A
ENSG00000180855	19	12540521	12551926	86	11	4349	0.53345	0.29686	ZNF443
ENSG00000176476	16	28565236	28603111	134	28	4349	0.53316	0.29696	CCDC101
ENSG00000092929	17	73823306	73840798	122	32	4349	0.53315	0.29696	UNC13D
ENSG00000228696	17	44352150	44439130	85	7	4349	0.53298	0.29702	ARL17B
ENSG00000088808	14	104200089	104313927	611	51	4349	0.53294	0.29704	PPP1R13B
ENSG00000145246	4	47487305	47595503	638	85	4349	0.53289	0.29705	ATP10D
ENSG00000145388	4	119606523	119636588	142	33	4349	0.53287	0.29706	METTL14
ENSG00000116141	1	220701568	220837803	508	54	4349	0.53269	0.29712	MARK1
ENSG00000143353	1	219347186	219386207	90	21	4349	0.53261	0.29715	LYPLAL1
ENSG00000164463	5	172483355	172566291	294	41	4349	0.53253	0.29718	CREBRF
ENSG00000163191	1	152004982	152020383	64	17	4349	0.5324	0.29723	S100A11
ENSG00000183206	18	14507338	14543584	59	20	4349	0.53235	0.29724	POTEC
ENSG00000123739	4	110631145	110651233	67	25	4349	0.53207	0.29734	PLA2G12A
ENSG00000084731	2	26149471	26205618	266	59	4349	0.53192	0.29739	KIF3C
ENSG00000141519	17	78010435	78074412	522	50	4349	0.53184	0.29742	CCDC40
ENSG00000159871	19	44300081	44331358	194	47	4349	0.53178	0.29744	LYPD5
ENSG00000171786	1	160336857	160342638	25	12	4349	0.53169	0.29747	NHLH1
ENSG00000132300	2	86333305	86369280	164	29	4349	0.53149	0.29754	PTCD3
ENSG00000159885	19	44529494	44537265	60	15	4349	0.53149	0.29754	ZNF222
ENSG00000122224	1	160765864	160798051	172	38	4349	0.53147	0.29755	LY9
ENSG00000157653	9	116172334	116191964	42	18	4349	0.53131	0.2976	C9orf43
ENSG00000152766	10	90581889	90611575	157	34	4349	0.53129	0.29761	ANKRD22
ENSG00000134762	18	28569974	28622781	406	63	4349	0.53127	0.29761	DSC3
ENSG00000151348	11	44117099	44266979	613	67	4349	0.53091	0.29774	EXT2
ENSG00000169908	3	149086809	149095652	46	12	4349	0.53061	0.29785	TM4SF1
ENSG00000165972	12	96260826	96336752	355	48	4349	0.5306	0.29785	CCDC38
ENSG00000145050	3	51422478	51426828	14	6	4349	0.53052	0.29788	MANF
ENSG00000113645	5	167718656	167899308	1084	160	4349	0.53039	0.29792	WWC1
ENSG00000226180	16	87727144	87729753	17	7	4349	0.53025	0.29797	AC010536.1
ENSG00000119698	14	94612465	94746072	559	53	4349	0.52986	0.29811	PPP4R4
ENSG00000139835	13	113978505	114018446	268	57	4349	0.52981	0.29812	GRTP1
ENSG00000001629	7	91875548	92030698	326	54	4349	0.52979	0.29813	ANKIB1
ENSG00000230657	12	11460017	11463369	19	8	4349	0.52975	0.29814	PRB4
ENSG00000135245	7	128095903	128098472	8	4	4349	0.52939	0.29827	HILPDA
ENSG00000169989	4	153690506	153700916	28	8	4349	0.52927	0.29831	TIGD4
ENSG00000143079	1	112938803	113006078	437	44	4349	0.52922	0.29833	CTTNBP2NL
ENSG00000179603	7	126078652	126893348	4025	193	4349	0.52921	0.29833	GRM8
ENSG00000105894	7	136912088	137028611	500	93	4349	0.52895	0.29842	PTN
ENSG00000131379	3	14716606	14814541	465	79	4349	0.52851	0.29857	C3orf20
ENSG00000177119	12	45609770	45834187	1065	64	4349	0.52835	0.29863	ANO6
ENSG00000162980	2	152645498	152685006	152	35	4349	0.52828	0.29865	ARL5A
ENSG00000122882	10	74889913	74928813	155	14	4349	0.52806	0.29873	ECD
ENSG00000005100	17	5344232	5372380	116	36	4349	0.52799	0.29875	DHX33
ENSG00000177697	11	832843	839831	64	10	4349	0.52796	0.29876	CD151
ENSG00000125650	19	6375159	6379069	28	14	4349	0.52788	0.29879	PSPN
ENSG00000104731	16	87730091	87799598	606	71	4349	0.52753	0.29891	KLHDC4
ENSG00000135824	1	182615239	182653711	208	40	4349	0.52751	0.29892	RGS8
ENSG00000142273	19	45281126	45303891	155	41	4349	0.52727	0.299	CBLC
ENSG00000105048	19	55644162	55660722	88	32	4349	0.52728	0.299	TNNT1
ENSG00000160007	19	47421933	47508334	262	56	4349	0.52654	0.29926	ARHGAP35
ENSG00000003509	2	37458774	37480546	127	34	4349	0.52634	0.29933	NDUFAF7
ENSG00000134827	11	59620273	59634048	56	22	4349	0.52625	0.29936	TCN1
ENSG00000146701	7	75677369	75696826	115	24	4349	0.52619	0.29938	MDH2
ENSG00000039650	19	50364461	50371166	36	17	4349	0.52595	0.29946	PNKP
ENSG00000188655	14	21024252	21029090	41	18	4349	0.52581	0.29951	RNASE9
ENSG00000217702	2	74361599	74362521	7	3	4349	0.52565	0.29957	MGC10955
ENSG00000099817	19	1086594	1095598	80	31	4349	0.52563	0.29957	POLR2E
ENSG00000163827	3	46556913	46621589	332	42	4349	0.52533	0.29968	LRRC2
ENSG00000258436	14	21058352	21058982	3	2	4349	0.52528	0.29969	RNASE12
ENSG00000127328	12	70132461	70216984	373	50	4349	0.5252	0.29972	RAB3IP
ENSG00000146352	6	123317116	123394072	304	52	4349	0.52517	0.29973	CLVS2
ENSG00000112276	6	105544697	105585049	261	40	4349	0.52502	0.29978	BVES
ENSG00000102699	13	24995064	25086948	792	53	4349	0.52491	0.29982	PARP4
ENSG00000221986	1	109834987	109849663	77	29	4349	0.52464	0.29992	MYBPHL
ENSG00000158711	1	205577071	205601090	98	21	4349	0.52455	0.29995	ELK4
ENSG00000065057	16	2089816	2097867	21	11	4349	0.5244	0.3	NTHL1
ENSG00000125999	20	31861286	31897684	202	51	4349	0.52437	0.30001	BPIFB1
ENSG00000135222	4	70820974	70826725	25	10	4349	0.52426	0.30005	CSN2
ENSG00000160606	17	27051366	27054953	11	6	4349	0.52414	0.30009	TLCD1
ENSG00000139985	14	70918874	70926622	57	19	4349	0.52406	0.30012	ADAM21
ENSG00000187664	19	19366450	19373605	23	5	4349	0.524	0.30014	HAPLN4
ENSG00000272047	6	158589384	158620376	157	31	4349	0.52395	0.30016	GTF2H5
ENSG00000158636	11	76155967	76264069	372	43	4349	0.52394	0.30016	C11orf30
ENSG00000125388	4	2965335	3042474	446	46	4349	0.52375	0.30023	GRK4
ENSG00000013573	12	31226779	31257725	114	13	4349	0.52375	0.30023	DDX11
ENSG00000143374	1	150459887	150480078	84	17	4349	0.52371	0.30024	TARS2
ENSG00000167930	16	284545	319942	256	57	4349	0.52372	0.30024	ITFG3
ENSG00000253548	3	191178952	191179245	2	1	4349	0.52348	0.30032	PYDC2
ENSG00000150281	16	30907928	30914881	12	5	4349	0.52341	0.30034	CTF1
ENSG00000163171	2	37869032	37965611	613	103	4349	0.52322	0.30041	CDC42EP3
ENSG00000132693	1	159682079	159684379	14	6	4349	0.52281	0.30055	CRP
ENSG00000260234	3	150600784	150659530	366	89	4349	0.52258	0.30063	RP11-166N6.3
ENSG00000234631	10	115674530	115676949	9	5	4349	0.52218	0.30077	AL162407.1
ENSG00000138642	4	89299891	89364263	206	64	4349	0.52205	0.30082	HERC6
ENSG00000166435	11	74518784	74660245	540	50	4349	0.52206	0.30082	XRRA1
ENSG00000179526	8	145153536	145163027	29	9	4349	0.52191	0.30087	SHARPIN
ENSG00000102858	16	4666494	4740975	568	65	4349	0.5214	0.30104	MGRN1
ENSG00000130193	8	143808621	143818345	52	20	4349	0.52129	0.30108	THEM6
ENSG00000173976	19	3769087	3772233	19	9	4349	0.52093	0.30121	RAX2
ENSG00000186474	19	51532348	51538486	28	13	4349	0.52072	0.30128	KLK12
ENSG00000162676	1	92940319	92952433	59	19	4349	0.52068	0.3013	GFI1
ENSG00000129473	14	23767999	23780968	44	22	4349	0.52048	0.30136	BCL2L2
ENSG00000187959	17	71244588	71258491	62	20	4349	0.52039	0.30139	CPSF4L
ENSG00000131042	19	54777675	54785039	55	21	4349	0.52042	0.30139	LILRB2
ENSG00000140374	15	76507696	76603813	463	48	4349	0.52036	0.30141	ETFA
ENSG00000220201	19	10415479	10420556	19	10	4349	0.52025	0.30144	ZGLP1
ENSG00000136824	9	106856541	106903698	370	14	4349	0.52014	0.30148	SMC2
ENSG00000151929	10	121410882	121437331	148	31	4349	0.52	0.30153	BAG3
ENSG00000183208	15	90777040	90785315	72	11	4349	0.51988	0.30157	GDPGP1
ENSG00000022840	12	120971283	121015397	211	39	4349	0.51946	0.30172	RNF10
ENSG00000082175	11	100900355	101001255	531	54	4349	0.51933	0.30177	PGR
ENSG00000186074	17	72690452	72709117	62	23	4349	0.51927	0.30179	CD300LF
ENSG00000185920	9	98205262	98279339	280	55	4349	0.51924	0.3018	PTCH1
ENSG00000148672	10	88810243	88854623	185	34	4349	0.51909	0.30185	GLUD1
ENSG00000129317	12	44122410	44152620	144	25	4349	0.5191	0.30185	PUS7L
ENSG00000197965	1	167690429	167761156	409	67	4349	0.51906	0.30186	MPZL1
ENSG00000105737	19	42502473	42573650	125	27	4349	0.51838	0.30209	GRIK5
ENSG00000144366	2	189156396	189460653	1114	56	4349	0.51802	0.30222	GULP1
ENSG00000020181	8	37641709	37702414	323	85	4349	0.518	0.30223	GPR124
ENSG00000160678	1	153600402	153604513	15	7	4349	0.51793	0.30225	S100A1
ENSG00000175893	9	14611069	14693469	517	64	4349	0.51778	0.30231	ZDHHC21
ENSG00000269182	15	22456895	22460351	8	5	4349	0.51767	0.30234	AC010760.1
ENSG00000181038	17	74722912	74730018	32	12	4349	0.51754	0.30239	METTL23
ENSG00000198246	10	73079015	73123142	335	68	4349	0.51733	0.30246	SLC29A3
ENSG00000219435	11	64067863	64072242	10	5	4349	0.51715	0.30253	TEX40
ENSG00000228567	19	53769929	53770972	1	1	4349	0.51697	0.30259	VN1R4
ENSG00000196074	20	58438618	58508710	215	40	4349	0.51682	0.30264	SYCP2
ENSG00000116329	1	29138654	29190208	299	56	4349	0.5166	0.30272	OPRD1
ENSG00000174652	19	9523272	9546254	149	18	4349	0.51653	0.30274	ZNF266
ENSG00000166086	11	133938820	134021896	495	47	4349	0.51627	0.30283	JAM3
ENSG00000143184	1	168545711	168551315	34	14	4349	0.51601	0.30292	XCL1
ENSG00000163879	1	38022520	38032458	41	16	4349	0.516	0.30293	DNALI1
ENSG00000244067	6	52614897	52628367	150	12	4349	0.51544	0.30312	GSTA2
ENSG00000142039	19	41816094	41830788	61	15	4349	0.51536	0.30315	CCDC97
ENSG00000003393	2	202565277	202645912	388	44	4349	0.51498	0.30328	ALS2
ENSG00000078018	2	210288782	210598842	1440	81	4349	0.5148	0.30335	MAP2
ENSG00000165091	9	75136717	75451267	1599	96	4349	0.51469	0.30338	TMC1
ENSG00000169758	15	76352178	76521462	982	124	4349	0.51456	0.30343	C15orf27
ENSG00000181585	3	46742823	46752376	38	13	4349	0.51435	0.30351	TMIE
ENSG00000119185	2	9543604	9563676	82	21	4349	0.51423	0.30354	ITGB1BP1
ENSG00000188152	9	99690592	99702535	13	8	4349	0.51354	0.30379	NUTM2G
ENSG00000187912	19	14693896	14721969	156	35	4349	0.51337	0.30385	CLEC17A
ENSG00000111961	6	148593440	148873186	1511	210	4349	0.51301	0.30397	SASH1
ENSG00000134716	1	60358980	60392462	152	36	4349	0.51282	0.30404	CYP2J2
ENSG00000101400	20	31995761	32031698	167	29	4349	0.5125	0.30415	SNTA1
ENSG00000115808	2	37070783	37193615	667	52	4349	0.51247	0.30416	STRN
ENSG00000263203	16	69152757	69154331	2	1	4349	0.51239	0.30419	CHTF8
ENSG00000185155	1	226411319	226414755	5	3	4349	0.51235	0.3042	MIXL1
ENSG00000273155	2	99771461	99811761	161	25	4349	0.51189	0.30436	MRPL30
ENSG00000143590	1	155036224	155060014	66	21	4349	0.51157	0.30448	EFNA3
ENSG00000139436	12	110367607	110434194	220	39	4349	0.51149	0.3045	GIT2
ENSG00000112561	6	41651716	41703997	286	67	4349	0.51134	0.30456	TFEB
ENSG00000248487	3	52005442	52015212	44	13	4349	0.51127	0.30458	ABHD14A
ENSG00000114030	3	122140796	122233792	321	47	4349	0.51125	0.30459	KPNA1
ENSG00000069998	22	17618401	17646177	146	36	4349	0.51116	0.30462	CECR5
ENSG00000160471	19	55860674	55866182	19	9	4349	0.51104	0.30466	COX6B2
ENSG00000099977	22	24313554	24322660	7	4	4349	0.51064	0.3048	DDT
ENSG00000197958	9	130209953	130213684	11	3	4349	0.51046	0.30486	RPL12
ENSG00000214216	3	158680717	158984096	1731	147	4349	0.51002	0.30502	IQCJ
ENSG00000243317	7	135347244	135378166	159	40	4349	0.51001	0.30502	C7orf73
ENSG00000181001	11	5809084	5810046	12	5	4349	0.50997	0.30503	OR52N1
ENSG00000198673	12	62102040	62672931	3004	205	4349	0.50947	0.30521	FAM19A2
ENSG00000183103	19	42341148	42348760	30	8	4349	0.50949	0.30521	LYPD4
ENSG00000145808	5	128795958	129074376	1511	97	4349	0.50925	0.30529	ADAMTS19
ENSG00000120329	5	140682196	140683612	11	5	4349	0.50921	0.3053	SLC25A2
ENSG00000182459	17	80317123	80321652	15	5	4349	0.50908	0.30535	TEX19
ENSG00000250254	4	37962056	37962746	4	2	4349	0.50899	0.30538	PTTG2
ENSG00000159592	1	46092976	46153785	215	25	4349	0.50889	0.30541	GPBP1L1
ENSG00000164169	4	148558936	148605381	145	28	4349	0.50888	0.30542	PRMT10
ENSG00000066855	8	66556969	66683496	433	56	4349	0.50875	0.30546	MTFR1
ENSG00000188334	19	48471303	48495427	174	37	4349	0.50873	0.30547	BSPH1
ENSG00000133106	13	43460524	43566407	619	113	4349	0.50867	0.30549	EPSTI1
ENSG00000120539	10	27443753	27475853	167	20	4349	0.50864	0.3055	MASTL
ENSG00000180389	13	28519343	28519727	4	2	4349	0.50865	0.3055	ATP5EP2
ENSG00000166340	11	6634000	6640692	40	15	4349	0.50849	0.30555	TPP1
ENSG00000135248	7	128349115	128371797	125	35	4349	0.50841	0.30558	FAM71F1
ENSG00000119139	9	71736209	71870124	895	80	4349	0.50813	0.30568	TJP2
ENSG00000169760	3	173114074	174004434	4805	309	4349	0.5081	0.30569	NLGN1
ENSG00000164985	9	15464064	15511017	310	50	4349	0.50804	0.30571	PSIP1
ENSG00000070756	8	101698044	101735037	243	18	4349	0.50793	0.30575	PABPC1
ENSG00000124356	2	74056086	74100786	181	38	4349	0.50792	0.30576	STAMBP
ENSG00000135968	2	109065017	109125871	276	33	4349	0.50743	0.30593	GCC2
ENSG00000151292	5	122847793	122952739	373	42	4349	0.50724	0.30599	CSNK1G3
ENSG00000134744	1	52873954	53019159	554	55	4349	0.50712	0.30604	ZCCHC11
ENSG00000166387	11	7534529	7678358	1072	141	4349	0.50696	0.30609	PPFIBP2
ENSG00000162607	1	62901968	62917475	69	16	4349	0.50666	0.3062	USP1
ENSG00000183643	15	93014884	93044347	162	44	4349	0.50647	0.30626	C15orf32
ENSG00000183826	6	38136227	38607924	2205	162	4349	0.50614	0.30638	BTBD9
ENSG00000186638	9	34252379	34329198	272	44	4349	0.50605	0.30641	KIF24
ENSG00000023318	9	102741461	102861322	273	33	4349	0.50599	0.30643	ERP44
ENSG00000179774	10	69990386	69991871	5	2	4349	0.50592	0.30645	ATOH7
ENSG00000158022	1	26377795	26394927	99	31	4349	0.50591	0.30646	TRIM63
ENSG00000173611	9	127704887	127905785	709	52	4349	0.50582	0.30649	SCAI
ENSG00000197361	15	63889552	63894627	16	8	4349	0.50575	0.30652	FBXL22
ENSG00000135838	1	182758428	182799519	195	31	4349	0.50545	0.30662	NPL
ENSG00000265681	18	47014851	47018906	17	7	4349	0.50533	0.30666	RPL17
ENSG00000160221	21	45553487	45565605	69	16	4349	0.50529	0.30668	C21orf33
ENSG00000009765	6	150690028	150727105	330	43	4349	0.50527	0.30669	IYD
ENSG00000255408	5	140180783	140391929	923	72	4349	0.50524	0.3067	PCDHA3
ENSG00000176894	12	133264192	133297276	187	39	4349	0.50489	0.30682	PXMP2
ENSG00000123908	8	141541264	141645718	580	101	4349	0.50475	0.30687	AGO2
ENSG00000120328	5	140588269	140591696	14	8	4349	0.50464	0.3069	PCDHB12
ENSG00000163806	2	29005383	29073477	325	47	4349	0.50443	0.30698	SPDYA
ENSG00000176198	14	20710898	20711979	2	1	4349	0.5043	0.30703	OR11H4
ENSG00000182809	14	105939299	105946499	24	10	4349	0.50424	0.30705	CRIP2
ENSG00000147570	8	66933795	67012751	441	56	4349	0.50414	0.30708	DNAJC5B
ENSG00000183431	1	38422647	38456593	152	28	4349	0.50402	0.30712	SF3A3
ENSG00000185909	3	49209044	49213917	16	6	4349	0.50359	0.30728	KLHDC8B
ENSG00000163808	3	44803209	44914868	445	32	4349	0.50334	0.30736	KIF15
ENSG00000084636	1	32117848	32169920	218	68	4349	0.50311	0.30744	COL16A1
ENSG00000196914	11	120207787	120360645	567	52	4349	0.50305	0.30746	ARHGEF12
ENSG00000235608	4	1396720	1400119	14	8	4349	0.50299	0.30748	NKX1-1
ENSG00000086189	5	61683081	61699766	73	20	4349	0.50302	0.30748	DIMT1
ENSG00000197451	5	177631508	177638164	20	11	4349	0.50287	0.30753	HNRNPAB
ENSG00000197584	3	177990720	178562217	2897	199	4349	0.50282	0.30755	KCNMB2
ENSG00000183615	1	32712834	32714457	7	4	4349	0.50279	0.30756	FAM167B
ENSG00000187824	17	10602332	10633633	236	20	4349	0.50274	0.30757	TMEM220
ENSG00000150750	11	111126707	111157126	130	31	4349	0.50272	0.30758	C11orf53
ENSG00000144852	3	119499331	119537332	237	55	4349	0.50257	0.30763	NR1I2
ENSG00000099984	22	24322339	24326106	1	1	4349	0.50258	0.30763	GSTT2
ENSG00000180574	12	10658201	10675734	108	18	4349	0.50255	0.30764	EIF2S3L
ENSG00000173706	3	124684554	124774802	443	70	4349	0.50235	0.30771	HEG1
ENSG00000171174	2	28004231	28113965	371	40	4349	0.50226	0.30774	RBKS
ENSG00000123901	11	94110477	94134585	152	39	4349	0.50221	0.30776	GPR83
ENSG00000125450	17	73201754	73231853	178	31	4349	0.50217	0.30777	NUP85
ENSG00000221859	21	46057273	46058370	20	10	4349	0.50218	0.30777	KRTAP10-10
ENSG00000154153	5	16473147	16617167	899	121	4349	0.50215	0.30778	FAM134B
ENSG00000167548	12	49412758	49453557	78	24	4349	0.50184	0.30789	KMT2D
ENSG00000027075	14	61654277	62017694	2120	231	4349	0.50163	0.30796	PRKCH
ENSG00000165714	12	12510013	12619840	608	83	4349	0.50159	0.30798	LOH12CR1
ENSG00000188782	1	26517052	26529459	105	25	4349	0.50146	0.30803	CATSPER4
ENSG00000178607	17	62116502	62208179	437	60	4349	0.50136	0.30806	ERN1
ENSG00000147852	9	2621834	2660053	265	65	4349	0.50125	0.3081	VLDLR
ENSG00000162076	16	2933187	2949383	145	27	4349	0.50116	0.30813	FLYWCH2
ENSG00000241058	10	18834490	18940551	640	46	4349	0.50113	0.30814	NSUN6
ENSG00000115226	2	27714750	27718112	15	8	4349	0.50097	0.3082	FNDC4
ENSG00000101276	20	740724	749131	70	20	4349	0.50084	0.30824	SLC52A3
ENSG00000172538	10	50339199	50342053	30	13	4349	0.50078	0.30826	FAM170B
ENSG00000125848	20	14303634	14318262	46	19	4349	0.5008	0.30826	FLRT3
ENSG00000100353	22	36906897	36925483	130	22	4349	0.50077	0.30827	EIF3D
ENSG00000159496	22	24030323	24041363	57	24	4349	0.50068	0.3083	RGL4
ENSG00000142632	1	16524349	16539104	81	17	4349	0.50064	0.30831	ARHGEF19
ENSG00000105971	7	115927434	116148595	1037	74	4349	0.50059	0.30833	CAV2
ENSG00000159199	17	46970127	46973233	12	6	4349	0.50034	0.30842	ATP5G1
ENSG00000146463	1	35734568	35887659	549	51	4349	0.50025	0.30845	ZMYM4
ENSG00000196993	16	28763108	28784128	1	1	4349	0.50011	0.3085	NPIPB9
ENSG00000127481	1	19401000	19536770	521	53	4349	0.49991	0.30857	UBR4
ENSG00000023191	11	494512	507300	76	19	4349	0.49988	0.30858	RNH1
ENSG00000203733	6	142454227	142456288	6	4	4349	0.49959	0.30868	GJE1
ENSG00000221837	21	46047040	46048294	17	7	4349	0.49955	0.3087	KRTAP10-9
ENSG00000148677	10	92671853	92681033	27	13	4349	0.49944	0.30873	ANKRD1
ENSG00000115085	2	98330023	98356325	117	33	4349	0.49864	0.30901	ZAP70
ENSG00000265944	18	6511415	6590652	687	121	4349	0.49859	0.30904	C18orf64
ENSG00000178425	6	116422012	116570660	585	67	4349	0.49847	0.30908	NT5DC1
ENSG00000151490	12	15475331	15750333	1319	108	4349	0.49833	0.30913	PTPRO
ENSG00000205318	6	10633993	10647501	85	25	4349	0.49829	0.30914	GCNT6
ENSG00000178773	16	89642176	89663654	167	60	4349	0.49827	0.30915	CPNE7
ENSG00000143801	1	227057885	227083806	179	33	4349	0.49821	0.30917	PSEN2
ENSG00000138744	4	76831809	76862204	234	37	4349	0.49817	0.30918	NAAA
ENSG00000129277	17	34430983	34433014	21	7	4349	0.49809	0.30921	CCL4
ENSG00000139644	12	50101508	50158717	260	30	4349	0.49784	0.3093	TMBIM6
ENSG00000016864	3	52728505	52740048	27	10	4349	0.49769	0.30935	GLT8D1
ENSG00000166595	16	66965959	66968326	2	1	4349	0.49728	0.3095	FAM96B
ENSG00000114942	2	207024309	207027652	6	4	4349	0.49721	0.30952	EEF1B2
ENSG00000114853	3	42695176	42709072	63	22	4349	0.49713	0.30955	ZBTB47
ENSG00000173376	4	121956768	121994176	169	42	4349	0.49702	0.30959	NDNF
ENSG00000125375	14	50779044	50802276	154	24	4349	0.49693	0.30962	ATP5S
ENSG00000204923	2	68686551	68694390	33	9	4349	0.49639	0.30981	FBXO48
ENSG00000172216	20	48807376	48809212	2	1	4349	0.49628	0.30985	CEBPB
ENSG00000077782	8	38268656	38326352	180	50	4349	0.49617	0.30989	FGFR1
ENSG00000101605	18	3066805	3220106	1128	172	4349	0.49609	0.30992	MYOM1
ENSG00000135409	12	53817639	53825318	28	7	4349	0.49573	0.31004	AMHR2
ENSG00000108055	10	112327449	112364394	167	26	4349	0.49564	0.31007	SMC3
ENSG00000142687	1	35899091	36023551	392	45	4349	0.4956	0.31009	KIAA0319L
ENSG00000171931	17	18647326	18682662	106	31	4349	0.49551	0.31012	FBXW10
ENSG00000168004	11	63228876	63258666	148	43	4349	0.49536	0.31017	HRASLS5
ENSG00000203813	6	27777842	27778314	1	1	4349	0.49511	0.31026	HIST1H3H
ENSG00000153317	8	131064353	131455906	1881	76	4349	0.49505	0.31028	ASAP1
ENSG00000100522	14	53241912	53258386	38	13	4349	0.49505	0.31028	GNPNAT1
ENSG00000113763	5	176237478	176307897	400	68	4349	0.495	0.3103	UNC5A
ENSG00000237353	11	125703211	125709964	35	8	4349	0.4949	0.31034	PATE4
ENSG00000068079	17	41158742	41166473	26	9	4349	0.49476	0.31039	IFI35
ENSG00000159289	15	74362198	74374891	1	1	4349	0.49441	0.31051	GOLGA6A
ENSG00000171557	4	155525286	155534119	23	10	4349	0.49398	0.31066	FGG
ENSG00000071909	2	171034655	171511681	3063	348	4349	0.49375	0.31074	MYO3B
ENSG00000152939	5	68710939	68740157	81	15	4349	0.49375	0.31074	MARVELD2
ENSG00000182170	11	3239174	3240043	7	4	4349	0.49375	0.31074	MRGPRG
ENSG00000169957	16	30535325	30538142	4	2	4349	0.49298	0.31101	ZNF768
ENSG00000090266	7	140390577	140422590	94	22	4349	0.49287	0.31105	NDUFB2
ENSG00000095917	16	1306060	1308532	28	10	4349	0.4927	0.31111	TPSD1
ENSG00000244462	20	34236847	34252878	57	13	4349	0.4927	0.31111	RBM12
ENSG00000197437	1	247835320	247836365	9	3	4349	0.49241	0.31122	OR13G1
ENSG00000110881	12	50451331	50477394	85	20	4349	0.49204	0.31135	ASIC1
ENSG00000254873	11	118267810	118272610	10	5	4349	0.49185	0.31141	RP11-770J1.5
ENSG00000110074	11	126138950	126148026	31	13	4349	0.49168	0.31147	FOXRED1
ENSG00000127922	7	96110938	96339203	1026	92	4349	0.49162	0.31149	SHFM1
ENSG00000197851	7	96110938	96132835	103	32	4349	0.49107	0.31169	C7orf76
ENSG00000006071	11	17414432	17498449	504	72	4349	0.49087	0.31176	ABCC8
ENSG00000136295	7	2671585	2704436	213	62	4349	0.49073	0.31181	TTYH3
ENSG00000105976	7	116312444	116438440	320	71	4349	0.49064	0.31184	MET
ENSG00000136840	9	130670165	130679317	41	16	4349	0.49049	0.31189	ST6GALNAC4
ENSG00000111752	12	9066492	9094063	118	26	4349	0.49048	0.3119	PHC1
ENSG00000171136	19	14138960	14141854	16	8	4349	0.49039	0.31193	RLN3
ENSG00000198959	20	36756863	36794980	244	72	4349	0.49039	0.31193	TGM2
ENSG00000145506	5	1008944	1039058	177	33	4349	0.49014	0.31202	NKD2
ENSG00000165556	13	28536274	28545276	25	7	4349	0.48972	0.31217	CDX2
ENSG00000101190	20	61472467	61493115	124	24	4349	0.48964	0.31219	TCFL5
ENSG00000147548	8	38127215	38239790	264	37	4349	0.48955	0.31223	WHSC1L1
ENSG00000175287	9	131683174	131704320	80	14	4349	0.48938	0.31229	PHYHD1
ENSG00000181323	17	7323679	7324951	8	4	4349	0.48926	0.31233	SPEM1
ENSG00000110911	12	51373184	51422349	238	38	4349	0.48918	0.31236	SLC11A2
ENSG00000196660	1	219858769	220131989	1482	126	4349	0.48881	0.31249	SLC30A10
ENSG00000260230	9	111892573	111929571	176	35	4349	0.48868	0.31253	FRRS1L
ENSG00000072609	12	133398773	133532890	587	59	4349	0.48863	0.31255	CHFR
ENSG00000214253	7	100882739	100895597	72	14	4349	0.48852	0.31259	FIS1
ENSG00000215504	11	85563600	85565986	19	8	4349	0.48843	0.31262	AP000974.1
ENSG00000112473	6	33168222	33172216	12	7	4349	0.48827	0.31268	SLC39A7
ENSG00000092621	1	120202421	120286838	335	54	4349	0.48809	0.31274	PHGDH
ENSG00000160613	11	117075053	117103241	140	37	4349	0.48808	0.31275	PCSK7
ENSG00000115761	2	10710892	10830101	771	42	4349	0.48766	0.31289	NOL10
ENSG00000110422	11	33278218	33378569	268	43	4349	0.48753	0.31294	HIPK3
ENSG00000257108	16	616996	619495	11	5	4349	0.48745	0.31297	NHLRC4
ENSG00000127399	7	150019728	150035239	110	22	4349	0.48732	0.31302	LRRC61
ENSG00000160883	5	176307870	176326333	81	32	4349	0.48719	0.31306	HK3
ENSG00000168944	5	122680579	122759286	357	30	4349	0.48714	0.31308	CEP120
ENSG00000186513	11	57957906	57958990	5	3	4349	0.48707	0.3131	OR9Q2
ENSG00000069966	15	52413117	52483566	414	50	4349	0.48702	0.31312	GNB5
ENSG00000184678	1	149856010	149858232	3	1	4349	0.48701	0.31313	HIST2H2BE
ENSG00000155265	10	99609996	99631337	81	25	4349	0.4869	0.31316	GOLGA7B
ENSG00000152779	10	91190051	91316398	558	100	4349	0.48648	0.31331	SLC16A12
ENSG00000214435	10	104629273	104661656	130	17	4349	0.48632	0.31337	AS3MT
ENSG00000094804	17	38443885	38459171	22	10	4349	0.48627	0.31339	CDC6
ENSG00000094914	12	53701240	53718648	73	17	4349	0.48621	0.31341	AAAS
ENSG00000188026	12	123955925	124018265	311	59	4349	0.48622	0.31341	RILPL1
ENSG00000131626	11	70116806	70230509	550	44	4349	0.48604	0.31347	PPFIA1
ENSG00000105875	7	134868590	134896316	136	17	4349	0.48596	0.3135	WDR91
ENSG00000105205	19	40221890	40228668	57	9	4349	0.48569	0.31359	CLC
ENSG00000001630	7	91741465	91772266	112	18	4349	0.48568	0.3136	CYP51A1
ENSG00000135926	2	219138915	219157309	83	16	4349	0.48523	0.31375	TMBIM1
ENSG00000141447	18	21742008	21977844	1298	213	4349	0.48524	0.31375	OSBPL1A
ENSG00000197747	1	151955391	151966866	50	19	4349	0.48513	0.31379	S100A10
ENSG00000185379	17	33426811	33448541	80	33	4349	0.4848	0.31391	RAD51D
ENSG00000158156	1	28285973	28294607	36	15	4349	0.48456	0.31399	XKR8
ENSG00000165568	10	4828821	4890254	445	64	4349	0.48438	0.31406	AKR1E2
ENSG00000123219	5	64813593	64858998	233	30	4349	0.48432	0.31408	CENPK
ENSG00000122203	5	175773064	175788971	69	18	4349	0.4843	0.31409	KIAA1191
ENSG00000188257	1	20301925	20306932	26	15	4349	0.48425	0.3141	PLA2G2A
ENSG00000118046	19	1189406	1228428	195	51	4349	0.48412	0.31415	STK11
ENSG00000185561	17	1611064	1613732	13	8	4349	0.48404	0.31418	TLCD2
ENSG00000245848	19	33790840	33793470	10	3	4349	0.48383	0.31426	CEBPA
ENSG00000154678	7	31790793	32338941	3612	262	4349	0.48359	0.31434	PDE1C
ENSG00000162390	1	55007930	55104865	635	92	4349	0.48348	0.31438	ACOT11
ENSG00000196549	3	154741913	154901497	744	121	4349	0.48344	0.31439	MME
ENSG00000145901	5	150409506	150473138	448	76	4349	0.48307	0.31452	TNIP1
ENSG00000100156	22	38474141	38480100	30	14	4349	0.48294	0.31457	SLC16A8
ENSG00000179918	16	30454952	30457502	12	7	4349	0.48263	0.31468	SEPHS2
ENSG00000100227	22	42979727	43010968	158	41	4349	0.4826	0.31469	POLDIP3
ENSG00000140391	15	77336359	77376326	135	34	4349	0.48245	0.31474	TSPAN3
ENSG00000142661	1	24382525	24438665	375	68	4349	0.48209	0.31487	MYOM3
ENSG00000113851	3	3190676	3221394	187	31	4349	0.48194	0.31492	CRBN
ENSG00000072041	12	85253492	85307394	312	22	4349	0.48162	0.31504	SLC6A15
ENSG00000171180	1	248402231	248403166	1	1	4349	0.48158	0.31505	OR2M4
ENSG00000258484	15	69110560	69239150	608	81	4349	0.48147	0.31509	SPESP1
ENSG00000066294	1	160510885	160549306	268	38	4349	0.48123	0.31518	CD84
ENSG00000137672	11	101322295	101743293	2579	118	4349	0.48101	0.31525	TRPC6
ENSG00000204970	5	140165876	140391929	984	79	4349	0.48099	0.31526	PCDHA1
ENSG00000129055	3	134196548	134205558	44	12	4349	0.48093	0.31528	ANAPC13
ENSG00000130950	9	97077605	97090926	19	9	4349	0.48093	0.31528	NUTM2F
ENSG00000267901	14	71683031	71683462	2	1	4349	0.48088	0.3153	AC004817.1
ENSG00000142973	1	47223510	47285085	309	73	4349	0.48073	0.31536	CYP4B1
ENSG00000162892	1	207070788	207077484	29	10	4349	0.48072	0.31536	IL24
ENSG00000263053	17	79369275	79375658	15	7	4349	0.48072	0.31536	RP11-1055B8.6
ENSG00000137225	6	44126548	44152139	129	41	4349	0.48036	0.31548	CAPN11
ENSG00000269360	15	93749295	93751277	13	7	4349	0.48035	0.31549	AC112693.2
ENSG00000138375	2	217277137	217347776	339	40	4349	0.47995	0.31563	SMARCAL1
ENSG00000176358	17	47915671	47925379	23	13	4349	0.47994	0.31564	TAC4
ENSG00000159579	16	57220049	57274387	208	43	4349	0.47981	0.31568	RSPRY1
ENSG00000267824	16	20499024	20500981	12	5	4349	0.47942	0.31582	AC137056.1
ENSG00000151883	5	49961733	50142356	792	52	4349	0.47939	0.31583	PARP8
ENSG00000159873	22	29168662	29185283	91	19	4349	0.47939	0.31583	CCDC117
ENSG00000175879	2	176994422	176997423	14	9	4349	0.47931	0.31586	HOXD8
ENSG00000136653	1	206680879	206762616	464	79	4349	0.47905	0.31595	RASSF5
ENSG00000168961	17	25956824	25976586	101	22	4349	0.47903	0.31596	LGALS9
ENSG00000104522	8	144694788	144700218	31	13	4349	0.47887	0.31602	TSTA3
ENSG00000198643	3	58619673	58652575	217	44	4349	0.47863	0.3161	FAM3D
ENSG00000187026	21	32119112	32119551	2	1	4349	0.47858	0.31612	KRTAP21-2
ENSG00000132703	1	159557615	159558655	1	1	4349	0.47848	0.31615	APCS
ENSG00000183395	12	102590237	102591623	3	2	4349	0.47846	0.31616	PMCH
ENSG00000107968	10	30722866	30750762	151	32	4349	0.47801	0.31632	MAP3K8
ENSG00000100266	22	43231418	43411151	1021	56	4349	0.4779	0.31636	PACSIN2
ENSG00000116691	1	12079523	12092102	60	22	4349	0.47766	0.31645	MIIP
ENSG00000136110	13	53277399	53313947	183	42	4349	0.47759	0.31647	LECT1
ENSG00000066629	14	100204030	100408397	1212	145	4349	0.47752	0.31649	EML1
ENSG00000139194	12	7276280	7281538	23	12	4349	0.47713	0.31663	RBP5
ENSG00000137601	4	170314426	170533780	893	47	4349	0.47692	0.31671	NEK1
ENSG00000118298	1	150229554	150237478	14	8	4349	0.47668	0.31679	CA14
ENSG00000110046	11	64662007	64684722	131	26	4349	0.47669	0.31679	ATG2A
ENSG00000260851	16	66503715	66551215	155	32	4349	0.47663	0.31681	RP11-403P17.5
ENSG00000104324	8	97657455	98161882	1985	119	4349	0.47641	0.31689	CPQ
ENSG00000051382	3	138372860	138553780	631	49	4349	0.47635	0.31691	PIK3CB
ENSG00000173714	17	48912011	48919709	43	14	4349	0.47631	0.31693	WFIKKN2
ENSG00000149212	11	94898704	94965705	175	33	4349	0.47611	0.317	SESN3
ENSG00000175182	3	184053714	184064063	30	14	4349	0.47598	0.31704	FAM131A
ENSG00000162891	1	207038699	207042568	13	8	4349	0.47588	0.31708	IL20
ENSG00000142684	1	26496362	26498551	18	9	4349	0.47582	0.3171	ZNF593
ENSG00000104047	15	49913177	49937333	130	20	4349	0.47574	0.31713	DTWD1
ENSG00000205334	2	27928653	27938599	33	13	4349	0.47533	0.31728	AC074091.13
ENSG00000198083	17	39411636	39412616	10	4	4349	0.47532	0.31728	KRTAP9-9
ENSG00000141068	17	25783670	25953461	643	94	4349	0.47496	0.31741	KSR1
ENSG00000254726	1	156041804	156051789	23	12	4349	0.47491	0.31742	MEX3A
ENSG00000148702	10	115310596	115349361	315	76	4349	0.47444	0.31759	HABP2
ENSG00000106302	7	123469037	123517532	161	28	4349	0.47438	0.31761	HYAL4
ENSG00000255561	11	111744780	111751967	21	9	4349	0.47427	0.31765	FDXACB1
ENSG00000143157	1	166808681	166825581	63	25	4349	0.47422	0.31767	POGK
ENSG00000181638	8	144328991	144344875	88	24	4349	0.47398	0.31776	ZFP41
ENSG00000136636	1	215740735	215795149	149	25	4349	0.47366	0.31787	KCTD3
ENSG00000134825	11	61535973	61560274	72	28	4349	0.47366	0.31787	TMEM258
ENSG00000214960	7	16130817	16460947	2217	116	4349	0.47358	0.3179	ISPD
ENSG00000165806	10	115438942	115490662	274	59	4349	0.47344	0.31795	CASP7
ENSG00000154059	18	22006580	22033499	134	32	4349	0.4732	0.31803	IMPACT
ENSG00000198054	21	39493545	39560110	295	41	4349	0.47318	0.31804	DSCR8
ENSG00000106631	7	44178463	44180931	11	6	4349	0.47311	0.31807	MYL7
ENSG00000172269	11	118967213	118979041	44	13	4349	0.47307	0.31808	DPAGT1
ENSG00000213859	17	7255208	7258258	6	3	4349	0.47307	0.31808	KCTD11
ENSG00000148082	9	91628060	91793682	774	83	4349	0.47304	0.31809	SHC3
ENSG00000164904	5	125877533	125931110	322	84	4349	0.47266	0.31823	ALDH7A1
ENSG00000235109	6	28292470	28324048	143	26	4349	0.4726	0.31825	ZSCAN31
ENSG00000013810	4	1723227	1746898	217	30	4349	0.47257	0.31826	TACC3
ENSG00000005108	7	11409984	11871824	3325	268	4349	0.47255	0.31827	THSD7A
ENSG00000138031	2	25042038	25142708	638	75	4349	0.47227	0.31837	ADCY3
ENSG00000204538	6	31105313	31107127	20	10	4349	0.47224	0.31838	PSORS1C2
ENSG00000165071	8	133697253	133772958	465	47	4349	0.47223	0.31838	TMEM71
ENSG00000148948	11	40135753	41481323	7270	376	4349	0.47225	0.31838	LRRC4C
ENSG00000184305	4	91048686	92523064	8528	362	4349	0.47209	0.31843	CCSER1
ENSG00000159307	22	43593289	43739394	1193	193	4349	0.47198	0.31847	SCUBE1
ENSG00000158516	7	129906667	129929638	114	25	4349	0.47193	0.31849	CPA2
ENSG00000243137	19	43696854	43711451	161	35	4349	0.4716	0.31861	PSG4
ENSG00000105650	19	18318771	18366229	254	53	4349	0.47129	0.31872	PDE4C
ENSG00000196800	5	147549296	147554961	24	8	4349	0.47123	0.31874	SPINK14
ENSG00000090339	19	10381511	10397291	68	25	4349	0.47117	0.31876	ICAM1
ENSG00000217825	7	154988273	154990165	23	9	4349	0.47112	0.31878	AC099552.4
ENSG00000150456	13	21302870	21348097	255	40	4349	0.47099	0.31883	N6AMT2
ENSG00000126804	14	64970430	65000408	120	17	4349	0.47089	0.31886	ZBTB1
ENSG00000136770	10	22045466	22292698	703	50	4349	0.47078	0.3189	DNAJC1
ENSG00000140030	14	88471468	88478419	30	12	4349	0.47063	0.31895	GPR65
ENSG00000224867	1	220603286	220608023	30	8	4349	0.47054	0.31899	AC096644.1
ENSG00000168143	6	54711569	54806820	573	67	4349	0.47038	0.31904	FAM83B
ENSG00000135111	12	115108059	115121969	56	24	4349	0.47013	0.31913	TBX3
ENSG00000235631	7	122341718	122343021	2	1	4349	0.46995	0.3192	RNF148
ENSG00000137675	11	102562218	102576537	107	25	4349	0.46984	0.31924	MMP27
ENSG00000253313	1	43747554	43751288	18	11	4349	0.46926	0.31944	C1orf210
ENSG00000255245	11	117690878	117747382	351	78	4349	0.46921	0.31946	FXYD6-FXYD2
ENSG00000115361	2	211052663	211090215	84	24	4349	0.46916	0.31948	ACADL
ENSG00000115902	2	65215611	65250999	152	47	4349	0.46893	0.31956	SLC1A4
ENSG00000143318	1	160160285	160171676	71	30	4349	0.4687	0.31964	CASQ1
ENSG00000162702	1	200374068	200379184	11	6	4349	0.46861	0.31967	ZNF281
ENSG00000070814	5	149737202	149779871	157	40	4349	0.4685	0.31971	TCOF1
ENSG00000134905	13	111293759	111365950	457	43	4349	0.46832	0.31978	CARS2
ENSG00000121064	17	55055466	55084129	116	29	4349	0.46823	0.31981	SCPEP1
ENSG00000187398	11	24518516	25104150	4244	268	4349	0.46817	0.31983	LUZP2
ENSG00000178209	8	144989321	145050902	343	50	4349	0.46767	0.32001	PLEC
ENSG00000165659	13	72012098	72441330	1641	145	4349	0.46758	0.32004	DACH1
ENSG00000161992	16	610422	615528	33	15	4349	0.46725	0.32016	C16orf11
ENSG00000136816	9	132565432	132573560	33	9	4349	0.46723	0.32017	TOR1B
ENSG00000169992	17	7308193	7323179	51	28	4349	0.46721	0.32017	NLGN2
ENSG00000215472	18	47008051	47017956	37	14	4349	0.46717	0.32019	RPL17-C18orf32
ENSG00000177700	11	837356	842545	47	6	4349	0.46713	0.3202	POLR2L
ENSG00000173728	1	244515937	244552965	251	54	4349	0.46701	0.32025	C1orf100
ENSG00000150712	5	32227100	32313115	420	52	4349	0.46701	0.32025	MTMR12
ENSG00000105397	19	10461209	10491352	166	31	4349	0.46695	0.32027	TYK2
ENSG00000204967	5	140186659	140391929	895	82	4349	0.46678	0.32033	PCDHA4
ENSG00000184385	21	43522244	43528644	51	15	4349	0.46673	0.32035	C21orf128
ENSG00000079134	18	214520	268050	187	40	4349	0.46638	0.32047	THOC1
ENSG00000180660	13	36047926	36050832	1	1	4349	0.46616	0.32055	MAB21L1
ENSG00000161249	19	35988122	36004560	101	36	4349	0.46577	0.32069	DMKN
ENSG00000136933	9	127962821	127996437	112	24	4349	0.46547	0.3208	RABEPK
ENSG00000101082	20	35240721	35274619	164	23	4349	0.46537	0.32083	SLA2
ENSG00000146872	17	60536019	60692842	494	48	4349	0.46477	0.32105	TLK2
ENSG00000156097	1	110082494	110091028	13	5	4349	0.46474	0.32106	GPR61
ENSG00000267270	18	77905807	77936315	132	27	4349	0.46429	0.32122	AC139100.2
ENSG00000268324	3	46598888	46601178	19	5	4349	0.46408	0.32129	LUZPP1
ENSG00000060971	3	38144620	38178733	120	36	4349	0.46404	0.32131	ACAA1
ENSG00000249581	4	17516788	17528727	72	14	4349	0.46385	0.32138	CLRN2
ENSG00000102738	13	41303432	41345309	139	24	4349	0.46381	0.32139	MRPS31
ENSG00000110025	11	64794880	64808044	72	15	4349	0.46377	0.32141	SNX15
ENSG00000240563	1	62660503	62678000	159	37	4349	0.46353	0.32149	L1TD1
ENSG00000112182	6	90636248	91006627	1557	218	4349	0.46326	0.32159	BACH2
ENSG00000113721	5	149493400	149535435	186	48	4349	0.46289	0.32172	PDGFRB
ENSG00000131355	19	14729929	14800839	444	59	4349	0.4629	0.32172	EMR3
ENSG00000077254	1	78161672	78225537	170	33	4349	0.4626	0.32183	USP33
ENSG00000154889	18	11882621	11909222	183	43	4349	0.46254	0.32185	MPPE1
ENSG00000151422	5	108083523	108532542	2453	103	4349	0.46244	0.32188	FER
ENSG00000144036	2	72403113	73053170	2191	71	4349	0.46232	0.32193	EXOC6B
ENSG00000131845	19	57862675	57871266	35	15	4349	0.46177	0.32212	ZNF304
ENSG00000172748	8	182137	197342	74	25	4349	0.46128	0.3223	ZNF596
ENSG00000108474	17	16120505	16252115	645	59	4349	0.4611	0.32236	PIGL
ENSG00000126709	1	27992572	27998729	25	9	4349	0.46108	0.32237	IFI6
ENSG00000109471	4	123372625	123377880	11	6	4349	0.46073	0.3225	IL2
ENSG00000160991	7	102073553	102097268	130	34	4349	0.46059	0.32255	ORAI2
ENSG00000180871	2	218990012	219001976	37	12	4349	0.46049	0.32258	CXCR2
ENSG00000118007	3	136055077	136471220	1217	63	4349	0.46048	0.32259	STAG1
ENSG00000135519	12	49932940	49952091	67	17	4349	0.46046	0.32259	KCNH3
ENSG00000115461	2	217536828	217560248	107	29	4349	0.46037	0.32262	IGFBP5
ENSG00000166439	11	74459913	74553458	384	42	4349	0.46027	0.32266	RNF169
ENSG00000134389	1	196946667	196978804	209	23	4349	0.46022	0.32268	CFHR5
ENSG00000076356	1	208195587	208417665	1111	146	4349	0.46006	0.32274	PLXNA2
ENSG00000256655	8	128959126	128960591	8	4	4349	0.46006	0.32274	TMEM75
ENSG00000188770	1	203463271	203477992	81	23	4349	0.46002	0.32275	OPTC
ENSG00000147912	9	37510889	37588871	409	60	4349	0.46003	0.32275	FBXO10
ENSG00000141562	17	80416056	80448413	181	37	4349	0.45999	0.32276	NARF
ENSG00000145335	4	90645250	90759466	644	54	4349	0.45992	0.32279	SNCA
ENSG00000242866	15	43891596	44010458	173	34	4349	0.45988	0.3228	STRC
ENSG00000053900	4	25378835	25420120	223	33	4349	0.45976	0.32284	ANAPC4
ENSG00000140678	16	31366455	31394318	124	47	4349	0.45973	0.32286	ITGAX
ENSG00000140941	16	87417601	87438385	117	35	4349	0.45965	0.32289	MAP1LC3B
ENSG00000267385	19	4528439	4540079	88	22	4349	0.45951	0.32293	CTB-50L17.14
ENSG00000181689	11	56085783	56086721	5	3	4349	0.4593	0.32301	OR8K3
ENSG00000132478	17	73780681	73821886	187	44	4349	0.45922	0.32304	UNK
ENSG00000144048	2	73989311	74007284	59	13	4349	0.45917	0.32306	DUSP11
ENSG00000130449	5	60628100	60841997	482	46	4349	0.45895	0.32314	ZSWIM6
ENSG00000120149	5	174151536	174157896	38	13	4349	0.45893	0.32314	MSX2
ENSG00000269591	13	20268547	20269240	5	2	4349	0.45879	0.32319	AL354808.2
ENSG00000170381	7	82993222	83278326	1863	116	4349	0.45862	0.32325	SEMA3E
ENSG00000082213	5	31532373	31555165	109	31	4349	0.45861	0.32326	C5orf22
ENSG00000267477	19	11577055	11616513	215	46	4349	0.45856	0.32327	CTC-398G3.6
ENSG00000171827	19	37958487	37976260	58	17	4349	0.45812	0.32343	ZNF570
ENSG00000234829	9	21227242	21228221	7	3	4349	0.45798	0.32348	IFNA17
ENSG00000183166	7	71244476	71912136	3804	166	4349	0.45793	0.3235	CALN1
ENSG00000111671	12	6980099	6998522	101	26	4349	0.45787	0.32352	SPSB2
ENSG00000067191	17	37329709	37353956	114	49	4349	0.45782	0.32354	CACNB1
ENSG00000130766	1	28586038	28609002	83	21	4349	0.45776	0.32356	SESN2
ENSG00000183729	8	53850991	53853677	11	5	4349	0.45752	0.32365	NPBWR1
ENSG00000107874	10	104183002	104192418	26	10	4349	0.45739	0.32369	CUEDC2
ENSG00000172782	17	72873428	72889708	97	24	4349	0.45732	0.32372	FADS6
ENSG00000122705	9	36190853	36304778	595	63	4349	0.45727	0.32374	CLTA
ENSG00000182810	16	68055179	68057770	8	5	4349	0.45718	0.32377	DDX28
ENSG00000128585	7	130794855	131181395	1746	167	4349	0.45694	0.32386	MKLN1
ENSG00000251692	16	1535887	1538982	44	16	4349	0.45691	0.32387	PTX4
ENSG00000138722	4	90800683	90875780	451	56	4349	0.45676	0.32392	MMRN1
ENSG00000156049	9	80037995	80263223	1414	214	4349	0.45596	0.32421	GNA14
ENSG00000183032	14	37147636	37642071	3030	258	4349	0.45589	0.32423	SLC25A21
ENSG00000198586	2	171847333	172087824	1097	61	4349	0.45585	0.32425	TLK1
ENSG00000103811	15	79213400	79241916	173	37	4349	0.45586	0.32425	CTSH
ENSG00000185737	10	83635070	84746935	6162	358	4349	0.45562	0.32433	NRG3
ENSG00000075673	13	25254549	25285921	218	39	4349	0.45548	0.32438	ATP12A
ENSG00000075568	2	98372799	98612388	718	38	4349	0.45542	0.3244	TMEM131
ENSG00000213676	6	32065953	32096030	75	30	4349	0.45514	0.3245	ATF6B
ENSG00000087266	4	2794750	2842825	320	65	4349	0.45501	0.32455	SH3BP2
ENSG00000170091	5	173472607	173670504	1180	181	4349	0.45498	0.32456	NSG2
ENSG00000106089	7	73113536	73134002	53	22	4349	0.45483	0.32461	STX1A
ENSG00000073008	19	45147098	45166850	129	37	4349	0.45486	0.32461	PVR
ENSG00000101222	20	3758151	3762095	15	8	4349	0.45455	0.32472	SPEF1
ENSG00000237452	19	46236509	46267792	144	30	4349	0.45417	0.32485	AC074212.3
ENSG00000269035	19	17547420	17571613	135	36	4349	0.45386	0.32496	CTD-2521M24.10
ENSG00000168495	8	22102617	22112113	49	15	4349	0.45367	0.32503	POLR3D
ENSG00000164109	4	120976763	120988229	50	16	4349	0.4535	0.32509	MAD2L1
ENSG00000154265	17	67240452	67323385	315	50	4349	0.45318	0.32521	ABCA5
ENSG00000100938	14	24701628	24708448	18	8	4349	0.45298	0.32528	GMPR2
ENSG00000008853	8	22844930	22877712	205	43	4349	0.4527	0.32538	RHOBTB2
ENSG00000154957	17	11880756	11900827	130	14	4349	0.45266	0.3254	ZNF18
ENSG00000168778	12	124155660	124192948	278	28	4349	0.45248	0.32546	TCTN2
ENSG00000188425	19	46416475	46418036	6	2	4349	0.45248	0.32546	NANOS2
ENSG00000108591	17	17991200	18011285	90	23	4349	0.45228	0.32554	DRG2
ENSG00000163347	3	190023490	190040264	141	42	4349	0.45197	0.32564	CLDN1
ENSG00000127952	7	75625656	75677322	261	49	4349	0.45175	0.32572	STYXL1
ENSG00000227500	19	1905213	1926016	153	39	4349	0.45138	0.32586	SCAMP4
ENSG00000151413	14	31959162	32330430	2333	75	4349	0.45129	0.32589	NUBPL
ENSG00000108784	17	40688190	40696467	32	8	4349	0.45118	0.32593	NAGLU
ENSG00000124159	20	43922085	43937169	107	27	4349	0.45118	0.32593	MATN4
ENSG00000169291	1	154442248	154474589	103	26	4349	0.45112	0.32595	SHE
ENSG00000168876	11	94226795	94232749	23	10	4349	0.45101	0.32599	ANKRD49
ENSG00000064961	19	3572775	3579086	13	7	4349	0.45101	0.32599	HMG20B
ENSG00000102897	16	20911190	20936328	77	21	4349	0.45049	0.32618	LYRM1
ENSG00000161509	17	72838162	72857627	101	24	4349	0.45048	0.32618	GRIN2C
ENSG00000113240	5	178029665	178057616	127	31	4349	0.4503	0.32625	CLK4
ENSG00000110721	11	67820326	67888911	160	34	4349	0.45006	0.32633	CHKA
ENSG00000111639	12	6601150	6603007	18	3	4349	0.45003	0.32635	MRPL51
ENSG00000256394	4	156750881	156787425	238	35	4349	0.44989	0.32639	ASIC5
ENSG00000212734	17	6554971	6556791	7	3	4349	0.4494	0.32657	C17orf100
ENSG00000183559	10	124457225	124459338	10	4	4349	0.44907	0.32669	C10orf120
ENSG00000141279	17	45600308	45700642	166	25	4349	0.44817	0.32701	NPEPPS
ENSG00000175197	12	57910371	57914300	12	6	4349	0.44811	0.32704	DDIT3
ENSG00000176399	9	22446840	22455739	47	20	4349	0.44803	0.32707	DMRTA1
ENSG00000116752	1	115110178	115124260	49	16	4349	0.44797	0.32709	BCAS2
ENSG00000173452	7	19758933	19813221	317	63	4349	0.44783	0.32714	TMEM196
ENSG00000170953	11	124412578	124413575	5	3	4349	0.44775	0.32717	OR8B12
ENSG00000172831	16	66968347	66978999	16	8	4349	0.44739	0.3273	CES2
ENSG00000179271	19	13064972	13068050	11	7	4349	0.44726	0.32734	GADD45GIP1
ENSG00000012779	10	45869661	45941561	402	57	4349	0.44714	0.32739	ALOX5
ENSG00000198792	22	38615298	38669040	301	64	4349	0.44704	0.32742	TMEM184B
ENSG00000205502	15	62455734	62457482	9	5	4349	0.44696	0.32745	C2CD4B
ENSG00000124564	6	25833294	25882514	215	41	4349	0.44691	0.32747	SLC17A3
ENSG00000165886	10	99258625	99330966	378	50	4349	0.44679	0.32751	UBTD1
ENSG00000162843	1	241815580	241965435	914	127	4349	0.44644	0.32764	WDR64
ENSG00000138101	2	25600067	25896503	1033	104	4349	0.44645	0.32764	DTNB
ENSG00000107745	10	74127098	74385899	1114	49	4349	0.44644	0.32764	MICU1
ENSG00000163539	3	33537737	33759848	660	51	4349	0.44632	0.32768	CLASP2
ENSG00000138448	2	187454792	187545628	370	68	4349	0.44629	0.32769	ITGAV
ENSG00000184209	12	123942188	123957701	71	21	4349	0.44628	0.3277	SNRNP35
ENSG00000100450	14	25075686	25078905	15	7	4349	0.44617	0.32774	GZMH
ENSG00000094661	19	15197791	15199032	19	8	4349	0.44589	0.32784	OR1I1
ENSG00000164107	4	174446120	174451380	25	14	4349	0.44577	0.32788	HAND2
ENSG00000163618	3	62384022	62861054	2724	261	4349	0.44555	0.32796	CADPS
ENSG00000176396	19	40028890	40030870	11	6	4349	0.44525	0.32807	EID2
ENSG00000149679	20	60963688	60982341	127	24	4349	0.44516	0.3281	CABLES2
ENSG00000115274	2	74682150	74688011	10	6	4349	0.44496	0.32817	INO80B
ENSG00000105479	19	48799714	48825151	177	31	4349	0.44477	0.32824	CCDC114
ENSG00000176087	5	139944041	139948688	17	7	4349	0.44463	0.32829	SLC35A4
ENSG00000103248	16	86563782	86588841	190	41	4349	0.44464	0.32829	MTHFSD
ENSG00000183496	15	82334119	82338482	5	3	4349	0.44451	0.32834	MEX3B
ENSG00000184730	16	28505970	28510291	19	8	4349	0.44425	0.32843	APOBR
ENSG00000129646	17	74270130	74303761	218	38	4349	0.44397	0.32853	QRICH2
ENSG00000256966	9	37512544	37592466	423	60	4349	0.4439	0.32856	RP11-613M10.8
ENSG00000100243	22	43013846	43045574	232	43	4349	0.44355	0.32868	CYB5R3
ENSG00000163749	4	77234154	77343021	742	27	4349	0.44332	0.32877	CCDC158
ENSG00000146700	7	76018651	76039012	142	31	4349	0.44328	0.32878	SRCRB4D
ENSG00000100836	14	23790498	23795394	15	9	4349	0.44327	0.32879	PABPN1
ENSG00000162104	16	4003388	4166186	1192	159	4349	0.44303	0.32887	ADCY9
ENSG00000141854	19	14183348	14185874	9	4	4349	0.443	0.32888	hsa-mir-1199
ENSG00000183762	22	29469066	29564321	656	85	4349	0.44298	0.32889	KREMEN1
ENSG00000156222	15	85427885	85518876	611	120	4349	0.4428	0.32896	SLC28A1
ENSG00000184227	14	74003818	74010498	26	11	4349	0.44256	0.32904	ACOT1
ENSG00000088926	4	187187099	187210835	111	30	4349	0.44251	0.32906	F11
ENSG00000196326	10	5196335	5244449	333	39	4349	0.44247	0.32907	AKR1CL1
ENSG00000171777	19	38899695	38916945	95	25	4349	0.44237	0.32911	RASGRP4
ENSG00000135318	6	86159809	86205500	169	41	4349	0.44214	0.32919	NT5E
ENSG00000188242	5	466239	473213	29	9	4349	0.44208	0.32922	CTD-2228K2.5
ENSG00000155011	4	107842959	108204963	1642	159	4349	0.442	0.32924	DKK2
ENSG00000075624	7	5566782	5603415	263	76	4349	0.44196	0.32926	ACTB
ENSG00000102981	16	67694849	67696681	4	2	4349	0.44148	0.32943	PARD6A
ENSG00000139445	12	109715784	109747025	129	34	4349	0.44144	0.32945	FOXN4
ENSG00000156564	6	40359325	40555204	1286	149	4349	0.44133	0.32949	LRFN2
ENSG00000131100	22	18074902	18111584	308	38	4349	0.44128	0.3295	ATP6V1E1
ENSG00000178038	3	46710487	46735194	134	29	4349	0.44128	0.32951	ALS2CL
ENSG00000206483	3	126290625	126327398	162	39	4349	0.44104	0.32959	TXNRD3NB
ENSG00000100304	22	43562628	43583139	180	50	4349	0.4409	0.32964	TTLL12
ENSG00000051341	3	121150278	121264853	390	35	4349	0.44079	0.32968	POLQ
ENSG00000104221	8	37700786	37707422	29	12	4349	0.44074	0.3297	BRF2
ENSG00000052126	12	19282648	19529334	1062	61	4349	0.4407	0.32971	PLEKHA5
ENSG00000167110	9	131018108	131038274	69	21	4349	0.44058	0.32976	GOLGA2
ENSG00000106384	7	100838288	100844302	31	14	4349	0.44051	0.32978	MOGAT3
ENSG00000101391	20	31946645	31989367	176	30	4349	0.44027	0.32987	CDK5RAP1
ENSG00000165102	8	42995556	43057998	222	39	4349	0.44006	0.32995	HGSNAT
ENSG00000184012	21	42836478	42903043	425	74	4349	0.43998	0.32997	TMPRSS2
ENSG00000079150	2	179328391	179343327	47	16	4349	0.43977	0.33005	FKBP7
ENSG00000163558	3	169940153	170023769	482	46	4349	0.4397	0.33008	PRKCI
ENSG00000141298	17	27952956	28257294	778	61	4349	0.43962	0.33011	SSH2
ENSG00000169418	1	153651113	153666468	63	22	4349	0.43951	0.33015	NPR1
ENSG00000114354	3	100428205	100467810	256	26	4349	0.43941	0.33018	TFG
ENSG00000053770	14	57735627	57756797	95	24	4349	0.43934	0.33021	AP5M1
ENSG00000102978	16	57496299	57505922	31	12	4349	0.4392	0.33026	POLR2C
ENSG00000188037	7	143013219	143049176	186	52	4349	0.43913	0.33028	CLCN1
ENSG00000198075	2	108994367	109004513	35	12	4349	0.43911	0.33029	SULT1C4
ENSG00000151150	10	61786056	62493248	3794	225	4349	0.439	0.33033	ANK3
ENSG00000174358	5	1201710	1225232	193	60	4349	0.43891	0.33036	SLC6A19
ENSG00000189043	7	10971578	10979883	62	22	4349	0.4383	0.33058	NDUFA4
ENSG00000121577	3	119355304	119384171	188	40	4349	0.43785	0.33075	POPDC2
ENSG00000198553	13	50589390	50595058	14	6	4349	0.43779	0.33077	KCNRG
ENSG00000155438	2	122484521	122494499	64	18	4349	0.43757	0.33085	NIFK
ENSG00000177946	16	90036206	90038942	11	6	4349	0.43739	0.33092	CENPBD1
ENSG00000121769	1	31838472	31849697	42	14	4349	0.43727	0.33096	FABP3
ENSG00000172817	8	65500320	65711318	618	67	4349	0.43713	0.33101	CYP7B1
ENSG00000168014	11	73723763	73882255	724	46	4349	0.43712	0.33101	C2CD3
ENSG00000135862	1	182992595	183114727	654	30	4349	0.43704	0.33104	LAMC1
ENSG00000167664	19	4292229	4302428	70	26	4349	0.43678	0.33113	TMIGD2
ENSG00000100348	22	36863083	36878077	110	22	4349	0.43649	0.33124	TXN2
ENSG00000161547	17	74730197	74733456	8	4	4349	0.43635	0.33129	SRSF2
ENSG00000154928	3	134316643	134979309	3556	306	4349	0.43589	0.33146	EPHB1
ENSG00000109133	4	41937137	41962589	121	21	4349	0.43578	0.3315	TMEM33
ENSG00000186090	3	183749332	183757157	56	19	4349	0.43508	0.33175	HTR3D
ENSG00000158042	11	6702013	6704632	32	11	4349	0.43455	0.33194	MRPL17
ENSG00000254986	11	66247484	66277130	134	27	4349	0.43399	0.33215	DPP3
ENSG00000273331	3	196042953	196065244	103	22	4349	0.43391	0.33218	TM4SF19
ENSG00000198952	1	156219015	156252620	126	24	4349	0.43375	0.33223	SMG5
ENSG00000136379	15	80972025	81047962	372	58	4349	0.43371	0.33225	ABHD17C
ENSG00000112130	6	37321748	37362514	137	35	4349	0.43366	0.33227	RNF8
ENSG00000165474	13	20761609	20767037	30	8	4349	0.43328	0.3324	GJB2
ENSG00000176200	11	59271049	59271984	3	2	4349	0.43297	0.33252	OR4D11
ENSG00000181856	17	7184986	7191576	14	8	4349	0.43274	0.3326	SLC2A4
ENSG00000172007	4	140374386	140397763	99	24	4349	0.43242	0.33272	RAB33B
ENSG00000214655	10	75545340	75561551	21	11	4349	0.4324	0.33272	ZSWIM8
ENSG00000153560	3	33429828	33482863	162	24	4349	0.43234	0.33275	UBP1
ENSG00000140093	14	94749650	94759608	58	18	4349	0.432	0.33287	SERPINA10
ENSG00000133116	13	33590207	33640282	333	47	4349	0.43198	0.33288	KL
ENSG00000213523	5	139916925	139937895	66	25	4349	0.43192	0.3329	SRA1
ENSG00000100296	22	29901868	29951205	215	36	4349	0.43189	0.33291	THOC5
ENSG00000241945	21	45527171	45551063	146	30	4349	0.4317	0.33298	PWP2
ENSG00000105270	19	36505562	36524245	58	27	4349	0.4316	0.33302	CLIP3
ENSG00000205639	2	24232951	24286191	195	42	4349	0.4315	0.33305	MFSD2B
ENSG00000249437	5	70264310	70320941	13	8	4349	0.43137	0.3331	NAIP
ENSG00000140932	16	66613351	66622178	57	10	4349	0.43114	0.33318	CMTM2
ENSG00000006606	7	75398851	75419214	157	31	4349	0.43112	0.33319	CCL26
ENSG00000139131	12	32880424	32908836	139	19	4349	0.43111	0.33319	YARS2
ENSG00000119682	14	75120140	75179818	183	40	4349	0.43088	0.33328	AREL1
ENSG00000171855	9	21077104	21077943	5	3	4349	0.43072	0.33333	IFNB1
ENSG00000006831	12	1797740	1897844	455	47	4349	0.43067	0.33335	ADIPOR2
ENSG00000164332	5	158690089	158713044	79	25	4349	0.43016	0.33354	UBLCP1
ENSG00000006194	16	3313743	3351401	153	40	4349	0.43009	0.33357	ZNF263
ENSG00000166949	15	67356101	67487533	687	133	4349	0.42996	0.33361	SMAD3
ENSG00000164742	7	45613739	45762715	675	83	4349	0.42995	0.33362	ADCY1
ENSG00000135047	9	90340434	90346308	31	13	4349	0.42988	0.33364	CTSL
ENSG00000245017	12	98879322	98897633	86	22	4349	0.42944	0.3338	RP11-181C3.1
ENSG00000163602	3	72420976	72496069	303	42	4349	0.42938	0.33382	RYBP
ENSG00000182132	5	169780491	170163636	2316	279	4349	0.42925	0.33387	KCNIP1
ENSG00000137198	6	16238811	16295780	267	60	4349	0.42923	0.33388	GMPR
ENSG00000123407	12	54348618	54352740	28	10	4349	0.42898	0.33397	HOXC12
ENSG00000113946	3	190040330	190129932	686	57	4349	0.42882	0.33403	CLDN16
ENSG00000168785	4	99391518	99579780	934	150	4349	0.4287	0.33407	TSPAN5
ENSG00000177169	12	132379196	132407712	136	37	4349	0.42869	0.33408	ULK1
ENSG00000166396	18	61420169	61472604	312	56	4349	0.42847	0.33416	SERPINB7
ENSG00000100811	14	100704635	100749129	226	44	4349	0.4277	0.33443	YY1
ENSG00000152127	2	134877554	135212192	1995	194	4349	0.42769	0.33444	MGAT5
ENSG00000109743	4	15704573	15739936	232	38	4349	0.42769	0.33444	BST1
ENSG00000184956	11	1012821	1036706	114	24	4349	0.42769	0.33444	MUC6
ENSG00000196600	11	62931248	62997124	494	46	4349	0.42756	0.33448	SLC22A25
ENSG00000129691	8	37962760	38001594	162	34	4349	0.4274	0.33454	ASH2L
ENSG00000260342	16	18799385	18812841	38	12	4349	0.42736	0.33456	RP11-1035H13.3
ENSG00000153071	5	39371780	39462402	430	75	4349	0.42733	0.33457	DAB2
ENSG00000206579	8	56014949	56454613	2570	191	4349	0.42706	0.33467	XKR4
ENSG00000164626	6	39156749	39197226	253	65	4349	0.42696	0.33471	KCNK5
ENSG00000133858	12	72003252	72061505	244	36	4349	0.42681	0.33476	ZFC3H1
ENSG00000138346	10	70173821	70231879	354	37	4349	0.42661	0.33483	DNA2
ENSG00000136044	12	105567074	105630016	352	40	4349	0.42659	0.33484	APPL2
ENSG00000108556	17	4801069	4806369	35	14	4349	0.42647	0.33488	CHRNE
ENSG00000108559	17	5264258	5323480	360	30	4349	0.42644	0.33489	NUP88
ENSG00000183474	5	68856035	68890550	1	1	4349	0.42636	0.33492	GTF2H2C
ENSG00000197360	19	22573821	22715287	973	98	4349	0.42606	0.33503	ZNF98
ENSG00000112033	6	35310335	35395968	385	47	4349	0.42596	0.33507	PPARD
ENSG00000008869	2	37195526	37311485	488	64	4349	0.42593	0.33508	HEATR5B
ENSG00000185962	1	152595310	152595579	1	1	4349	0.42576	0.33514	LCE3A
ENSG00000114779	3	52002526	52017425	60	15	4349	0.42576	0.33514	ABHD14B
ENSG00000245680	19	37672481	37709055	160	29	4349	0.42552	0.33523	ZNF585B
ENSG00000183576	14	99864083	99947216	415	40	4349	0.42549	0.33524	SETD3
ENSG00000115221	2	160956177	161128399	710	74	4349	0.42547	0.33525	ITGB6
ENSG00000104043	15	50150435	50475014	1666	145	4349	0.42543	0.33526	ATP8B4
ENSG00000176018	5	89811428	89825401	56	17	4349	0.42534	0.33529	LYSMD3
ENSG00000213654	6	32158543	32163300	15	7	4349	0.42529	0.33531	GPSM3
ENSG00000148411	9	138898383	138987131	535	106	4349	0.4252	0.33534	NACC2
ENSG00000162894	1	207077731	207096592	61	21	4349	0.42512	0.33537	FAIM3
ENSG00000188215	16	20866247	20911706	136	29	4349	0.42505	0.3354	DCUN1D3
ENSG00000136371	15	80125927	80189721	372	48	4349	0.42496	0.33543	MTHFS
ENSG00000203910	1	92683497	92711370	99	31	4349	0.42488	0.33546	C1orf146
ENSG00000250709	13	36742931	36871979	724	44	4349	0.42477	0.3355	CCDC169-SOHLH2
ENSG00000087206	5	176332006	176449634	390	35	4349	0.42469	0.33553	UIMC1
ENSG00000171700	20	62704534	62711323	28	14	4349	0.42463	0.33555	RGS19
ENSG00000137976	1	84864215	84880701	97	21	4349	0.42461	0.33556	DNASE2B
ENSG00000101019	20	33890369	33999944	441	44	4349	0.42443	0.33563	UQCC1
ENSG00000171791	18	60790579	60987361	956	185	4349	0.42429	0.33568	BCL2
ENSG00000135372	11	34127149	34169217	192	31	4349	0.42423	0.3357	NAT10
ENSG00000197594	6	132129156	132216295	545	73	4349	0.42419	0.33571	ENPP1
ENSG00000137265	6	391739	411447	118	39	4349	0.42417	0.33572	IRF4
ENSG00000149651	20	44350990	44354469	33	8	4349	0.42415	0.33573	SPINT4
ENSG00000163577	3	170606204	170626482	65	19	4349	0.42408	0.33575	EIF5A2
ENSG00000135018	9	86274878	86323118	240	38	4349	0.42406	0.33576	UBQLN1
ENSG00000134253	1	117653682	117665209	58	18	4349	0.42392	0.33581	TRIM45
ENSG00000165072	9	72658497	72841886	972	57	4349	0.42389	0.33582	MAMDC2
ENSG00000112796	6	46126924	46138708	46	8	4349	0.42321	0.33607	ENPP5
ENSG00000154359	8	12579403	12613582	182	29	4349	0.42321	0.33607	LONRF1
ENSG00000170633	12	121837844	121868389	121	16	4349	0.42299	0.33615	RNF34
ENSG00000172366	16	691813	698474	25	10	4349	0.42295	0.33617	FAM195A
ENSG00000114686	3	131181056	131221827	175	43	4349	0.42288	0.33619	MRPL3
ENSG00000176771	2	133429374	134326034	4982	367	4349	0.42283	0.33621	NCKAP5
ENSG00000183117	8	2792875	4852494	28793	965	4349	0.42268	0.33627	CSMD1
ENSG00000173890	3	169755717	169803191	229	43	4349	0.42244	0.33635	GPR160
ENSG00000179134	19	39833036	39876350	174	37	4349	0.4222	0.33644	SAMD4B
ENSG00000168216	6	70385694	70507003	581	34	4349	0.42216	0.33646	LMBRD1
ENSG00000133056	1	204391756	204463852	407	64	4349	0.42185	0.33657	PIK3C2B
ENSG00000178257	16	11367144	11367452	2	1	4349	0.42184	0.33657	PRM3
ENSG00000188282	2	218899683	218955304	376	51	4349	0.42161	0.33665	RUFY4
ENSG00000121380	12	12202778	12364018	826	130	4349	0.42157	0.33667	BCL2L14
ENSG00000120159	9	26840683	26892802	295	30	4349	0.42142	0.33673	CAAP1
ENSG00000170425	17	15848231	15879060	210	49	4349	0.42114	0.33682	ADORA2B
ENSG00000111726	12	22199108	22218608	75	25	4349	0.42078	0.33696	CMAS
ENSG00000123171	13	52436117	52440366	24	8	4349	0.42075	0.33697	CCDC70
ENSG00000153140	5	89688078	89705603	53	16	4349	0.42069	0.33699	CETN3
ENSG00000148229	9	116169515	116172952	7	3	4349	0.42062	0.33702	POLE3
ENSG00000179840	1	9712668	9714644	7	3	4349	0.42058	0.33703	C1orf200
ENSG00000153976	17	13399006	13505244	729	109	4349	0.42047	0.33707	HS3ST3A1
ENSG00000135213	7	75046066	75115548	135	30	4349	0.42041	0.33709	POM121C
ENSG00000181029	19	7745729	7747744	9	5	4349	0.42029	0.33714	TRAPPC5
ENSG00000173088	10	97667360	97698480	137	27	4349	0.42015	0.33719	C10orf131
ENSG00000125899	20	11008408	11010014	9	4	4349	0.41992	0.33727	C20orf187
ENSG00000181322	3	137980279	138048728	185	46	4349	0.41989	0.33728	NME9
ENSG00000151005	4	164392257	164395047	10	5	4349	0.41989	0.33728	TKTL2
ENSG00000198909	17	61699775	61773663	310	54	4349	0.41895	0.33763	MAP3K3
ENSG00000203747	1	161511549	161600917	274	49	4349	0.41882	0.33767	FCGR3A
ENSG00000196228	2	108863651	108881807	77	22	4349	0.4187	0.33772	SULT1C3
ENSG00000268805	21	46511596	46515493	29	12	4349	0.41852	0.33778	PRED57
ENSG00000163273	2	232786530	232791113	9	4	4349	0.41836	0.33784	NPPC
ENSG00000121898	10	125465723	125699783	1641	228	4349	0.41837	0.33784	CPXM2
ENSG00000036828	3	121902530	122005342	595	56	4349	0.41781	0.33804	CASR
ENSG00000132570	5	134240596	134343649	357	43	4349	0.41776	0.33806	PCBD2
ENSG00000178691	17	30264037	30328064	294	33	4349	0.41764	0.33811	SUZ12
ENSG00000137513	11	78147007	78285919	926	57	4349	0.41727	0.33824	NARS2
ENSG00000001084	6	53362139	53481768	675	104	4349	0.41723	0.33825	GCLC
ENSG00000124657	6	27925019	27925960	7	4	4349	0.41683	0.3384	OR2B6
ENSG00000181588	19	1554668	1568057	39	15	4349	0.4166	0.33849	MEX3D
ENSG00000174123	4	38773860	38784611	106	16	4349	0.41649	0.33853	TLR10
ENSG00000118596	12	59989848	60176395	833	74	4349	0.41636	0.33857	SLC16A7
ENSG00000197586	20	25176329	25207365	199	41	4349	0.41624	0.33862	ENTPD6
ENSG00000116857	1	201103900	201140702	225	48	4349	0.41607	0.33868	TMEM9
ENSG00000137960	1	78445226	78604133	555	59	4349	0.41602	0.3387	GIPC2
ENSG00000228727	6	31730576	31732628	9	4	4349	0.41602	0.3387	SAPCD1
ENSG00000162775	1	110881128	110889299	21	11	4349	0.41594	0.33873	RBM15
ENSG00000166265	21	27838528	27945603	525	104	4349	0.41587	0.33875	CYYR1
ENSG00000165807	14	65016620	65056098	157	39	4349	0.41581	0.33877	PPP1R36
ENSG00000189056	7	103112231	103629963	3541	283	4349	0.41579	0.33878	RELN
ENSG00000139437	12	110338069	110421646	286	44	4349	0.41577	0.33879	TCHP
ENSG00000172828	16	66995140	67009051	31	12	4349	0.41546	0.3389	CES3
ENSG00000162373	1	49193195	49242641	189	60	4349	0.41488	0.33911	BEND5
ENSG00000124181	20	39765600	39811629	120	37	4349	0.41488	0.33911	PLCG1
ENSG00000174885	11	278365	285359	53	31	4349	0.41477	0.33915	NLRP6
ENSG00000161057	7	102984701	103009842	107	29	4349	0.41452	0.33925	PSMC2
ENSG00000114784	3	40351175	40353915	17	7	4349	0.41406	0.33941	EIF1B
ENSG00000175595	16	14014014	14046202	168	29	4349	0.41407	0.33941	ERCC4
ENSG00000174562	19	51328545	51340469	83	29	4349	0.4138	0.33951	KLK15
ENSG00000140009	14	64550950	64804830	1121	96	4349	0.41374	0.33953	ESR2
ENSG00000166888	12	57489191	57525922	134	39	4349	0.41324	0.33972	STAT6
ENSG00000171989	15	59499042	59500705	20	6	4349	0.41314	0.33975	LDHAL6B
ENSG00000161664	17	42247815	42256451	37	12	4349	0.41314	0.33975	ASB16
ENSG00000034152	17	21187984	21218552	134	31	4349	0.41306	0.33978	MAP2K3
ENSG00000011143	17	56282803	56296966	46	17	4349	0.41283	0.33987	MKS1
ENSG00000169826	10	43633934	43680756	209	40	4349	0.4128	0.33988	CSGALNACT2
ENSG00000204316	17	73894724	73905899	46	18	4349	0.41237	0.34003	MRPL38
ENSG00000129625	5	112212084	112258236	296	52	4349	0.41223	0.34009	REEP5
ENSG00000163803	2	28680012	28866654	1196	148	4349	0.41218	0.3401	PLB1
ENSG00000119950	10	111967363	112047123	271	41	4349	0.412	0.34017	MXI1
ENSG00000229729	3	88108424	88188123	376	28	4349	0.41144	0.34038	RP11-159G9.5
ENSG00000004468	4	15779898	15854853	390	48	4349	0.41129	0.34043	CD38
ENSG00000185742	11	109292846	109299840	12	7	4349	0.41105	0.34052	C11orf87
ENSG00000179826	11	18142502	18160027	92	19	4349	0.41092	0.34057	MRGPRX3
ENSG00000163254	2	208992861	208994554	10	5	4349	0.41084	0.34059	CRYGC
ENSG00000050130	14	59951161	59972128	108	18	4349	0.41077	0.34062	JKAMP
ENSG00000214160	3	183960089	183967336	17	6	4349	0.41055	0.3407	ALG3
ENSG00000129255	17	7486847	7496107	19	9	4349	0.41038	0.34076	MPDU1
ENSG00000197763	3	126290622	126373998	321	55	4349	0.41014	0.34085	TXNRD3
ENSG00000129968	19	1876809	1885546	31	12	4349	0.40984	0.34096	ABHD17A
ENSG00000270033	17	60349848	60360276	39	12	4349	0.40964	0.34103	RP11-51L5.7
ENSG00000178988	4	6709428	6711607	11	2	4349	0.40943	0.34111	MRFAP1L1
ENSG00000141434	18	29765032	29800367	177	33	4349	0.40919	0.3412	MEP1B
ENSG00000189275	10	133604734	133622535	113	24	4349	0.40908	0.34124	AL450307.1
ENSG00000076513	12	110436991	110477568	102	25	4349	0.40871	0.34138	ANKRD13A
ENSG00000036530	14	100150641	100193638	249	55	4349	0.40864	0.3414	CYP46A1
ENSG00000188931	1	161334521	161337664	27	5	4349	0.40862	0.34141	C1orf192
ENSG00000186132	2	120059801	120124404	348	53	4349	0.40804	0.34162	C2orf76
ENSG00000122728	9	32629452	32635667	17	8	4349	0.40801	0.34163	TAF1L
ENSG00000066136	1	41157320	41237275	339	37	4349	0.40798	0.34164	NFYC
ENSG00000007129	19	42055886	42093197	207	42	4349	0.40762	0.34177	CEACAM21
ENSG00000005243	17	46103533	46115392	32	14	4349	0.40756	0.3418	COPZ2
ENSG00000174574	1	39456895	39471731	69	16	4349	0.40741	0.34185	AKIRIN1
ENSG00000120669	13	36742345	36871979	730	44	4349	0.4074	0.34186	SOHLH2
ENSG00000139613	12	56556767	56583351	56	15	4349	0.40737	0.34187	SMARCC2
ENSG00000167595	19	36249044	36261930	63	25	4349	0.40725	0.34191	C19orf55
ENSG00000106541	7	16831435	16873057	310	53	4349	0.4072	0.34193	AGR2
ENSG00000136352	14	36985602	36990354	15	10	4349	0.40712	0.34196	NKX2-1
ENSG00000235194	14	23764852	23772057	28	13	4349	0.40698	0.34201	PPP1R3E
ENSG00000112941	5	6714718	6757161	201	28	4349	0.40675	0.3421	PAPD7
ENSG00000159248	15	35043233	35047166	19	10	4349	0.40658	0.34216	GJD2
ENSG00000100225	22	32870663	32894818	151	27	4349	0.40635	0.34224	FBXO7
ENSG00000120265	6	150070579	150132556	293	39	4349	0.40627	0.34227	PCMT1
ENSG00000269282	12	48759919	48761738	1	1	4349	0.40628	0.34227	AC024257.1
ENSG00000119431	9	116135699	116139279	29	9	4349	0.40587	0.34242	HDHD3
ENSG00000148655	10	77360998	78319925	4185	322	4349	0.40587	0.34242	C10orf11
ENSG00000153774	16	75327596	75467383	923	42	4349	0.40567	0.34249	CFDP1
ENSG00000177432	4	89617066	89619386	7	3	4349	0.40559	0.34252	NAP1L5
ENSG00000213780	6	30875961	30881883	30	9	4349	0.40539	0.34259	GTF2H4
ENSG00000113594	5	38475065	38608456	601	75	4349	0.40529	0.34263	LIFR
ENSG00000004139	17	26691378	26728065	122	18	4349	0.40497	0.34275	SARM1
ENSG00000248383	5	140306302	140391929	349	43	4349	0.40468	0.34286	PCDHAC1
ENSG00000104774	19	12757325	12777556	73	24	4349	0.40436	0.34297	MAN2B1
ENSG00000014216	11	64948037	64979477	130	32	4349	0.40395	0.34313	CAPN1
ENSG00000106327	7	100218039	100240402	83	27	4349	0.40376	0.34319	TFR2
ENSG00000064309	11	125825691	125933230	650	106	4349	0.4035	0.34329	CDON
ENSG00000178057	3	49057892	49060928	6	3	4349	0.40336	0.34334	NDUFAF3
ENSG00000164404	5	132196873	132202576	33	12	4349	0.4032	0.3434	GDF9
ENSG00000172987	10	100218875	100995619	3379	129	4349	0.40284	0.34353	HPSE2
ENSG00000177047	9	21140631	21142144	5	3	4349	0.40274	0.34357	IFNW1
ENSG00000255587	6	36683256	36699870	97	30	4349	0.4027	0.34359	RAB44
ENSG00000148356	9	130213765	130265780	228	30	4349	0.40264	0.34361	LRSAM1
ENSG00000115163	2	26987157	27023935	147	26	4349	0.40253	0.34365	CENPA
ENSG00000089597	11	62392298	62414104	71	18	4349	0.40249	0.34366	GANAB
ENSG00000160182	21	43782391	43786703	41	16	4349	0.40236	0.34371	TFF1
ENSG00000154217	17	65373575	65693372	1575	286	4349	0.40205	0.34382	PITPNC1
ENSG00000076706	11	119179241	119192231	33	18	4349	0.40197	0.34385	MCAM
ENSG00000026652	6	161551011	161695093	824	110	4349	0.40193	0.34387	AGPAT4
ENSG00000198211	16	89985573	90002500	95	19	4349	0.4018	0.34392	TUBB3
ENSG00000169439	8	97505579	97624000	681	133	4349	0.40162	0.34398	SDC2
ENSG00000182950	15	76016318	76020029	9	4	4349	0.4014	0.34406	ODF3L1
ENSG00000164070	4	128702976	128761888	136	37	4349	0.40133	0.34409	HSPA4L
ENSG00000101040	20	45837859	45985567	694	107	4349	0.40131	0.3441	ZMYND8
ENSG00000140382	15	77712754	77777949	266	47	4349	0.40128	0.34411	HMG20A
ENSG00000134871	13	110958159	111165374	1629	221	4349	0.401	0.34421	COL4A2
ENSG00000134461	10	5903580	5931869	275	37	4349	0.40046	0.34441	ANKRD16
ENSG00000049618	6	157099063	157531913	2241	192	4349	0.4004	0.34443	ARID1B
ENSG00000240720	7	91741473	91808845	239	33	4349	0.40032	0.34446	LRRD1
ENSG00000222046	1	32674695	32681797	19	10	4349	0.40029	0.34447	DCDC2B
ENSG00000204703	6	29053985	29055090	2	1	4349	0.40017	0.34452	OR2B3
ENSG00000100307	22	39516172	39548679	156	36	4349	0.40015	0.34452	CBX7
ENSG00000214285	10	129347613	129350935	30	11	4349	0.40006	0.34455	NPS
ENSG00000186184	13	28194903	28241548	223	53	4349	0.39998	0.34459	POLR1D
ENSG00000163517	3	13521224	13547916	146	53	4349	0.39981	0.34465	HDAC11
ENSG00000172487	11	56127691	56128764	7	4	4349	0.39982	0.34465	OR8J1
ENSG00000119729	2	46768945	46810260	175	48	4349	0.39978	0.34466	RHOQ
ENSG00000135905	2	225629807	225907162	1096	92	4349	0.39976	0.34467	DOCK10
ENSG00000138182	10	91461367	91534700	466	34	4349	0.39975	0.34467	KIF20B
ENSG00000174891	3	157823644	158263519	2076	60	4349	0.3997	0.34469	RSRC1
ENSG00000148600	10	85954410	85979377	166	30	4349	0.39933	0.34483	CDHR1
ENSG00000159917	19	44732882	44809199	304	55	4349	0.39917	0.34488	ZNF235
ENSG00000203867	10	112404155	112599227	1210	155	4349	0.39906	0.34492	RBM20
ENSG00000164885	7	150750899	150755617	25	13	4349	0.39897	0.34496	CDK5
ENSG00000105321	19	47759237	47775210	87	15	4349	0.39854	0.34512	CCDC9
ENSG00000085831	1	51752930	51810788	249	59	4349	0.3981	0.34528	TTC39A
ENSG00000159210	17	47006678	47022479	75	16	4349	0.39805	0.3453	SNF8
ENSG00000110455	11	44087475	44105772	115	34	4349	0.3979	0.34535	ACCS
ENSG00000074276	5	175969512	176022975	391	59	4349	0.39776	0.34541	CDHR2
ENSG00000136286	7	45002261	45018697	71	22	4349	0.3976	0.34546	MYO1G
ENSG00000124613	6	27342394	27371683	215	16	4349	0.39746	0.34552	ZNF391
ENSG00000158234	3	138327448	138352218	111	28	4349	0.39719	0.34561	FAIM
ENSG00000125304	13	100153671	100216260	300	44	4349	0.39697	0.34569	TM9SF2
ENSG00000185745	10	91152303	91163745	49	18	4349	0.39692	0.34571	IFIT1
ENSG00000196350	19	22469210	22499978	225	20	4349	0.39685	0.34574	ZNF729
ENSG00000241399	2	160625364	160654753	121	25	4349	0.39665	0.34581	CD302
ENSG00000183628	22	18893541	18901751	67	21	4349	0.39535	0.34629	DGCR6
ENSG00000185085	11	62414320	62420774	13	6	4349	0.39516	0.34636	INTS5
ENSG00000163072	2	169643049	169722024	452	79	4349	0.3951	0.34638	NOSTRIN
ENSG00000105732	19	42572629	42585701	25	11	4349	0.3951	0.34638	ZNF574
ENSG00000187955	8	121072019	121384275	1694	153	4349	0.39496	0.34643	COL14A1
ENSG00000177675	12	7499281	7632493	580	92	4349	0.39486	0.34647	CD163L1
ENSG00000166260	17	53029263	53046146	107	19	4349	0.39482	0.34649	COX11
ENSG00000069122	6	46820249	46922680	572	83	4349	0.39468	0.34654	GPR116
ENSG00000268482	9	35361056	35361262	2	1	4349	0.39453	0.3466	AL160274.1
ENSG00000258512	14	102196774	102198859	11	4	4349	0.39439	0.34664	RP11-796G6.2
ENSG00000188760	2	220408385	220415317	24	8	4349	0.39429	0.34668	TMEM198
ENSG00000157368	16	70613798	70694585	554	54	4349	0.39402	0.34678	IL34
ENSG00000263812	18	74240612	74322925	702	148	4349	0.39366	0.34692	LINC00908
ENSG00000165891	12	77415027	77459360	215	62	4349	0.39359	0.34694	E2F7
ENSG00000162757	1	209955661	209957904	5	3	4349	0.39358	0.34695	C1orf74
ENSG00000150316	11	94695787	94706776	51	20	4349	0.39346	0.34699	CWC15
ENSG00000105677	19	36036497	36038428	8	5	4349	0.39347	0.34699	TMEM147
ENSG00000185100	14	105190523	105213662	131	36	4349	0.39325	0.34707	ADSSL1
ENSG00000171793	1	41445007	41478235	124	32	4349	0.39322	0.34708	CTPS1
ENSG00000255221	11	104963196	104972158	49	14	4349	0.39296	0.34718	CARD17
ENSG00000115459	2	85581517	85618875	172	38	4349	0.39269	0.34727	ELMOD3
ENSG00000118894	16	5134305	5147809	116	41	4349	0.39254	0.34733	FAM86A
ENSG00000233670	17	10725792	10741762	92	29	4349	0.39212	0.34749	PIRT
ENSG00000256040	9	119160439	119162885	8	4	4349	0.39182	0.34759	PAPPA-AS1
ENSG00000106803	9	101984346	101992897	32	8	4349	0.39175	0.34762	SEC61B
ENSG00000105707	19	35531410	35557475	129	31	4349	0.39168	0.34765	HPN
ENSG00000235568	22	42776416	42828401	380	38	4349	0.39145	0.34773	NFAM1
ENSG00000147885	9	21216372	21217310	10	2	4349	0.39143	0.34774	IFNA16
ENSG00000188060	1	28918712	28921955	11	7	4349	0.39137	0.34776	RAB42
ENSG00000115053	2	232318242	232348352	130	26	4349	0.39114	0.34785	NCL
ENSG00000158457	7	128784712	128808671	124	26	4349	0.39112	0.34786	TSPAN33
ENSG00000155307	21	15857549	15955723	683	100	4349	0.39107	0.34787	SAMSN1
ENSG00000119661	14	74111578	74170435	381	30	4349	0.39099	0.3479	DNAL1
ENSG00000267881	19	42212531	42265190	279	52	4349	0.3908	0.34797	CEA
ENSG00000269690	1	201592013	201592738	2	1	4349	0.3907	0.34801	AC096677.1
ENSG00000115009	2	228678558	228682272	15	4	4349	0.39021	0.34819	CCL20
ENSG00000249049	4	92240185	92246457	29	5	4349	0.39001	0.34827	RP11-763F8.1
ENSG00000188032	19	14192431	14196687	20	12	4349	0.38989	0.34831	C19orf67
ENSG00000198898	7	116451124	116562103	321	53	4349	0.38975	0.34836	CAPZA2
ENSG00000146918	7	158424003	158497520	355	43	4349	0.38973	0.34837	NCAPG2
ENSG00000099958	22	24176690	24181315	27	10	4349	0.38933	0.34852	DERL3
ENSG00000168398	14	96671016	96710666	232	64	4349	0.38905	0.34862	BDKRB2
ENSG00000221978	1	1321091	1334708	54	23	4349	0.38902	0.34863	CCNL2
ENSG00000101367	20	31407699	31438211	123	29	4349	0.38902	0.34863	MAPRE1
ENSG00000198890	1	107599267	107601916	4	2	4349	0.38899	0.34864	PRMT6
ENSG00000116117	2	205410516	206484886	5335	287	4349	0.389	0.34864	PARD3B
ENSG00000143621	1	153634512	153643524	36	12	4349	0.38891	0.34867	ILF2
ENSG00000183579	22	29279580	29453475	720	62	4349	0.3889	0.34868	ZNRF3
ENSG00000101246	20	62329996	62339377	51	20	4349	0.3888	0.34871	ARFRP1
ENSG00000165923	11	47681143	47736941	164	34	4349	0.38876	0.34873	AGBL2
ENSG00000206075	18	61143994	61172318	212	34	4349	0.38845	0.34884	SERPINB5
ENSG00000110799	12	6058040	6233936	1218	180	4349	0.38828	0.3489	VWF
ENSG00000186153	16	78133310	79246564	12725	675	4349	0.3883	0.3489	WWOX
ENSG00000155100	8	92082424	92099323	53	16	4349	0.38813	0.34896	OTUD6B
ENSG00000198203	2	108905095	108926371	91	25	4349	0.38783	0.34907	SULT1C2
ENSG00000132589	17	27206353	27224697	44	15	4349	0.38748	0.3492	FLOT2
ENSG00000131781	1	146646930	146714700	473	30	4349	0.38742	0.34922	FMO5
ENSG00000172380	1	68167149	68299150	643	83	4349	0.38738	0.34924	GNG12
ENSG00000134184	1	110230436	110251661	112	31	4349	0.38728	0.34928	GSTM1
ENSG00000205246	19	23945807	24010937	477	11	4349	0.38726	0.34928	RPSAP58
ENSG00000176092	1	26648350	26680621	166	37	4349	0.38705	0.34936	AIM1L
ENSG00000196405	14	100437786	100610573	826	78	4349	0.38692	0.34941	EVL
ENSG00000164896	7	150773711	150777953	9	5	4349	0.38685	0.34943	FASTK
ENSG00000123136	19	14519631	14530192	44	13	4349	0.38687	0.34943	DDX39A
ENSG00000177212	1	248436073	248437138	2	1	4349	0.38673	0.34948	OR2T33
ENSG00000168209	10	74033678	74035794	13	8	4349	0.38674	0.34948	DDIT4
ENSG00000167967	16	2273567	2285743	41	13	4349	0.38648	0.34957	E4F1
ENSG00000137802	15	42066632	42120053	167	43	4349	0.3861	0.34971	MAPKBP1
ENSG00000154767	3	14186647	14220283	168	38	4349	0.38602	0.34974	XPC
ENSG00000256053	14	104029299	104073860	220	41	4349	0.38596	0.34976	APOPT1
ENSG00000170477	12	53200333	53208335	39	15	4349	0.38562	0.34989	KRT4
ENSG00000130699	20	60528525	60640866	590	60	4349	0.3856	0.3499	TAF4
ENSG00000186377	1	47427036	47516423	441	67	4349	0.38549	0.34994	CYP4X1
ENSG00000171903	19	16023177	16045677	155	21	4349	0.38542	0.34996	CYP4F11
ENSG00000184302	14	60975669	60979568	13	7	4349	0.38533	0.35	SIX6
ENSG00000158246	1	27331511	27339327	20	9	4349	0.38512	0.35007	FAM46B
ENSG00000069018	5	135548999	135732730	796	74	4349	0.3851	0.35008	TRPC7
ENSG00000122378	10	82167585	82192753	147	41	4349	0.38509	0.35008	FAM213A
ENSG00000166333	11	6624961	6632102	47	14	4349	0.38475	0.35021	ILK
ENSG00000154144	11	124492732	124505287	62	30	4349	0.38476	0.35021	TBRG1
ENSG00000149262	11	77589766	77705724	454	37	4349	0.38452	0.3503	INTS4
ENSG00000167100	17	48187404	48207246	82	36	4349	0.3841	0.35045	SAMD14
ENSG00000167637	19	44331444	44353307	144	20	4349	0.38407	0.35046	ZNF283
ENSG00000164118	4	175204828	175254531	180	49	4349	0.38402	0.35048	CEP44
ENSG00000132780	1	46049518	46084566	97	22	4349	0.38396	0.3505	NASP
ENSG00000156966	2	232260254	232265875	22	10	4349	0.38377	0.35057	B3GNT7
ENSG00000160113	19	17342692	17356749	61	27	4349	0.38372	0.35059	NR2F6
ENSG00000103591	15	67493371	67547533	195	33	4349	0.3837	0.3506	AAGAB
ENSG00000114982	2	97258907	97308524	78	26	4349	0.38359	0.35064	KANSL3
ENSG00000164919	8	100885428	100906290	109	29	4349	0.38353	0.35066	COX6C
ENSG00000103145	16	3072621	3074287	7	5	4349	0.38344	0.3507	HCFC1R1
ENSG00000104812	19	49471382	49496567	159	45	4349	0.38337	0.35072	GYS1
ENSG00000157554	21	39751949	40033704	1716	205	4349	0.38336	0.35073	ERG
ENSG00000119402	9	123514256	123555690	144	33	4349	0.38334	0.35074	FBXW2
ENSG00000197697	6	26183958	26184454	3	2	4349	0.38323	0.35077	HIST1H2BE
ENSG00000125831	20	23431040	23433494	16	10	4349	0.38304	0.35084	CST11
ENSG00000110203	11	71825915	71850936	158	29	4349	0.38288	0.3509	FOLR3
ENSG00000140623	16	4827670	4838522	90	19	4349	0.38283	0.35092	2012-09-01
ENSG00000204387	6	31802385	31807541	30	12	4349	0.38243	0.35107	C6orf48
ENSG00000185252	22	20748405	20762745	79	18	4349	0.38231	0.35111	ZNF74
ENSG00000019186	20	52769988	52790512	143	41	4349	0.38225	0.35114	CYP24A1
ENSG00000109654	4	154073494	154260472	1031	126	4349	0.38202	0.35122	TRIM2
ENSG00000170522	4	110967002	111120355	859	137	4349	0.38199	0.35124	ELOVL6
ENSG00000126500	11	63870660	63886645	57	15	4349	0.38198	0.35124	FLRT1
ENSG00000171169	9	130823512	130830485	29	12	4349	0.38189	0.35127	NAIF1
ENSG00000248672	2	160628362	160761221	700	66	4349	0.38179	0.35131	LY75-CD302
ENSG00000054219	2	160628362	160761260	700	66	4349	0.38179	0.35131	LY75
ENSG00000151418	1	198492352	198510075	71	23	4349	0.38175	0.35132	ATP6V1G3
ENSG00000168065	11	64323098	64340347	77	21	4349	0.38164	0.35136	SLC22A11
ENSG00000267022	19	44529506	44591471	328	45	4349	0.38155	0.3514	ZNF223
ENSG00000172014	9	69381812	69425560	2	1	4349	0.38142	0.35144	ANKRD20A4
ENSG00000205629	16	25123050	25189552	326	45	4349	0.38125	0.35151	LCMT1
ENSG00000182674	8	73449626	73850584	2042	142	4349	0.38109	0.35157	KCNB2
ENSG00000173838	17	60778675	60885705	536	64	4349	0.38091	0.35163	2010-03-01
ENSG00000181215	4	5958845	5991545	331	59	4349	0.3804	0.35182	C4orf50
ENSG00000093183	3	42589461	42642572	209	37	4349	0.38023	0.35189	SEC22C
ENSG00000174501	2	96514587	96657541	148	28	4349	0.38014	0.35192	ANKRD36C
ENSG00000157219	7	154862034	154877459	163	24	4349	0.38015	0.35192	HTR5A
ENSG00000173889	3	169804520	169899537	389	24	4349	0.3801	0.35194	PHC3
ENSG00000140326	15	43015757	43029324	61	17	4349	0.37951	0.35216	CDAN1
ENSG00000179454	14	45393522	45511525	408	30	4349	0.3793	0.35223	KLHL28
ENSG00000239474	2	170366212	170382772	59	25	4349	0.37904	0.35233	KLHL41
ENSG00000164344	4	187130133	187179625	306	52	4349	0.37904	0.35233	KLKB1
ENSG00000159692	4	1205236	1243741	276	49	4349	0.37901	0.35234	CTBP1
ENSG00000109991	11	57105848	57138073	128	30	4349	0.3788	0.35242	P2RX3
ENSG00000158109	1	3541566	3546691	30	11	4349	0.37875	0.35244	TPRG1L
ENSG00000254440	6	138537129	138539627	16	5	4349	0.37863	0.35248	PBOV1
ENSG00000250565	2	46717889	46769696	307	61	4349	0.3786	0.35249	ATP6V1E2
ENSG00000103381	16	12756919	12897874	1042	125	4349	0.37861	0.35249	CPPED1
ENSG00000167969	16	2289396	2302301	60	15	4349	0.37858	0.3525	ECI1
ENSG00000154035	17	21142183	21156722	103	36	4349	0.37856	0.35251	C17orf103
ENSG00000203667	1	244998624	245008359	26	7	4349	0.3785	0.35253	COX20
ENSG00000204464	1	15490840	15497813	43	13	4349	0.37848	0.35254	C1orf195
ENSG00000146085	6	49398073	49430904	138	29	4349	0.37844	0.35255	MUT
ENSG00000115267	2	163123589	163175213	223	25	4349	0.37838	0.35258	IFIH1
ENSG00000261190	16	52039399	52112386	362	62	4349	0.3783	0.3526	C16orf97
ENSG00000269000	2	107099728	107103848	12	4	4349	0.37827	0.35261	AC108868.1
ENSG00000196233	10	98592017	98740800	488	39	4349	0.37801	0.35271	LCOR
ENSG00000137492	11	76061000	76092015	112	28	4349	0.37734	0.35296	PRKRIR
ENSG00000163625	4	85590704	85887544	740	60	4349	0.37724	0.353	WDFY3
ENSG00000161243	19	39481354	39523425	297	41	4349	0.37722	0.35301	FBXO27
ENSG00000100593	14	77940740	77965210	148	39	4349	0.37719	0.35302	ISM2
ENSG00000121848	1	145611036	145696218	226	37	4349	0.37664	0.35322	RNF115
ENSG00000198150	17	8261731	8263538	6	4	4349	0.37664	0.35322	AC135178.1
ENSG00000244045	17	26684604	26708716	106	13	4349	0.37664	0.35322	TMEM199
ENSG00000162571	1	1109264	1133315	220	48	4349	0.3765	0.35327	TTLL10
ENSG00000117408	1	44412611	44433694	73	21	4349	0.37618	0.35339	IPO13
ENSG00000145819	5	142149949	142608576	2413	238	4349	0.37609	0.35342	ARHGAP26
ENSG00000162430	1	26126667	26144713	111	33	4349	0.37606	0.35344	SEPN1
ENSG00000134758	18	29671818	29711524	183	34	4349	0.37581	0.35353	RNF138
ENSG00000269657	17	66539369	66542970	15	8	4349	0.37571	0.35357	AC079210.1
ENSG00000134769	18	32073254	32471808	2005	119	4349	0.37566	0.35358	DTNA
ENSG00000134308	2	9724101	9771143	255	51	4349	0.37561	0.3536	YWHAQ
ENSG00000213689	3	48506445	48509044	7	4	4349	0.37526	0.35373	TREX1
ENSG00000127334	12	68042118	68059186	61	19	4349	0.37528	0.35373	DYRK2
ENSG00000183888	1	16330731	16335302	32	9	4349	0.37514	0.35378	C1orf64
ENSG00000155324	5	125695824	125832186	784	139	4349	0.37504	0.35382	GRAMD3
ENSG00000044459	9	17134980	17503921	2873	84	4349	0.37488	0.35387	CNTLN
ENSG00000141503	17	4736683	4801356	291	53	4349	0.37485	0.35389	MINK1
ENSG00000169064	3	166958075	167099134	671	59	4349	0.3748	0.3539	ZBBX
ENSG00000125386	4	2626988	2734292	533	46	4349	0.3748	0.3539	FAM193A
ENSG00000151748	14	51098776	51135049	210	40	4349	0.37462	0.35397	SAV1
ENSG00000166548	16	66541906	66586447	173	24	4349	0.37456	0.354	TK2
ENSG00000143499	1	214454445	214510474	283	49	4349	0.37438	0.35406	SMYD2
ENSG00000110660	11	107661717	107799019	943	88	4349	0.37433	0.35408	SLC35F2
ENSG00000184434	9	26993134	27005691	67	22	4349	0.37418	0.35414	LRRC19
ENSG00000188818	5	710471	851101	455	72	4349	0.37394	0.35423	ZDHHC11
ENSG00000132142	17	35441923	35766909	1047	72	4349	0.37379	0.35428	ACACA
ENSG00000179846	19	45653008	45663408	38	19	4349	0.37364	0.35434	NKPD1
ENSG00000164741	8	12940870	13373167	3854	216	4349	0.3736	0.35435	DLC1
ENSG00000272897	20	34220262	34262466	159	27	4349	0.37347	0.3544	RP1-309K20.6
ENSG00000204525	6	31236526	31239907	124	19	4349	0.37343	0.35441	HLA-C
ENSG00000152578	11	105480721	105852819	1570	115	4349	0.37339	0.35443	GRIA4
ENSG00000217128	5	130977407	131132710	537	54	4349	0.37336	0.35444	FNIP1
ENSG00000143850	1	204187979	204346793	889	93	4349	0.37309	0.35454	PLEKHA6
ENSG00000090659	19	7804879	7812464	79	15	4349	0.37304	0.35456	CD209
ENSG00000165511	10	45493146	45496336	19	9	4349	0.37281	0.35465	C10orf25
ENSG00000146067	5	176946789	176981542	120	28	4349	0.37264	0.35471	FAM193B
ENSG00000148384	9	139323071	139334274	72	19	4349	0.37259	0.35473	INPP5E
ENSG00000168032	3	40428647	40470110	208	37	4349	0.3724	0.3548	ENTPD3
ENSG00000136699	2	130908981	130940323	110	27	4349	0.37227	0.35485	SMPD4
ENSG00000134873	13	96085858	96232013	932	89	4349	0.37206	0.35492	CLDN10
ENSG00000181333	11	93754527	93846917	497	72	4349	0.37199	0.35495	HEPHL1
ENSG00000204001	9	139648838	139652678	31	9	4349	0.37193	0.35497	LCN8
ENSG00000214753	11	62480102	62494821	44	12	4349	0.37182	0.35501	HNRNPUL2
ENSG00000177628	1	155204243	155214490	23	6	4349	0.3718	0.35502	GBA
ENSG00000157106	16	18816175	18937776	411	32	4349	0.37178	0.35503	SMG1
ENSG00000196367	7	98475556	98610866	549	48	4349	0.37156	0.35511	TRRAP
ENSG00000127184	5	85913721	85916779	12	6	4349	0.37134	0.35519	COX7C
ENSG00000162267	3	52828784	52843025	70	16	4349	0.3713	0.35521	ITIH3
ENSG00000161526	17	73663196	73704142	135	39	4349	0.3713	0.35521	SAP30BP
ENSG00000124226	20	48552948	48570429	63	20	4349	0.37128	0.35522	RNF114
ENSG00000169242	1	155099936	155107333	24	12	4349	0.37115	0.35526	EFNA1
ENSG00000227471	7	134233888	134264627	167	35	4349	0.3711	0.35528	AKR1B15
ENSG00000135144	12	113494514	113535833	211	56	4349	0.37069	0.35544	DTX1
ENSG00000242550	18	61564408	61603345	308	34	4349	0.37068	0.35544	SERPINB10
ENSG00000106689	9	126763949	126795580	204	48	4349	0.37059	0.35547	LHX2
ENSG00000130433	19	54495542	54515923	156	40	4349	0.37054	0.35549	CACNG6
ENSG00000147676	8	120177273	120257913	476	54	4349	0.3704	0.35554	MAL2
ENSG00000117834	1	48688357	48714316	97	32	4349	0.37033	0.35557	SLC5A9
ENSG00000129197	17	5322961	5336196	69	9	4349	0.36996	0.35571	RPAIN
ENSG00000258947	16	89987800	90005169	107	22	4349	0.36991	0.35572	TUBB3
ENSG00000183090	4	144498455	144621828	637	83	4349	0.36978	0.35577	FREM3
ENSG00000205442	9	24542950	24545944	26	12	4349	0.36955	0.35586	IZUMO3
ENSG00000132026	19	12936292	12946242	27	10	4349	0.36955	0.35586	RTBDN
ENSG00000170011	3	39850405	40301812	2276	136	4349	0.36953	0.35587	MYRIP
ENSG00000204709	6	28911654	28912314	5	3	4349	0.36952	0.35587	C6orf100
ENSG00000205740	10	1017097	1034281	100	25	4349	0.36943	0.3559	AL359878.1
ENSG00000107890	10	27280843	27389421	582	50	4349	0.36875	0.35616	ANKRD26
ENSG00000102743	13	41363548	41384247	104	24	4349	0.36874	0.35616	SLC25A15
ENSG00000124523	6	13574816	13614790	144	37	4349	0.36846	0.35626	SIRT5
ENSG00000197410	4	155153399	155412930	1556	172	4349	0.36844	0.35627	DCHS2
ENSG00000231852	6	32006042	32009447	13	7	4349	0.36843	0.35627	CYP21A2
ENSG00000136997	8	128747680	128753674	29	14	4349	0.36826	0.35634	MYC
ENSG00000146109	6	26597180	26600278	16	6	4349	0.36804	0.35642	ABT1
ENSG00000160961	19	14800613	14844558	242	45	4349	0.36792	0.35647	ZNF333
ENSG00000101134	20	53092136	53267710	1215	117	4349	0.36785	0.35649	DOK5
ENSG00000240403	19	55361898	55378662	44	8	4349	0.3673	0.3567	KIR3DL2
ENSG00000101343	20	20015012	20036690	139	30	4349	0.36728	0.35671	CRNKL1
ENSG00000156414	14	104394799	104519004	619	53	4349	0.36685	0.35686	TDRD9
ENSG00000156170	8	95907995	96128683	1336	86	4349	0.36675	0.3569	NDUFAF6
ENSG00000185963	9	95473645	95527094	191	25	4349	0.36658	0.35696	BICD2
ENSG00000163170	2	74362525	74375121	82	29	4349	0.36654	0.35698	BOLA3
ENSG00000160325	9	136325089	136335970	54	23	4349	0.36653	0.35699	CACFD1
ENSG00000141522	17	79825597	79829282	18	7	4349	0.36577	0.35727	ARHGDIA
ENSG00000167751	19	51364824	51383823	164	44	4349	0.36572	0.35729	KLK2
ENSG00000197070	9	140500106	140509812	51	16	4349	0.36567	0.3573	ARRDC1
ENSG00000143365	1	151778547	151804348	118	40	4349	0.36564	0.35732	RORC
ENSG00000214357	5	172068269	172118543	247	59	4349	0.36523	0.35747	NEURL1B
ENSG00000172794	17	72666717	72743474	260	69	4349	0.36515	0.3575	RAB37
ENSG00000185022	22	38597889	38612518	79	22	4349	0.36503	0.35755	MAFF
ENSG00000038532	16	11038345	11276046	1389	80	4349	0.36489	0.3576	CLEC16A
ENSG00000111052	12	81186299	81331704	652	66	4349	0.36482	0.35762	LIN7A
ENSG00000179958	16	30434940	30441396	9	5	4349	0.36386	0.35798	DCTPP1
ENSG00000182885	16	57702099	57723975	186	47	4349	0.36384	0.35799	GPR97
ENSG00000170448	4	47849257	47916653	254	32	4349	0.3638	0.358	NFXL1
ENSG00000129354	19	10683347	10697991	83	12	4349	0.36353	0.3581	AP1M2
ENSG00000142208	14	105235686	105262088	168	51	4349	0.36339	0.35816	AKT1
ENSG00000186007	1	205350506	205425082	351	73	4349	0.36332	0.35818	LEMD1
ENSG00000143107	1	109255279	109285365	136	42	4349	0.3632	0.35823	FNDC7
ENSG00000031691	6	49431091	49460820	124	28	4349	0.36297	0.35831	CENPQ
ENSG00000233932	15	48483736	48495953	28	10	4349	0.36291	0.35834	CTXN2
ENSG00000103489	16	17195626	17564738	2307	245	4349	0.36279	0.35838	XYLT1
ENSG00000007944	6	16129356	16148479	78	34	4349	0.36275	0.35839	MYLIP
ENSG00000049860	5	73935848	74018472	492	99	4349	0.36274	0.3584	HEXB
ENSG00000159167	8	23699428	23712320	53	18	4349	0.36274	0.3584	STC1
ENSG00000124120	20	43104526	43123244	64	20	4349	0.36238	0.35853	TTPAL
ENSG00000110367	11	118620034	118661858	148	29	4349	0.36233	0.35855	DDX6
ENSG00000171560	4	155504278	155511918	25	8	4349	0.3623	0.35856	FGA
ENSG00000188730	7	49813257	49961546	717	96	4349	0.36226	0.35858	VWC2
ENSG00000127578	16	679239	684116	39	14	4349	0.36223	0.35859	WFIKKN1
ENSG00000187902	19	55940107	55954230	50	18	4349	0.36218	0.35861	SHISA7
ENSG00000179674	3	160394948	160396233	8	4	4349	0.36199	0.35868	ARL14
ENSG00000270149	1	160967747	161008752	133	22	4349	0.36161	0.35882	RP11-544M22.13
ENSG00000205302	5	122110691	122165803	267	34	4349	0.36143	0.35889	SNX2
ENSG00000130811	19	10225693	10230596	22	10	4349	0.36135	0.35892	EIF3G
ENSG00000067141	15	73344051	73597547	1107	61	4349	0.36123	0.35896	NEO1
ENSG00000092094	14	20914570	20923264	56	13	4349	0.3612	0.35898	OSGEP
ENSG00000115594	2	102681004	102796334	731	82	4349	0.36105	0.35903	IL1R1
ENSG00000165526	11	126071993	126081587	87	13	4349	0.36103	0.35904	RPUSD4
ENSG00000181873	1	228353516	228369958	74	22	4349	0.36097	0.35906	IBA57
ENSG00000127540	19	1597171	1605480	35	10	4349	0.36094	0.35907	UQCR11
ENSG00000197808	19	37128094	37157755	94	20	4349	0.3607	0.35916	ZNF461
ENSG00000123384	12	57522276	57607134	289	68	4349	0.36062	0.35919	LRP1
ENSG00000145782	5	115163893	115177555	81	23	4349	0.36052	0.35923	ATG12
ENSG00000163508	3	27757440	27764206	12	7	4349	0.3605	0.35924	EOMES
ENSG00000171102	9	136080664	136084630	25	13	4349	0.36036	0.35929	OBP2B
ENSG00000164949	8	95261481	95274578	70	21	4349	0.36033	0.3593	GEM
ENSG00000083290	17	19674142	19771249	320	41	4349	0.36032	0.3593	ULK2
ENSG00000106624	7	44143960	44154161	41	15	4349	0.36024	0.35933	AEBP1
ENSG00000170949	19	53569859	53606689	249	50	4349	0.36023	0.35934	ZNF160
ENSG00000073849	3	186648274	186796341	966	178	4349	0.36007	0.3594	ST6GAL1
ENSG00000251184	9	131703757	131719300	40	14	4349	0.35991	0.35946	RP11-101E3.5
ENSG00000166897	22	37764000	37823505	419	84	4349	0.35976	0.35951	ELFN2
ENSG00000169330	15	79724858	79764632	238	54	4349	0.35958	0.35958	KIAA1024
ENSG00000139780	13	103338094	103346854	81	37	4349	0.35935	0.35967	METTL21C
ENSG00000164022	4	107236701	107270383	108	21	4349	0.35926	0.3597	AIMP1
ENSG00000136802	9	131644391	131680318	173	25	4349	0.3591	0.35976	LRRC8A
ENSG00000100297	22	35796056	35821423	125	26	4349	0.35907	0.35977	MCM5
ENSG00000198538	19	53300662	53360853	513	93	4349	0.3589	0.35983	ZNF28
ENSG00000066697	9	103189438	103213511	125	24	4349	0.35882	0.35987	MSANTD3
ENSG00000184276	11	71544246	71548756	33	11	4349	0.35851	0.35998	DEFB108B
ENSG00000175505	11	67131639	67141648	32	11	4349	0.35805	0.36015	CLCF1
ENSG00000168412	4	187454809	187476721	169	34	4349	0.358	0.36017	MTNR1A
ENSG00000253207	8	114612539	114629187	64	22	4349	0.35802	0.36017	RP11-67H2.1
ENSG00000174444	15	66790355	66816870	179	33	4349	0.358	0.36017	RPL4
ENSG00000183048	17	79670404	79688042	119	25	4349	0.35795	0.36019	SLC25A10
ENSG00000133226	1	24958207	24999758	109	25	4349	0.35789	0.36021	SRRM1
ENSG00000156599	11	57435219	57468659	97	26	4349	0.35791	0.36021	ZDHHC5
ENSG00000101188	20	61340189	61394123	466	79	4349	0.35775	0.36026	NTSR1
ENSG00000160767	1	155216996	155225274	27	6	4349	0.3577	0.36028	FAM189B
ENSG00000139160	12	31800094	31826048	123	37	4349	0.35763	0.36031	METTL20
ENSG00000196242	1	247693434	247697141	24	10	4349	0.35761	0.36032	OR2C3
ENSG00000196365	19	5691845	5720583	95	33	4349	0.35753	0.36035	LONP1
ENSG00000221923	19	52873170	52889048	125	18	4349	0.35744	0.36038	ZNF880
ENSG00000198601	1	248343288	248344331	4	2	4349	0.35702	0.36054	OR2M2
ENSG00000109536	4	190861943	190884359	109	16	4349	0.35674	0.36064	FRG1
ENSG00000197798	11	126081309	126132881	192	41	4349	0.35649	0.36074	FAM118B
ENSG00000135373	11	34642640	34682604	205	70	4349	0.35636	0.36078	EHF
ENSG00000136425	15	78396948	78423886	166	39	4349	0.35639	0.36078	CIB2
ENSG00000198483	1	145549230	145568526	105	28	4349	0.35627	0.36082	ANKRD35
ENSG00000100448	14	25042728	25045466	15	7	4349	0.35613	0.36087	CTSG
ENSG00000105642	19	18062102	18110889	222	51	4349	0.35614	0.36087	KCNN1
ENSG00000123685	1	212859760	212873327	63	19	4349	0.35598	0.36093	BATF3
ENSG00000108587	17	28804380	28854610	166	34	4349	0.35584	0.36098	GOSR1
ENSG00000172508	11	67182439	67193078	33	12	4349	0.35554	0.36109	CARNS1
ENSG00000183655	15	86302554	86338261	185	35	4349	0.35521	0.36122	KLHL25
ENSG00000108946	17	66507921	66547460	185	42	4349	0.35504	0.36128	PRKAR1A
ENSG00000188372	7	76026835	76071388	263	43	4349	0.35495	0.36132	ZP3
ENSG00000099940	22	21213271	21245506	121	26	4349	0.35488	0.36134	SNAP29
ENSG00000144843	3	119298115	119308792	51	16	4349	0.35477	0.36138	ADPRH
ENSG00000064393	7	139246316	139477577	1133	131	4349	0.3545	0.36148	HIPK2
ENSG00000113811	3	53918437	53926015	49	17	4349	0.35446	0.3615	SELK
ENSG00000267819	12	131780067	131782763	5	3	4349	0.35406	0.36165	AC092850.1
ENSG00000108651	17	30187923	30228784	195	36	4349	0.35401	0.36167	UTP6
ENSG00000167889	17	74864538	74946475	688	103	4349	0.35396	0.36168	MGAT5B
ENSG00000111816	6	116252312	116381921	453	60	4349	0.35394	0.36169	FRK
ENSG00000100523	14	53510686	53620000	482	45	4349	0.35393	0.3617	DDHD1
ENSG00000100557	14	57936019	57960585	118	31	4349	0.35356	0.36183	C14orf105
ENSG00000187742	9	91933421	91974557	173	39	4349	0.3534	0.36189	SECISBP2
ENSG00000185347	14	105956192	105965912	62	24	4349	0.3534	0.36189	C14orf80
ENSG00000121766	1	31769842	31837783	251	30	4349	0.35338	0.3619	ZCCHC17
ENSG00000119801	2	30369807	30383399	68	25	4349	0.3533	0.36193	YPEL5
ENSG00000184148	1	152943142	152945050	18	5	4349	0.35317	0.36198	SPRR4
ENSG00000119720	14	90742580	90798481	263	50	4349	0.35308	0.36202	NRDE2
ENSG00000138246	3	132136370	132257876	497	71	4349	0.35291	0.36208	DNAJC13
ENSG00000183760	19	39574553	39602133	191	36	4349	0.35291	0.36208	PAPL
ENSG00000144821	3	108099216	108248169	702	78	4349	0.35281	0.36211	MYH15
ENSG00000116721	1	12851546	12856777	20	8	4349	0.35262	0.36219	PRAMEF1
ENSG00000135077	5	156512843	156569880	326	47	4349	0.35255	0.36221	HAVCR2
ENSG00000183963	22	31460091	31500743	187	37	4349	0.35256	0.36221	SMTN
ENSG00000133477	22	40390953	40439533	217	47	4349	0.35249	0.36224	FAM83F
ENSG00000008441	19	13106422	13209610	352	47	4349	0.35245	0.36225	NFIX
ENSG00000160401	9	130469268	130478281	37	9	4349	0.35186	0.36247	C9orf117
ENSG00000244509	22	39410088	39416357	45	15	4349	0.35182	0.36249	APOBEC3C
ENSG00000219492	4	9385743	9390709	23	8	4349	0.35159	0.36257	RP11-1396O13.13
ENSG00000095464	10	95372345	95425767	324	67	4349	0.35152	0.3626	PDE6C
ENSG00000141946	19	57645464	57656570	100	31	4349	0.35146	0.36262	ZIM3
ENSG00000128408	22	45809572	45828376	93	21	4349	0.35083	0.36286	RIBC2
ENSG00000149489	11	62379194	62382592	10	3	4349	0.35077	0.36288	ROM1
ENSG00000100221	22	39081548	39097561	58	24	4349	0.35074	0.36289	JOSD1
ENSG00000151689	2	191208196	191236391	184	27	4349	0.35055	0.36296	INPP1
ENSG00000205858	7	16566505	16621193	354	68	4349	0.35051	0.36298	LRRC72
ENSG00000184351	21	31852018	31852663	3	2	4349	0.35024	0.36308	KRTAP19-1
ENSG00000173928	19	11485361	11487627	4	2	4349	0.34989	0.36321	SWSAP1
ENSG00000128591	7	128470431	128499328	104	27	4349	0.34967	0.36329	FLNC
ENSG00000074771	6	155716504	155777037	393	102	4349	0.34934	0.36342	NOX3
ENSG00000149100	11	32605344	32627808	115	30	4349	0.34922	0.36346	EIF3M
ENSG00000164091	3	52288437	52322036	91	22	4349	0.34906	0.36352	WDR82
ENSG00000144199	2	97749320	97760619	22	10	4349	0.349	0.36355	FAHD2B
ENSG00000141644	18	47793252	47808144	45	16	4349	0.34895	0.36356	MBD1
ENSG00000101292	20	5282317	5297378	154	16	4349	0.34882	0.36361	PROKR2
ENSG00000117148	1	18081808	18153558	454	67	4349	0.34879	0.36362	ACTL8
ENSG00000140287	15	50534144	50558223	104	31	4349	0.34872	0.36365	HDC
ENSG00000109610	4	24791534	24802464	45	17	4349	0.34862	0.36369	SOD3
ENSG00000163818	3	45864808	45957534	386	59	4349	0.34846	0.36375	LZTFL1
ENSG00000169550	11	26580580	26593780	50	17	4349	0.34846	0.36375	MUC15
ENSG00000197905	12	3068496	3149839	598	90	4349	0.34796	0.36394	TEAD4
ENSG00000143171	1	165370159	165414433	255	51	4349	0.34757	0.36408	RXRG
ENSG00000108819	17	48211104	48227991	45	18	4349	0.34725	0.3642	PPP1R9B
ENSG00000167995	11	61717293	61732987	77	21	4349	0.34716	0.36424	BEST1
ENSG00000164047	3	48264837	48266981	8	4	4349	0.34699	0.3643	CAMP
ENSG00000125965	20	34021145	34042568	91	38	4349	0.347	0.3643	GDF5
ENSG00000145526	5	19473060	20575982	6634	259	4349	0.34692	0.36433	CDH18
ENSG00000181472	6	151685252	151712683	99	28	4349	0.34652	0.36448	ZBTB2
ENSG00000257062	12	21200113	21329829	755	64	4349	0.34634	0.36454	RP11-125O5.2
ENSG00000137404	6	30655824	30659197	19	7	4349	0.34628	0.36457	NRM
ENSG00000134419	16	18792617	18801705	23	10	4349	0.3459	0.36471	RPS15A
ENSG00000168769	4	106067032	106200973	490	48	4349	0.34558	0.36483	TET2
ENSG00000198252	14	53196898	53241716	162	32	4349	0.34558	0.36483	STYX
ENSG00000145416	4	164445450	165305202	4890	279	4349	0.34538	0.3649	2001-03-01
ENSG00000187474	19	52298416	52329442	194	50	4349	0.34531	0.36493	FPR3
ENSG00000134057	5	68462837	68474072	50	11	4349	0.34509	0.36501	CCNB1
ENSG00000205148	15	96831280	96831660	1	1	4349	0.34484	0.36511	AC016251.1
ENSG00000180628	10	92979908	93044088	249	28	4349	0.34458	0.3652	PCGF5
ENSG00000114771	3	151531825	151546276	102	16	4349	0.34455	0.36522	AADAC
ENSG00000125843	20	3801178	3805949	33	9	4349	0.34431	0.36531	AP5S1
ENSG00000110958	12	57057127	57082159	79	21	4349	0.34423	0.36534	PTGES3
ENSG00000122642	7	32997017	33046543	201	47	4349	0.34378	0.3655	FKBP9
ENSG00000160360	9	139221932	139254057	251	60	4349	0.34374	0.36552	GPSM1
ENSG00000268317	16	56662971	56666150	17	9	4349	0.34361	0.36557	AC026461.1
ENSG00000186017	19	36936021	36980804	194	35	4349	0.34355	0.36559	ZNF566
ENSG00000257093	7	141356528	141401953	214	39	4349	0.3434	0.36565	KIAA1147
ENSG00000142173	21	47518011	47552763	266	57	4349	0.34327	0.3657	COL6A2
ENSG00000187185	16	57832098	57850850	78	30	4349	0.34314	0.36575	CTD-2600O9.1
ENSG00000166796	11	18433854	18473605	295	26	4349	0.34306	0.36578	LDHC
ENSG00000135821	1	182350839	182361341	48	13	4349	0.34299	0.3658	GLUL
ENSG00000110395	11	119076752	119178859	331	38	4349	0.34286	0.36585	CBL
ENSG00000116106	2	222282747	222438922	600	81	4349	0.34274	0.3659	EPHA4
ENSG00000182500	12	122064455	122080583	65	17	4349	0.34265	0.36593	ORAI1
ENSG00000213203	7	150413645	150421372	48	18	4349	0.34245	0.366	GIMAP1
ENSG00000005339	16	3775055	3930727	518	59	4349	0.34248	0.366	CREBBP
ENSG00000138867	22	24936406	24951903	68	19	4349	0.34243	0.36601	GUCD1
ENSG00000073150	22	50609160	50618723	57	25	4349	0.34213	0.36613	PANX2
ENSG00000113231	5	76506274	76725632	980	126	4349	0.34205	0.36616	PDE8B
ENSG00000128714	2	176957619	176960666	14	6	4349	0.34197	0.36619	HOXD13
ENSG00000055609	7	151832010	152133090	884	47	4349	0.34175	0.36627	KMT2C
ENSG00000168268	3	52558386	52569070	46	13	4349	0.34172	0.36628	NT5DC2
ENSG00000161896	6	33689444	33714762	189	38	4349	0.3417	0.36629	IP6K3
ENSG00000197953	3	151451704	151479127	167	30	4349	0.34153	0.36635	AADACL2
ENSG00000228208	1	218683438	218699320	86	12	4349	0.34098	0.36656	C1orf143
ENSG00000214456	19	4522543	4535236	99	23	4349	0.34049	0.36674	PLIN5
ENSG00000033122	1	70034081	70617628	2912	162	4349	0.34046	0.36676	LRRC7
ENSG00000165410	14	35179593	35184029	14	6	4349	0.34038	0.36678	CFL2
ENSG00000256660	12	10163226	10171218	38	15	4349	0.3403	0.36682	CLEC12B
ENSG00000157538	21	38595721	38640262	211	50	4349	0.34026	0.36683	DSCR3
ENSG00000003989	8	17354597	17428082	624	129	4349	0.3402	0.36685	SLC7A2
ENSG00000182793	6	52696453	52710893	106	20	4349	0.33992	0.36696	GSTA5
ENSG00000092096	14	23815515	23822121	18	8	4349	0.33979	0.36701	SLC22A17
ENSG00000148204	9	126118449	126142603	165	48	4349	0.33957	0.36709	CRB2
ENSG00000138758	4	77870856	77961537	464	49	4349	0.33949	0.36712	2011-09-01
ENSG00000174611	3	134321980	134370478	201	28	4349	0.33946	0.36713	KY
ENSG00000143507	1	221874766	221915518	230	71	4349	0.33937	0.36716	DUSP10
ENSG00000170920	19	9236688	9237626	10	3	4349	0.33918	0.36724	OR7G3
ENSG00000140090	14	92788925	92962596	1232	154	4349	0.33896	0.36732	SLC24A4
ENSG00000106780	9	123363091	123476748	604	40	4349	0.33876	0.36739	MEGF9
ENSG00000145332	4	88081255	88161466	356	48	4349	0.33865	0.36744	KLHL8
ENSG00000197364	1	153409534	153412425	18	8	4349	0.3385	0.36749	S100A7L2
ENSG00000148814	10	134145614	134195010	281	45	4349	0.33844	0.36752	LRRC27
ENSG00000205029	11	55606228	55607214	5	2	4349	0.33839	0.36754	OR5D16
ENSG00000104059	15	29412457	29862927	3186	284	4349	0.33831	0.36756	FAM189A1
ENSG00000268882	10	135192720	135193102	1	1	4349	0.33817	0.36762	AL360181.1
ENSG00000124449	19	44220162	44224173	32	18	4349	0.3381	0.36765	IRGC
ENSG00000182923	3	134204585	134293859	405	28	4349	0.33796	0.3677	CEP63
ENSG00000106153	7	56169262	56174269	23	10	4349	0.33791	0.36772	CHCHD2
ENSG00000163534	1	157764193	157789895	153	29	4349	0.33787	0.36773	FCRL1
ENSG00000111371	12	46576846	46663800	431	90	4349	0.33781	0.36775	SLC38A1
ENSG00000263136	16	29827832	29831438	14	7	4349	0.33783	0.36775	PAGR1
ENSG00000159110	21	34602206	34637980	169	34	4349	0.33753	0.36786	IFNAR2
ENSG00000144893	3	150803484	151154860	1497	109	4349	0.33731	0.36794	MED12L
ENSG00000100139	22	38301664	38338829	160	34	4349	0.33731	0.36794	MICALL1
ENSG00000134460	10	6052652	6104288	316	79	4349	0.33727	0.36796	IL2RA
ENSG00000142025	19	42348806	42356401	27	8	4349	0.33721	0.36798	DMRTC2
ENSG00000177352	3	49199968	49203754	11	5	4349	0.33682	0.36813	CCDC71
ENSG00000105204	19	40315990	40324841	30	12	4349	0.33675	0.36815	DYRK1B
ENSG00000106701	9	108210077	108314714	609	36	4349	0.33672	0.36816	FSD1L
ENSG00000085231	5	68646811	68665840	66	20	4349	0.33614	0.36838	TAF9
ENSG00000188219	2	131975882	132022965	13	6	4349	0.3361	0.3684	POTEE
ENSG00000162426	1	8377886	8404227	189	56	4349	0.33603	0.36842	SLC45A1
ENSG00000163497	2	219845809	219850379	14	5	4349	0.33589	0.36848	FEV
ENSG00000134440	18	55267888	55289445	121	28	4349	0.33584	0.3685	NARS
ENSG00000133863	8	30689060	30748122	236	38	4349	0.33565	0.36857	TEX15
ENSG00000099194	10	102106881	102124591	79	26	4349	0.3356	0.36859	SCD
ENSG00000108830	17	41177258	41184057	15	5	4349	0.3356	0.36859	RND2
ENSG00000173156	11	66824289	66839484	42	15	4349	0.33529	0.3687	RHOD
ENSG00000011198	3	43731605	43775863	214	34	4349	0.33522	0.36873	ABHD5
ENSG00000066084	12	50898768	51142450	802	50	4349	0.33522	0.36873	DIP2B
ENSG00000048462	16	12058964	12061925	27	13	4349	0.33515	0.36876	TNFRSF17
ENSG00000222004	7	26677490	26686889	65	19	4349	0.33508	0.36878	C7orf71
ENSG00000115947	2	148687968	148779147	266	40	4349	0.33498	0.36882	ORC4
ENSG00000143552	1	153965161	154127592	431	49	4349	0.33495	0.36883	NUP210L
ENSG00000132437	7	50526134	50633154	753	59	4349	0.33488	0.36886	DDC
ENSG00000125871	20	17949556	17971765	128	29	4349	0.33475	0.36891	MGME1
ENSG00000148090	9	93976097	94124195	477	39	4349	0.33468	0.36893	AUH
ENSG00000100234	22	33197687	33259030	270	58	4349	0.33468	0.36893	TIMP3
ENSG00000073614	12	389295	498620	513	45	4349	0.33462	0.36896	KDM5A
ENSG00000117751	1	28157289	28178187	73	19	4349	0.33435	0.36906	PPP1R8
ENSG00000185940	11	1651033	1652160	9	4	4349	0.33428	0.36908	KRTAP5-5
ENSG00000099942	22	21271714	21308037	139	24	4349	0.33417	0.36912	CRKL
ENSG00000111481	12	54694986	54745633	158	46	4349	0.33401	0.36919	COPZ1
ENSG00000161180	22	21987005	21991616	29	15	4349	0.33395	0.36921	CCDC116
ENSG00000198685	3	128290843	128294929	31	15	4349	0.33388	0.36923	C3orf27
ENSG00000214841	7	34685709	34699772	96	23	4349	0.33376	0.36928	AC005493.1
ENSG00000163132	4	4861393	4865663	30	12	4349	0.33368	0.36931	MSX1
ENSG00000112541	6	165740776	166400091	4211	415	4349	0.33357	0.36935	PDE10A
ENSG00000169607	2	113493930	113522254	161	32	4349	0.33347	0.36939	CKAP2L
ENSG00000185467	7	98771197	98805129	278	37	4349	0.33334	0.36944	KPNA7
ENSG00000112378	6	138409642	138428648	133	34	4349	0.33324	0.36948	PERP
ENSG00000177000	1	11845780	11866977	125	30	4349	0.33305	0.36955	MTHFR
ENSG00000173281	8	8993765	9009084	83	19	4349	0.33306	0.36955	PPP1R3B
ENSG00000133275	19	1941188	1981337	299	54	4349	0.33299	0.36957	CSNK1G2
ENSG00000105464	19	48898132	48948188	221	61	4349	0.33297	0.36958	GRIN2D
ENSG00000164045	3	48198636	48229892	94	24	4349	0.33295	0.36959	CDC25A
ENSG00000163219	2	68906733	69053965	937	120	4349	0.33292	0.3696	ARHGAP25
ENSG00000255073	11	58346645	58392112	134	30	4349	0.33288	0.36961	ZFP91-CNTF
ENSG00000261603	3	46761073	46777919	91	12	4349	0.33275	0.36966	PRSS46
ENSG00000128708	2	172778958	172848599	215	40	4349	0.33267	0.36969	HAT1
ENSG00000173612	6	117113248	117150200	154	36	4349	0.33257	0.36973	GPRC6A
ENSG00000178538	8	61099906	61193971	608	83	4349	0.33209	0.36991	CA8
ENSG00000067836	16	4846969	4852951	46	17	4349	0.33199	0.36995	ROGDI
ENSG00000091140	7	107531415	107572175	253	45	4349	0.33181	0.37002	DLD
ENSG00000105374	19	51874860	51875969	8	5	4349	0.33171	0.37005	NKG7
ENSG00000163646	3	150643950	150690786	257	59	4349	0.33167	0.37007	CLRN1
ENSG00000140379	15	80253231	80263788	41	15	4349	0.33166	0.37007	BCL2A1
ENSG00000095261	9	123577774	123605262	103	25	4349	0.33153	0.37012	PSMD5
ENSG00000244476	6	11102722	11111965	36	9	4349	0.3314	0.37017	ERVFRD-1
ENSG00000135250	7	104751151	105039755	1116	63	4349	0.33128	0.37022	SRPK2
ENSG00000214078	20	34213953	34252878	152	25	4349	0.33128	0.37022	CPNE1
ENSG00000107742	10	73818793	73848790	188	53	4349	0.33119	0.37025	SPOCK2
ENSG00000050327	7	144052381	144077725	15	5	4349	0.33112	0.37028	ARHGEF5
ENSG00000169131	5	178138593	178157703	109	19	4349	0.33095	0.37034	ZNF354A
ENSG00000259399	20	35202956	35240787	155	20	4349	0.33069	0.37044	TGIF2-C20orf24
ENSG00000205883	8	11839830	11842099	32	11	4349	0.33054	0.3705	DEFB135
ENSG00000173085	4	84182689	84206067	121	30	4349	0.33047	0.37052	COQ2
ENSG00000066135	1	44115829	44171186	232	50	4349	0.33014	0.37065	KDM4A
ENSG00000132768	1	44435672	44439041	9	5	4349	0.33002	0.37069	DPH2
ENSG00000159086	21	34106210	34144169	106	32	4349	0.32999	0.37071	PAXBP1
ENSG00000134247	1	117452679	117532980	423	53	4349	0.32985	0.37076	PTGFRN
ENSG00000183323	5	68576002	68628636	258	53	4349	0.3296	0.37085	CCDC125
ENSG00000170367	20	23856572	23860387	37	16	4349	0.32944	0.37091	CST5
ENSG00000119866	2	60678302	60780702	288	69	4349	0.3292	0.371	BCL11A
ENSG00000165078	8	68334360	68658620	1717	122	4349	0.32917	0.37101	CPA6
ENSG00000187010	1	25598884	25656936	237	29	4349	0.3291	0.37104	RHD
ENSG00000117362	1	150237804	150241980	6	4	4349	0.32854	0.37125	APH1A
ENSG00000164600	7	31377075	31380508	5	2	4349	0.32835	0.37132	NEUROD6
ENSG00000143479	1	206808881	206857764	208	46	4349	0.32828	0.37135	DYRK3
ENSG00000152990	4	22346694	22517677	1116	119	4349	0.32809	0.37142	GPR125
ENSG00000129159	11	17756359	17804602	203	50	4349	0.32804	0.37144	KCNC1
ENSG00000169271	5	53751445	53752207	3	2	4349	0.32799	0.37146	HSPB3
ENSG00000181163	5	170814120	170838141	109	19	4349	0.32785	0.37151	NPM1
ENSG00000173457	11	64011956	64014413	5	2	4349	0.32716	0.37177	PPP1R14B
ENSG00000205086	2	42162508	42181406	112	36	4349	0.32708	0.3718	C2orf91
ENSG00000100351	22	40297086	40369725	211	64	4349	0.32697	0.37184	GRAP2
ENSG00000177234	10	122357721	122359629	14	8	4349	0.3269	0.37187	C10orf85
ENSG00000186652	11	57154267	57158130	13	7	4349	0.3269	0.37187	PRG2
ENSG00000104671	8	30013813	30041156	101	27	4349	0.32682	0.3719	DCTN6
ENSG00000103313	16	3292028	3306627	109	28	4349	0.32671	0.37195	MEFV
ENSG00000258365	12	94671534	94676620	22	7	4349	0.32636	0.37208	RP11-1105G2.3
ENSG00000137804	15	41624892	41673248	206	41	4349	0.32595	0.37223	NUSAP1
ENSG00000188467	15	48413169	48434869	50	18	4349	0.32565	0.37234	SLC24A5
ENSG00000116809	1	16268364	16302627	99	28	4349	0.3256	0.37236	ZBTB17
ENSG00000132950	13	20397622	20437776	216	27	4349	0.32543	0.37243	ZMYM5
ENSG00000177414	1	64669310	64733051	282	57	4349	0.32506	0.37257	UBE2U
ENSG00000180909	11	6173006	6173818	6	4	4349	0.32468	0.37271	OR52B1P
ENSG00000143190	1	167190066	167396582	707	47	4349	0.32462	0.37273	POU2F1
ENSG00000143297	1	157483167	157522310	301	41	4349	0.32459	0.37275	FCRL5
ENSG00000101574	18	2537524	2571508	256	46	4349	0.32427	0.37287	METTL4
ENSG00000122729	9	32384618	32454767	361	67	4349	0.32413	0.37292	ACO1
ENSG00000131018	6	152442819	152958936	3091	263	4349	0.324	0.37297	SYNE1
ENSG00000178597	4	7432022	7436700	73	22	4349	0.32388	0.37302	PSAPL1
ENSG00000204542	6	31079000	31080336	20	8	4349	0.32378	0.37305	C6orf15
ENSG00000115170	2	158592958	158732374	570	102	4349	0.3237	0.37308	ACVR1
ENSG00000108384	17	56769934	56811703	129	30	4349	0.32358	0.37313	RAD51C
ENSG00000134202	1	110276554	110284384	28	12	4349	0.32342	0.37319	GSTM3
ENSG00000239732	3	52255096	52273183	44	17	4349	0.32318	0.37328	TLR9
ENSG00000169218	1	38076951	38100595	125	41	4349	0.32313	0.3733	RSPO1
ENSG00000156427	5	170846660	170884627	155	46	4349	0.32302	0.37334	FGF18
ENSG00000114416	3	180585929	180700541	351	26	4349	0.3229	0.37339	FXR1
ENSG00000266728	17	25950390	25967803	76	22	4349	0.32288	0.37339	AC015688.3
ENSG00000163694	4	40425272	40632892	1227	211	4349	0.32228	0.37362	RBM47
ENSG00000164690	7	155592680	155604967	39	21	4349	0.32186	0.37378	SHH
ENSG00000166741	11	114128509	114184007	311	81	4349	0.32158	0.37389	NNMT
ENSG00000154478	10	125425871	125454123	148	50	4349	0.3215	0.37391	GPR26
ENSG00000109832	11	125773271	125793158	111	29	4349	0.32146	0.37393	DDX25
ENSG00000002016	12	1021243	1099219	412	66	4349	0.32134	0.37398	RAD52
ENSG00000204965	5	140201222	140391929	831	76	4349	0.32126	0.37401	PCDHA5
ENSG00000113712	5	148871760	148931007	227	49	4349	0.3212	0.37403	CSNK1A1
ENSG00000112242	6	20402398	20493941	414	89	4349	0.32112	0.37406	E2F3
ENSG00000178828	1	20140523	20141771	7	4	4349	0.32099	0.37411	RNF186
ENSG00000147324	8	8640864	8751155	923	109	4349	0.32097	0.37412	MFHAS1
ENSG00000198026	20	44577292	44600833	98	27	4349	0.32096	0.37412	ZNF335
ENSG00000176244	10	15119522	15130775	107	30	4349	0.32069	0.37422	ACBD7
ENSG00000188878	17	73905655	73937221	141	27	4349	0.32061	0.37425	FBF1
ENSG00000101189	20	61427805	61431945	15	7	4349	0.32043	0.37432	MRGBP
ENSG00000073969	17	44668035	44834830	108	21	4349	0.32038	0.37434	NSF
ENSG00000137210	6	10747992	10852986	509	74	4349	0.32034	0.37436	TMEM14B
ENSG00000134453	10	6130950	6159420	146	37	4349	0.31974	0.37458	RBM17
ENSG00000137948	1	92414928	92479983	259	31	4349	0.31969	0.3746	BRDT
ENSG00000120549	10	23983675	24836772	5053	358	4349	0.31968	0.37461	KIAA1217
ENSG00000135211	7	77423045	77427897	13	8	4349	0.31963	0.37462	TMEM60
ENSG00000022277	20	55043647	55093943	265	47	4349	0.31963	0.37462	RTFDC1
ENSG00000108510	17	60019966	60142643	461	52	4349	0.31963	0.37463	MED13
ENSG00000121236	11	5617339	5634188	143	43	4349	0.31943	0.3747	TRIM6
ENSG00000115107	2	119981384	120023228	291	69	4349	0.31933	0.37474	STEAP3
ENSG00000170323	8	82390654	82395498	30	10	4349	0.31933	0.37474	FABP4
ENSG00000091622	17	6354584	6459814	590	108	4349	0.31925	0.37477	PITPNM3
ENSG00000124610	6	26017260	26018040	10	7	4349	0.31904	0.37485	HIST1H1A
ENSG00000107954	10	105253736	105352309	458	71	4349	0.31902	0.37486	NEURL1
ENSG00000142227	19	48824766	48833810	44	14	4349	0.31883	0.37493	EMP3
ENSG00000163320	3	88101094	88199035	465	31	4349	0.31852	0.37504	CGGBP1
ENSG00000144847	3	118619404	118864915	1101	74	4349	0.31848	0.37506	IGSF11
ENSG00000144355	2	172949468	172954405	11	5	4349	0.31828	0.37514	DLX1
ENSG00000141401	18	11981024	12030876	432	66	4349	0.31828	0.37514	IMPA2
ENSG00000216937	10	32735068	32863492	705	44	4349	0.31822	0.37516	CCDC7
ENSG00000185885	11	313506	315272	8	5	4349	0.31819	0.37517	IFITM1
ENSG00000101439	20	23608534	23619110	64	17	4349	0.3182	0.37517	CST3
ENSG00000168703	20	43752066	43753106	5	2	4349	0.31805	0.37522	WFDC12
ENSG00000152582	5	35617946	35814713	1206	78	4349	0.31802	0.37523	SPEF2
ENSG00000166947	15	43398423	43513481	324	48	4349	0.31795	0.37526	EPB42
ENSG00000114737	3	50643921	50649262	14	6	4349	0.31784	0.3753	CISH
ENSG00000165271	9	33461439	33473928	54	18	4349	0.31738	0.37548	NOL6
ENSG00000196678	16	20791515	20911671	338	35	4349	0.3171	0.37558	ERI2
ENSG00000258864	5	112162910	112203279	224	51	4349	0.31703	0.37561	CTC-554D6.1
ENSG00000151067	12	2079952	2802108	4006	440	4349	0.31671	0.37573	CACNA1C
ENSG00000180138	13	37677398	37679803	19	7	4349	0.31645	0.37583	CSNK1A1L
ENSG00000268182	19	57154513	57167134	101	27	4349	0.31637	0.37586	SMIM17
ENSG00000164251	5	76114758	76131140	91	21	4349	0.31587	0.37605	F2RL1
ENSG00000157326	14	24422795	24438488	74	17	4349	0.31579	0.37608	DHRS4
ENSG00000173431	14	21525981	21526614	5	2	4349	0.31555	0.37617	RNASE8
ENSG00000175984	1	115125469	115213043	285	49	4349	0.31551	0.37619	DENND2C
ENSG00000100253	22	50925213	50929077	24	14	4349	0.3155	0.37619	MIOX
ENSG00000064703	1	112297867	112310638	72	20	4349	0.31515	0.37632	DDX20
ENSG00000007171	17	26083792	26127525	152	35	4349	0.31517	0.37632	NOS2
ENSG00000134812	11	59596741	59612974	79	19	4349	0.31502	0.37637	GIF
ENSG00000111737	12	120532899	120555306	148	36	4349	0.31497	0.37639	RAB35
ENSG00000166228	10	72642037	72648541	29	15	4349	0.31494	0.3764	PCBD1
ENSG00000173598	12	93771659	93797024	112	27	4349	0.31474	0.37648	NUDT4
ENSG00000115275	2	74688184	74692537	12	5	4349	0.31468	0.3765	MOGS
ENSG00000148297	9	136205160	136214986	32	14	4349	0.31469	0.3765	MED22
ENSG00000102780	13	42614176	42830714	1060	87	4349	0.31462	0.37652	DGKH
ENSG00000077549	1	19665267	19812066	954	86	4349	0.31452	0.37656	CAPZB
ENSG00000130477	19	17712137	17799401	605	147	4349	0.31437	0.37662	UNC13A
ENSG00000160218	21	45432200	45526433	406	37	4349	0.31438	0.37662	TRAPPC10
ENSG00000184925	9	139844003	139849949	39	12	4349	0.31373	0.37686	LCN12
ENSG00000105261	19	36602104	36604613	14	7	4349	0.31366	0.37689	OVOL3
ENSG00000162636	1	109102711	109187522	335	36	4349	0.31349	0.37696	FAM102B
ENSG00000163092	2	167744997	168116263	1894	94	4349	0.31334	0.37701	XIRP2
ENSG00000144227	2	139428342	139537918	529	88	4349	0.31323	0.37705	NXPH2
ENSG00000119537	18	60994959	61034743	172	41	4349	0.31307	0.37711	KDSR
ENSG00000160469	19	55793440	55823901	139	39	4349	0.31308	0.37711	BRSK1
ENSG00000186496	18	32946661	32957301	29	11	4349	0.31302	0.37713	ZNF396
ENSG00000092847	1	36335409	36395211	179	38	4349	0.31286	0.37719	AGO1
ENSG00000163795	2	27600098	27603657	14	8	4349	0.31268	0.37726	ZNF513
ENSG00000243501	6	73919469	73972919	274	50	4349	0.31265	0.37727	RP11-257K9.8
ENSG00000166535	12	8975068	9039597	454	80	4349	0.31266	0.37727	A2ML1
ENSG00000254585	15	23888691	23891175	10	5	4349	0.31261	0.37729	MAGEL2
ENSG00000196531	12	57106212	57125412	53	18	4349	0.31245	0.37735	NACA
ENSG00000254550	11	76813886	76814377	5	3	4349	0.31239	0.37737	OMP
ENSG00000041880	3	51976361	51982883	35	11	4349	0.31231	0.3774	PARP3
ENSG00000152256	2	173420101	173489823	370	35	4349	0.3123	0.37741	PDK1
ENSG00000169252	5	148206156	148208196	10	3	4349	0.31229	0.37741	ADRB2
ENSG00000203907	6	74078278	74104856	95	29	4349	0.31173	0.37762	OOEP
ENSG00000082996	3	149530495	149679926	526	61	4349	0.3115	0.37771	RNF13
ENSG00000116151	1	2252692	2323146	474	86	4349	0.31123	0.37781	MORN1
ENSG00000056097	5	32354456	32444867	359	38	4349	0.31065	0.37803	ZFR
ENSG00000139151	12	18836103	18890991	347	52	4349	0.31067	0.37803	PLCZ1
ENSG00000131844	5	70883115	70954531	293	56	4349	0.31057	0.37806	MCCC2
ENSG00000172769	11	58169937	58170882	13	3	4349	0.31039	0.37813	OR5B3
ENSG00000133612	7	150782918	150841523	326	86	4349	0.31036	0.37814	AGAP3
ENSG00000070366	17	1963133	2207065	1032	54	4349	0.31031	0.37816	SMG6
ENSG00000173621	11	66624118	66627946	13	8	4349	0.31002	0.37827	LRFN4
ENSG00000186825	2	132552534	132559234	9	3	4349	0.30983	0.37834	C2orf27B
ENSG00000125798	20	22561643	22566093	17	10	4349	0.3098	0.37836	FOXA2
ENSG00000158055	1	24645812	24690972	223	68	4349	0.30931	0.37854	GRHL3
ENSG00000132122	1	48761044	48937845	728	40	4349	0.30932	0.37854	SPATA6
ENSG00000135446	12	58141510	58149796	33	12	4349	0.30892	0.37869	CDK4
ENSG00000181374	17	32683471	32685629	9	5	4349	0.30838	0.3789	CCL13
ENSG00000167768	12	53068520	53074191	24	10	4349	0.30818	0.37897	KRT1
ENSG00000007312	17	62006100	62009714	20	8	4349	0.30806	0.37902	CD79B
ENSG00000153093	2	111490150	111875799	1644	148	4349	0.30804	0.37903	ACOXL
ENSG00000117477	1	169364108	169429907	276	43	4349	0.30773	0.37915	CCDC181
ENSG00000150261	11	56113421	56114507	11	6	4349	0.30758	0.3792	OR8K1
ENSG00000082781	3	124480795	124620265	714	58	4349	0.30754	0.37921	ITGB5
ENSG00000158683	7	47814250	47988088	1064	102	4349	0.30755	0.37921	PKD1L1
ENSG00000170807	7	123295861	123304344	27	10	4349	0.30757	0.37921	LMOD2
ENSG00000213512	1	89597434	89641723	223	31	4349	0.3072	0.37935	GBP7
ENSG00000173898	11	66452719	66496697	129	32	4349	0.30705	0.3794	SPTBN2
ENSG00000214708	17	30468245	30470154	7	4	4349	0.30705	0.3794	AC090616.2
ENSG00000111837	6	10762956	10838764	342	51	4349	0.30699	0.37943	MAK
ENSG00000143185	1	168510003	168513235	16	9	4349	0.30674	0.37952	XCL2
ENSG00000187987	6	28399707	28411279	46	13	4349	0.3066	0.37957	ZSCAN23
ENSG00000121316	12	14656595	14721283	298	55	4349	0.30617	0.37974	PLBD1
ENSG00000099834	11	616565	626078	65	19	4349	0.30613	0.37975	CDHR5
ENSG00000268175	3	149689066	149690535	2	1	4349	0.30611	0.37976	AC117395.1
ENSG00000144785	12	56679700	56709843	40	12	4349	0.30612	0.37976	RP11-977G19.10
ENSG00000196812	6	28092338	28097860	27	11	4349	0.30608	0.37977	ZSCAN16
ENSG00000187609	9	140201348	140317714	754	130	4349	0.30604	0.37979	EXD3
ENSG00000187630	14	24439148	24475617	154	47	4349	0.30566	0.37993	DHRS4L2
ENSG00000172270	19	571297	583493	109	21	4349	0.30554	0.37998	BSG
ENSG00000158089	2	31133333	31378068	1691	182	4349	0.30539	0.38003	GALNT14
ENSG00000188906	12	40590546	40763087	832	68	4349	0.30517	0.38012	LRRK2
ENSG00000166321	10	74870217	74891586	80	11	4349	0.30515	0.38013	NUDT13
ENSG00000230510	19	46984053	47104457	710	116	4349	0.30513	0.38013	PPP5D1
ENSG00000105063	19	55741148	55770363	153	38	4349	0.3049	0.38022	PPP6R1
ENSG00000148680	10	92500578	92617671	574	45	4349	0.30476	0.38027	HTR7
ENSG00000232774	14	62037258	62125414	429	77	4349	0.30443	0.3804	RP11-47I22.3
ENSG00000177051	19	46213887	46234162	65	24	4349	0.30411	0.38052	FBXO46
ENSG00000170803	11	6806248	6807245	12	4	4349	0.30393	0.38059	OR2AG1
ENSG00000138669	4	82009837	82136218	656	73	4349	0.30389	0.3806	PRKG2
ENSG00000184178	4	53739149	54232242	2018	112	4349	0.30365	0.3807	SCFD2
ENSG00000153291	6	46620678	46645930	81	24	4349	0.30332	0.38082	SLC25A27
ENSG00000105223	19	40854363	40886346	143	47	4349	0.30321	0.38087	PLD3
ENSG00000134324	2	11817721	11967535	912	124	4349	0.30303	0.38093	LPIN1
ENSG00000187416	7	103969104	104549001	3229	252	4349	0.30278	0.38103	LHFPL3
ENSG00000183833	3	119421869	119485949	297	49	4349	0.30251	0.38113	MAATS1
ENSG00000112303	6	133065009	133084598	130	39	4349	0.30237	0.38118	VNN2
ENSG00000123095	12	26272959	26278060	8	4	4349	0.30212	0.38128	BHLHE41
ENSG00000182631	5	33936491	33939023	10	5	4349	0.30154	0.3815	RXFP3
ENSG00000167384	19	44979854	45004576	176	29	4349	0.30149	0.38152	ZNF180
ENSG00000205413	7	92728829	92747336	87	21	4349	0.30144	0.38154	SAMD9
ENSG00000163444	1	202976514	202993976	76	23	4349	0.30122	0.38162	TMEM183A
ENSG00000132517	17	4935895	4955304	115	27	4349	0.3012	0.38163	SLC52A1
ENSG00000109956	11	134248398	134281812	205	38	4349	0.30103	0.3817	B3GAT1
ENSG00000233224	6	27860477	27860963	3	2	4349	0.30076	0.3818	HIST1H2AM
ENSG00000140955	16	84224744	84230774	56	22	4349	0.3006	0.38186	ADAD2
ENSG00000168286	16	67876213	67878097	5	3	4349	0.30057	0.38187	THAP11
ENSG00000019582	5	149781200	149792492	45	15	4349	0.30051	0.38189	CD74
ENSG00000163607	3	112709765	112733907	112	32	4349	0.30031	0.38197	GTPBP8
ENSG00000134759	18	33709407	33757909	244	46	4349	0.30021	0.38201	ELP2
ENSG00000101000	20	33759876	33765165	14	5	4349	0.30008	0.38206	PROCR
ENSG00000198523	6	118869461	118881893	56	15	4349	0.30004	0.38207	PLN
ENSG00000133800	11	10578513	10633236	246	59	4349	0.29997	0.3821	LYVE1
ENSG00000154165	3	98250743	98251960	8	4	4349	0.29988	0.38213	GPR15
ENSG00000240344	2	201735630	201754026	45	19	4349	0.29987	0.38214	PPIL3
ENSG00000268423	19	47050313	47104118	267	53	4349	0.29973	0.38219	AC011551.3
ENSG00000148798	10	105036920	105050108	44	15	4349	0.29966	0.38222	INA
ENSG00000176937	11	4824663	4825847	11	4	4349	0.29957	0.38225	OR52R1
ENSG00000115008	2	113531492	113542167	60	18	4349	0.29923	0.38238	IL1A
ENSG00000040487	1	19638820	19655794	138	28	4349	0.29919	0.3824	PQLC2
ENSG00000155621	9	74526426	74600970	284	43	4349	0.29895	0.38249	C9orf85
ENSG00000122180	1	203052260	203055164	13	6	4349	0.2988	0.38254	MYOG
ENSG00000148730	10	72164135	72188374	80	26	4349	0.29861	0.38262	EIF4EBP2
ENSG00000120798	12	95414005	95467479	260	32	4349	0.29853	0.38265	NR2C1
ENSG00000105679	19	36024314	36036218	42	17	4349	0.29851	0.38266	GAPDHS
ENSG00000232850	9	130890612	130891481	9	4	4349	0.29836	0.38272	AL590708.2
ENSG00000188086	3	46783582	46854048	176	12	4349	0.29813	0.3828	PRSS45
ENSG00000109424	4	141480588	141489959	25	8	4349	0.2978	0.38293	UCP1
ENSG00000139637	12	53693470	53700961	22	7	4349	0.29777	0.38294	C12orf10
ENSG00000179796	3	26664297	26752267	444	69	4349	0.29775	0.38295	LRRC3B
ENSG00000156639	6	37787275	38122400	1474	55	4349	0.29742	0.38307	ZFAND3
ENSG00000150527	14	39734488	39856156	688	50	4349	0.29739	0.38308	CTAGE5
ENSG00000169062	13	115047059	115071283	166	27	4349	0.29734	0.3831	UPF3A
ENSG00000166710	15	45003675	45011075	27	10	4349	0.29713	0.38318	B2M
ENSG00000124233	20	43835638	43838413	15	7	4349	0.29702	0.38323	SEMG1
ENSG00000136463	17	61678231	61685725	25	11	4349	0.29658	0.38339	TACO1
ENSG00000166130	12	99007183	99038891	126	32	4349	0.29657	0.3834	IKBIP
ENSG00000181754	1	110046797	110052360	14	6	4349	0.29646	0.38344	AMIGO1
ENSG00000181718	11	55999490	56000737	7	3	4349	0.29629	0.3835	OR5T2
ENSG00000124257	20	44517264	44519926	10	6	4349	0.29613	0.38357	NEURL2
ENSG00000117616	1	25568728	25664704	386	39	4349	0.29603	0.3836	C1orf63
ENSG00000151952	12	129556270	130388211	5809	556	4349	0.29599	0.38362	TMEM132D
ENSG00000225885	8	119294378	119412844	728	73	4349	0.29591	0.38365	AC023590.1
ENSG00000119938	10	93388199	93392811	18	8	4349	0.29585	0.38367	PPP1R3C
ENSG00000144771	3	54952264	55001115	360	53	4349	0.29584	0.38368	LRTM1
ENSG00000140749	16	21652609	21663981	23	12	4349	0.29569	0.38373	IGSF6
ENSG00000149435	20	23965690	23969416	22	9	4349	0.29569	0.38373	GGTLC1
ENSG00000181004	4	123653857	123666098	66	19	4349	0.29552	0.3838	BBS12
ENSG00000172000	19	2867333	2878515	114	36	4349	0.29535	0.38386	ZNF556
ENSG00000136888	9	117350026	117360653	30	12	4349	0.29522	0.38391	ATP6V1G1
ENSG00000137825	15	41785591	41795747	32	12	4349	0.29516	0.38394	ITPKA
ENSG00000258256	8	86134675	86157946	67	19	4349	0.29491	0.38403	RP11-219B4.5
ENSG00000196248	11	123847368	123848488	5	2	4349	0.29477	0.38408	OR10S1
ENSG00000158966	1	64936428	65158741	911	132	4349	0.29442	0.38422	CACHD1
ENSG00000196565	11	5274420	5667019	3481	232	4349	0.29423	0.38429	HBG2
ENSG00000181577	6	43968317	43973695	40	15	4349	0.29421	0.3843	C6orf223
ENSG00000130675	7	156786745	156803345	75	30	4349	0.29421	0.3843	MNX1
ENSG00000155849	7	36893961	37488852	3116	271	4349	0.29398	0.38439	ELMO1
ENSG00000206199	3	149478892	149686172	823	64	4349	0.29394	0.3844	ANKUB1
ENSG00000118308	12	25173936	25261268	496	93	4349	0.29363	0.38452	LRMP
ENSG00000065621	10	106028631	106064703	172	27	4349	0.29361	0.38453	GSTO2
ENSG00000131096	17	42030106	42081837	259	56	4349	0.29335	0.38463	PYY
ENSG00000171942	19	15838834	15839862	7	3	4349	0.29332	0.38464	OR10H2
ENSG00000167765	19	52095036	52097630	25	11	4349	0.29322	0.38468	AC018755.1
ENSG00000171873	20	4201329	4229721	146	48	4349	0.29322	0.38468	ADRA1D
ENSG00000189181	1	248844628	248845629	9	3	4349	0.293	0.38476	OR14I1
ENSG00000178685	8	145051321	145086940	136	25	4349	0.29298	0.38477	PARP10
ENSG00000157542	21	38979678	39288749	1634	208	4349	0.29287	0.38481	KCNJ6
ENSG00000173020	11	67033881	67054027	45	13	4349	0.29283	0.38483	ADRBK1
ENSG00000203485	14	105155943	105185942	204	52	4349	0.29242	0.38498	INF2
ENSG00000164385	6	2622147	2634837	102	35	4349	0.29209	0.38511	C6orf195
ENSG00000119865	2	68511303	68547183	190	53	4349	0.29192	0.38518	CNRIP1
ENSG00000117971	15	78916461	79020096	533	86	4349	0.29156	0.38531	CHRNB4
ENSG00000186509	11	57791353	57949088	754	58	4349	0.29056	0.38569	OR9Q1
ENSG00000257184	7	27203154	27219632	67	27	4349	0.29049	0.38572	RP1-170O19.20
ENSG00000124529	6	26027124	26027480	3	1	4349	0.29038	0.38576	HIST1H4B
ENSG00000088888	20	3827487	3849280	137	46	4349	0.28984	0.38597	MAVS
ENSG00000070010	22	19437433	19466738	112	29	4349	0.28974	0.38601	UFD1L
ENSG00000153404	5	140373	190085	350	46	4349	0.28956	0.38608	PLEKHG4B
ENSG00000070831	1	22379120	22419437	173	26	4349	0.28914	0.38624	CDC42
ENSG00000142494	17	19398698	19482347	348	71	4349	0.28912	0.38624	SLC47A1
ENSG00000133561	7	150322463	150329473	53	21	4349	0.28899	0.38629	GIMAP6
ENSG00000189350	2	29179477	29284239	677	91	4349	0.28892	0.38632	FAM179A
ENSG00000104804	19	49384222	49401990	128	24	4349	0.28846	0.3865	TULP2
ENSG00000115041	2	95963052	96051825	180	32	4349	0.28821	0.38659	KCNIP3
ENSG00000122711	9	33218363	33248565	182	36	4349	0.28818	0.3866	SPINK4
ENSG00000108389	17	56566898	56595266	83	22	4349	0.28804	0.38666	MTMR4
ENSG00000163207	1	152881021	152884362	25	5	4349	0.28746	0.38688	IVL
ENSG00000138095	2	44113647	44223144	573	54	4349	0.28721	0.38697	LRPPRC
ENSG00000196693	10	43084555	43133992	258	28	4349	0.28687	0.38711	ZNF33B
ENSG00000118557	16	72146056	72210777	178	26	4349	0.28681	0.38713	PMFBP1
ENSG00000104853	19	45457842	45496599	246	43	4349	0.28661	0.38721	CLPTM1
ENSG00000165828	10	135160650	135166187	40	12	4349	0.28657	0.38722	PRAP1
ENSG00000184602	16	11762270	11773015	84	23	4349	0.28656	0.38722	SNN
ENSG00000137822	15	43661419	43699293	120	23	4349	0.28646	0.38726	TUBGCP4
ENSG00000127081	9	95607874	95640304	134	23	4349	0.28631	0.38732	ZNF484
ENSG00000128203	22	26825239	26840981	57	16	4349	0.2863	0.38732	ASPHD2
ENSG00000249967	10	99344131	99433667	447	75	4349	0.28623	0.38735	PI4K2A
ENSG00000170458	5	140011313	140013286	7	4	4349	0.28619	0.38737	CD14
ENSG00000198633	19	52932440	52955568	225	27	4349	0.28605	0.38742	ZNF534
ENSG00000258529	11	111657010	111750149	310	61	4349	0.28601	0.38743	ALG9
ENSG00000183570	21	47063608	47362368	1472	77	4349	0.28596	0.38745	PCBP3
ENSG00000101182	20	60711791	60718496	30	8	4349	0.28589	0.38748	PSMA7
ENSG00000111796	12	9747147	9760482	71	19	4349	0.28571	0.38755	KLRB1
ENSG00000168496	11	61560109	61564716	7	4	4349	0.28568	0.38756	FEN1
ENSG00000235156	3	99904531	99913035	49	17	4349	0.28567	0.38757	TMEM30C
ENSG00000205155	19	36236015	36237911	4	2	4349	0.28549	0.38764	PSENEN
ENSG00000105808	7	102220093	102257204	1	1	4349	0.28457	0.38799	RASA4
ENSG00000205236	7	102222970	102283316	1	1	4349	0.28457	0.38799	RP11-514P8.6
ENSG00000154370	1	228581374	228594541	90	15	4349	0.28421	0.38812	TRIM11
ENSG00000111186	12	1639057	1756409	735	168	4349	0.28416	0.38814	WNT5B
ENSG00000158062	1	26607819	26644854	214	31	4349	0.28414	0.38815	UBXN11
ENSG00000163874	1	37940153	37949980	40	17	4349	0.28409	0.38817	ZC3H12A
ENSG00000127507	19	14843205	14889353	387	59	4349	0.28394	0.38823	EMR2
ENSG00000099814	14	105331617	105363107	169	29	4349	0.28368	0.38833	CEP170B
ENSG00000028310	5	850406	892939	368	30	4349	0.28358	0.38837	BRD9
ENSG00000101470	20	44451853	44462384	54	17	4349	0.28355	0.38838	TNNC2
ENSG00000100079	22	37966255	37978623	96	24	4349	0.28323	0.3885	LGALS2
ENSG00000132464	4	71494461	71552533	322	64	4349	0.28308	0.38856	ENAM
ENSG00000106392	7	7196565	7288282	764	56	4349	0.28263	0.38873	C1GALT1
ENSG00000116661	1	11708424	11715842	41	23	4349	0.28232	0.38885	FBXO2
ENSG00000027869	1	156776035	156786654	52	18	4349	0.28221	0.38889	SH2D2A
ENSG00000143575	1	154244987	154248351	9	5	4349	0.28217	0.38891	HAX1
ENSG00000104472	8	141521397	141527236	38	16	4349	0.28217	0.38891	CHRAC1
ENSG00000135298	6	69345259	70099403	3328	146	4349	0.28214	0.38892	BAI3
ENSG00000186111	19	3630181	3700477	367	57	4349	0.28201	0.38897	PIP5K1C
ENSG00000146233	6	46517541	46620523	524	55	4349	0.28191	0.38901	CYP39A1
ENSG00000135346	6	87795216	87804824	38	12	4349	0.28137	0.38921	CGA
ENSG00000178927	17	80400465	80408705	56	19	4349	0.28132	0.38923	C17orf62
ENSG00000135423	12	56864736	56882198	47	17	4349	0.28108	0.38932	GLS2
ENSG00000181958	11	55135360	55136394	2	1	4349	0.28063	0.3895	OR4A15
ENSG00000212710	18	19993564	19997878	17	12	4349	0.28055	0.38953	CTAGE1
ENSG00000112977	5	10679342	10761384	486	49	4349	0.2805	0.38955	DAP
ENSG00000187889	1	57184477	57285369	540	115	4349	0.28036	0.3896	C1orf168
ENSG00000148362	9	139886870	139888436	5	2	4349	0.27987	0.38979	C9orf142
ENSG00000008256	7	6201407	6312275	549	61	4349	0.27981	0.38981	CYTH3
ENSG00000116273	1	6673745	6684093	54	20	4349	0.2797	0.38985	PHF13
ENSG00000157322	16	69984810	69998141	4	2	4349	0.2796	0.38989	CLEC18A
ENSG00000127720	12	82752276	82873015	570	38	4349	0.27943	0.38996	METTL25
ENSG00000100445	14	24908972	24912111	23	4	4349	0.2794	0.38997	SDR39U1
ENSG00000168928	16	75237994	75241083	9	5	4349	0.27923	0.39003	CTRB2
ENSG00000130023	6	170151718	170181680	171	27	4349	0.27921	0.39004	ERMARD
ENSG00000204003	9	139632619	139642905	65	17	4349	0.27918	0.39005	LCN6
ENSG00000125844	20	17594323	17662940	361	70	4349	0.27909	0.39009	RRBP1
ENSG00000123983	2	223725652	223809357	280	35	4349	0.27895	0.39014	ACSL3
ENSG00000115825	2	37477645	37551951	427	43	4349	0.27893	0.39015	PRKD3
ENSG00000169660	17	80376194	80400521	149	34	4349	0.27893	0.39015	HEXDC
ENSG00000099377	16	30996519	31000473	11	6	4349	0.27891	0.39016	HSD3B7
ENSG00000175087	1	26437664	26452034	56	10	4349	0.27869	0.39024	PDIK1L
ENSG00000164253	5	76721795	76916436	995	74	4349	0.27867	0.39025	WDR41
ENSG00000176547	11	48346472	48347507	4	2	4349	0.27837	0.39037	OR4C3
ENSG00000258083	7	141618617	141619709	3	2	4349	0.27832	0.39038	OR9A4
ENSG00000071051	2	106361354	106510730	762	71	4349	0.27828	0.3904	NCK2
ENSG00000100209	22	29138019	29153503	95	22	4349	0.27808	0.39047	HSCB
ENSG00000204922	11	62437745	62441159	13	6	4349	0.27803	0.39049	C11orf83
ENSG00000215203	4	42895284	43032675	825	81	4349	0.2777	0.39062	GRXCR1
ENSG00000206102	21	32410478	32410795	2	1	4349	0.27771	0.39062	KRTAP19-8
ENSG00000056736	3	53880607	53899827	128	39	4349	0.27757	0.39067	IL17RB
ENSG00000153130	4	141178440	141306880	514	86	4349	0.27727	0.39079	SCOC
ENSG00000255468	11	66115421	66132275	70	20	4349	0.27711	0.39085	RP11-867G23.8
ENSG00000141655	18	59992520	60058516	324	80	4349	0.27706	0.39087	TNFRSF11A
ENSG00000154263	17	67143355	67240987	467	55	4349	0.27695	0.39091	ABCA10
ENSG00000170860	3	14219858	14242619	112	29	4349	0.27687	0.39094	LSM3
ENSG00000142279	19	34971874	34997258	128	43	4349	0.27688	0.39094	WTIP
ENSG00000127995	7	94138531	94186331	147	23	4349	0.27677	0.39098	CASD1
ENSG00000179869	7	48211055	48687092	2720	148	4349	0.27635	0.39114	ABCA13
ENSG00000214575	15	83211951	83317612	395	40	4349	0.27622	0.39119	CPEB1
ENSG00000171608	1	9711790	9789172	311	78	4349	0.276	0.39128	PIK3CD
ENSG00000131773	8	136469700	136668965	784	61	4349	0.27579	0.39135	KHDRBS3
ENSG00000167113	9	131084815	131096351	50	21	4349	0.27568	0.3914	COQ4
ENSG00000127666	19	4815944	4831716	103	32	4349	0.2755	0.39147	TICAM1
ENSG00000174007	3	196433148	196439164	32	7	4349	0.27529	0.39155	CEP19
ENSG00000034510	2	85132749	85133795	7	4	4349	0.27506	0.39164	TMSB10
ENSG00000153802	4	68686594	68749750	303	74	4349	0.27489	0.3917	TMPRSS11D
ENSG00000269964	6	78400375	78636691	1661	48	4349	0.27472	0.39177	MEI4
ENSG00000130255	19	5674958	5691887	37	17	4349	0.27454	0.39183	RPL36
ENSG00000204033	10	85980254	85985345	22	7	4349	0.27446	0.39187	LRIT2
ENSG00000153558	3	33318517	33445154	410	38	4349	0.2744	0.39189	FBXL2
ENSG00000176406	8	104512976	105268322	3854	96	4349	0.27429	0.39193	RIMS2
ENSG00000236032	3	97868170	97869249	16	4	4349	0.27424	0.39195	OR5H14
ENSG00000127220	19	17402940	17421045	105	25	4349	0.27425	0.39195	ABHD8
ENSG00000225362	15	71402583	71407833	24	9	4349	0.27413	0.39199	CT62
ENSG00000266967	17	41102543	41116515	50	13	4349	0.27402	0.39204	AARSD1
ENSG00000272333	19	36208921	36229779	76	26	4349	0.2738	0.39212	KMT2B
ENSG00000204188	6	33551515	33556803	27	13	4349	0.27377	0.39213	GGNBP1
ENSG00000128805	10	49654077	49864310	1368	128	4349	0.27341	0.39227	ARHGAP22
ENSG00000182010	10	63942794	64028466	332	35	4349	0.27336	0.39229	RTKN2
ENSG00000119777	2	27255778	27264563	25	14	4349	0.2731	0.39239	TMEM214
ENSG00000183562	11	3011093	3012563	5	3	4349	0.27299	0.39243	AC131971.1
ENSG00000126070	1	36396319	36538101	551	44	4349	0.27276	0.39252	AGO3
ENSG00000153002	3	148508889	148577974	362	61	4349	0.27275	0.39252	CPB1
ENSG00000150361	13	70274726	70682591	2924	158	4349	0.2726	0.39258	KLHL1
ENSG00000114857	3	42642106	42690227	174	26	4349	0.27252	0.39261	NKTR
ENSG00000161277	19	36525887	36545664	92	25	4349	0.27206	0.39279	THAP8
ENSG00000197375	5	131705444	131731306	147	25	4349	0.27203	0.3928	SLC22A5
ENSG00000188938	9	96208776	96215874	35	13	4349	0.27197	0.39282	FAM120AOS
ENSG00000087495	20	58152564	58422766	1622	232	4349	0.27197	0.39282	PHACTR3
ENSG00000253958	8	8559448	8561616	24	6	4349	0.27192	0.39284	CLDN23
ENSG00000204516	6	31462658	31478901	199	20	4349	0.27185	0.39287	MICB
ENSG00000129422	8	17501304	17658426	1584	178	4349	0.2718	0.39289	MTUS1
ENSG00000160957	8	145736667	145743229	47	18	4349	0.27173	0.39292	RECQL4
ENSG00000121749	12	72233487	72320629	411	33	4349	0.27161	0.39296	TBC1D15
ENSG00000221852	17	39182278	39183454	9	5	4349	0.2715	0.393	KRTAP1-5
ENSG00000138696	4	95679119	96079599	2321	135	4349	0.27137	0.39306	BMPR1B
ENSG00000124299	19	33877856	34012700	801	68	4349	0.27124	0.3931	PEPD
ENSG00000068784	2	45615819	45839304	1091	65	4349	0.27108	0.39317	SRBD1
ENSG00000130402	19	39138289	39222223	454	43	4349	0.27078	0.39328	ACTN4
ENSG00000225996	1	150521897	150524367	10	5	4349	0.27074	0.3933	AL356356.1
ENSG00000136522	3	179306073	179322442	51	13	4349	0.27074	0.3933	MRPL47
ENSG00000225556	1	151810295	151813033	16	9	4349	0.27065	0.39333	C2CD4D
ENSG00000184774	1	202789394	202796353	44	11	4349	0.27018	0.39351	RP11-480I12.4
ENSG00000165476	10	65281123	65384883	339	39	4349	0.26987	0.39363	REEP3
ENSG00000162194	11	62430287	62439727	41	16	4349	0.26968	0.3937	C11orf48
ENSG00000170234	5	159488808	159546430	284	29	4349	0.26953	0.39376	PWWP2A
ENSG00000100206	22	38914954	38966291	159	37	4349	0.26953	0.39376	DMC1
ENSG00000090621	1	40026488	40042462	45	21	4349	0.26944	0.39379	PABPC4
ENSG00000172673	6	128029217	128239776	872	76	4349	0.26916	0.3939	THEMIS
ENSG00000165548	14	77582911	77725838	968	120	4349	0.26892	0.394	TMEM63C
ENSG00000179930	1	182023705	182030847	19	8	4349	0.26877	0.39405	ZNF648
ENSG00000127951	7	76822688	76829143	13	7	4349	0.26864	0.3941	FGL2
ENSG00000121060	17	54965270	54991399	111	29	4349	0.26839	0.3942	TRIM25
ENSG00000042304	2	228474806	228498036	144	17	4349	0.26832	0.39423	C2orf83
ENSG00000088682	16	57481337	57495187	53	20	4349	0.26817	0.39428	COQ9
ENSG00000065154	10	126085872	126107545	110	23	4349	0.26815	0.39429	OAT
ENSG00000104442	8	66514694	66546442	146	16	4349	0.26801	0.39434	ARMC1
ENSG00000214597	8	145575878	145578574	12	4	4349	0.26794	0.39437	TMEM249
ENSG00000131153	16	85709804	85723679	119	33	4349	0.26768	0.39447	GINS2
ENSG00000130733	19	11033444	11039357	21	10	4349	0.26748	0.39455	YIPF2
ENSG00000153446	16	5094123	5116111	177	46	4349	0.26717	0.39467	C16orf89
ENSG00000241370	6	30312908	30314661	13	6	4349	0.26713	0.39468	RPP21
ENSG00000155252	10	99344131	99436191	470	77	4349	0.26712	0.39469	PI4K2A
ENSG00000230610	1	38292232	38293886	4	2	4349	0.26699	0.39474	AL929472.1
ENSG00000164197	5	63461671	63668696	646	53	4349	0.2669	0.39477	RNF180
ENSG00000188895	17	38278551	38293042	45	11	4349	0.26689	0.39478	MSL1
ENSG00000112462	6	29341200	29343068	12	6	4349	0.26673	0.39484	OR12D3
ENSG00000254943	11	124761200	124762022	2	1	4349	0.26661	0.39488	RP11-664I21.6
ENSG00000178235	13	84451344	84456528	11	6	4349	0.26661	0.39489	SLITRK1
ENSG00000198331	11	125753509	125770543	68	17	4349	0.26657	0.3949	HYLS1
ENSG00000169508	13	99946784	99959659	49	19	4349	0.26656	0.3949	GPR183
ENSG00000170027	7	75956116	75988348	158	32	4349	0.26643	0.39495	YWHAG
ENSG00000135842	1	184759858	184943682	836	95	4349	0.26631	0.395	FAM129A
ENSG00000197775	14	24407940	24409196	3	2	4349	0.26598	0.39513	DHRS4-AS1
ENSG00000059769	9	114393632	114432508	198	39	4349	0.26593	0.39514	DNAJC25
ENSG00000244115	9	114393666	114432509	198	39	4349	0.26593	0.39514	DNAJC25-GNG10
ENSG00000141433	18	904944	912173	48	28	4349	0.26594	0.39514	ADCYAP1
ENSG00000101384	20	10618332	10654694	161	56	4349	0.26591	0.39515	JAG1
ENSG00000212725	17	39202793	39203568	4	2	4349	0.26564	0.39526	KRTAP2-1
ENSG00000181785	11	55797895	55798869	9	3	4349	0.2655	0.39531	OR5AS1
ENSG00000089006	20	17922241	17949623	202	36	4349	0.26523	0.39542	SNX5
ENSG00000187695	3	128628717	128690173	336	37	4349	0.26517	0.39544	RP11-723O4.6
ENSG00000119787	2	38522022	38604427	456	29	4349	0.2649	0.39554	ATL2
ENSG00000034533	3	130732719	130746493	54	17	4349	0.26465	0.39564	ASTE1
ENSG00000104880	19	7459999	7537363	650	64	4349	0.26462	0.39565	ARHGEF18
ENSG00000218739	2	37423631	37443336	93	29	4349	0.26452	0.39569	CEBPZ-AS1
ENSG00000181626	18	12093852	12129748	205	30	4349	0.26449	0.3957	ANKRD62
ENSG00000176895	11	4928600	4929538	7	4	4349	0.26441	0.39573	OR51A7
ENSG00000112852	5	140474227	140476962	5	3	4349	0.26417	0.39582	PCDHB2
ENSG00000170615	7	102993177	103086624	478	68	4349	0.26419	0.39582	SLC26A5
ENSG00000177374	17	1957448	1962981	18	11	4349	0.26419	0.39582	HIC1
ENSG00000164100	4	118954773	119179803	1021	48	4349	0.26399	0.3959	NDST3
ENSG00000261210	16	19297061	19333467	238	51	4349	0.26388	0.39593	CLEC19A
ENSG00000213390	10	98978996	99052413	402	30	4349	0.26339	0.39612	ARHGAP19
ENSG00000116128	1	147013182	147098017	328	83	4349	0.26332	0.39615	BCL9
ENSG00000104679	8	23127633	23153792	147	37	4349	0.26331	0.39615	R3HCC1
ENSG00000161570	17	34198495	34207797	25	10	4349	0.26322	0.39619	CCL5
ENSG00000113391	5	92953775	93447404	1171	75	4349	0.2632	0.3962	FAM172A
ENSG00000069329	16	46690054	46723430	78	19	4349	0.26321	0.3962	VPS35
ENSG00000158470	20	48249482	48330415	323	49	4349	0.26291	0.39631	B4GALT5
ENSG00000149483	11	61129473	61136981	26	12	4349	0.26286	0.39633	TMEM138
ENSG00000232070	14	21567096	21571883	17	10	4349	0.26278	0.39636	TMEM253
ENSG00000118094	11	118528026	118550399	95	16	4349	0.2626	0.39643	TREH
ENSG00000083544	13	60970591	61148012	685	45	4349	0.26253	0.39646	TDRD3
ENSG00000152822	6	146348782	146758734	1688	109	4349	0.26249	0.39647	GRM1
ENSG00000204653	19	51014857	51017947	16	9	4349	0.26248	0.39648	ASPDH
ENSG00000142731	4	128802016	128820350	39	17	4349	0.26204	0.39665	PLK4
ENSG00000111678	12	7052141	7055166	29	16	4349	0.26201	0.39666	C12orf57
ENSG00000099797	19	14627897	14676792	290	69	4349	0.26193	0.39669	TECR
ENSG00000130595	11	1940792	1959936	135	34	4349	0.26186	0.39671	TNNT3
ENSG00000134910	11	125461607	125495110	189	19	4349	0.26142	0.39688	STT3A
ENSG00000257860	12	103545620	103562087	82	23	4349	0.26136	0.39691	RP11-552I14.1
ENSG00000082516	5	154266976	154317769	193	32	4349	0.26084	0.39711	GEMIN5
ENSG00000145781	5	115420688	115748459	2588	78	4349	0.26081	0.39712	COMMD10
ENSG00000141979	19	16589878	16739015	594	64	4349	0.26075	0.39714	CTD-3222D19.2
ENSG00000269099	13	25591541	25591675	2	1	4349	0.26062	0.39719	LSP1
ENSG00000124091	20	55066548	55100981	199	39	4349	0.2605	0.39724	GCNT7
ENSG00000130312	19	17403418	17417652	85	23	4349	0.26041	0.39727	MRPL34
ENSG00000105672	19	36132647	36135773	15	9	4349	0.26022	0.39735	ETV2
ENSG00000114023	3	122103023	122131181	105	26	4349	0.2602	0.39736	FAM162A
ENSG00000146592	7	28338940	28865511	3004	357	4349	0.26018	0.39736	CREB5
ENSG00000103494	16	53631595	53737850	322	53	4349	0.26009	0.3974	RPGRIP1L
ENSG00000165023	9	93372114	93405386	137	37	4349	0.25969	0.39755	DIRAS2
ENSG00000162711	1	247579458	247612410	166	48	4349	0.25916	0.39776	NLRP3
ENSG00000125875	20	416124	443197	119	29	4349	0.25887	0.39787	TBC1D20
ENSG00000121053	17	56270098	56282535	49	18	4349	0.25875	0.39792	EPX
ENSG00000125482	9	135251008	135282209	157	34	4349	0.25866	0.39795	TTF1
ENSG00000184786	6	170140210	170151655	57	13	4349	0.2585	0.39801	TCTE3
ENSG00000258941	14	39703106	39820397	656	62	4349	0.25848	0.39802	RP11-407N17.3
ENSG00000128342	22	30636436	30642840	34	17	4349	0.25819	0.39813	LIF
ENSG00000267179	19	12035890	12090105	303	39	4349	0.25805	0.39818	ZNF763
ENSG00000001461	1	24742284	24799466	335	48	4349	0.25804	0.39819	NIPAL3
ENSG00000018869	19	56887413	56904914	103	36	4349	0.25801	0.3982	ZNF582
ENSG00000155868	5	156564423	156586030	143	29	4349	0.25782	0.39827	MED7
ENSG00000186952	5	109624934	110074657	2840	88	4349	0.25746	0.39841	TMEM232
ENSG00000124222	20	57226328	57254582	99	25	4349	0.2574	0.39843	STX16
ENSG00000105810	7	92234235	92465908	610	97	4349	0.25719	0.39852	CDK6
ENSG00000116791	1	75171170	75199092	168	43	4349	0.25716	0.39853	CRYZ
ENSG00000172845	2	174771187	174830430	313	47	4349	0.25704	0.39858	SP3
ENSG00000269302	4	187111913	187112626	6	3	4349	0.25701	0.39859	AC110771.1
ENSG00000157540	21	38738092	38889753	614	52	4349	0.25692	0.39862	DYRK1A
ENSG00000269067	19	23158270	23185978	148	25	4349	0.25689	0.39863	ZNF728
ENSG00000164458	6	166571144	166582188	87	21	4349	0.2565	0.39878	T
ENSG00000185372	5	180551357	180552304	3	2	4349	0.25641	0.39882	OR2V1
ENSG00000183801	11	7506619	7532608	150	30	4349	0.25631	0.39886	OLFML1
ENSG00000135220	4	69794181	69817509	135	20	4349	0.25628	0.39887	UGT2A3
ENSG00000151131	12	105380088	105443515	356	35	4349	0.25626	0.39887	C12orf45
ENSG00000166200	15	49398268	49447858	196	36	4349	0.25626	0.39887	COPS2
ENSG00000197977	6	10980992	11044547	292	48	4349	0.25578	0.39906	ELOVL2
ENSG00000125885	20	5931298	5975852	270	34	4349	0.25566	0.3991	MCM8
ENSG00000180370	3	196466728	196559518	620	89	4349	0.25542	0.3992	PAK2
ENSG00000143970	2	25956622	26101385	513	38	4349	0.25517	0.3993	ASXL2
ENSG00000114933	2	206858445	206951027	272	40	4349	0.25513	0.39931	INO80D
ENSG00000113734	5	172571445	172591390	73	20	4349	0.25508	0.39933	BNIP1
ENSG00000178381	7	1191707	1200395	83	22	4349	0.25505	0.39934	ZFAND2A
ENSG00000137331	6	30710976	30712331	5	3	4349	0.2546	0.39951	IER3
ENSG00000087470	12	32832134	32898486	409	21	4349	0.25454	0.39954	DNM1L
ENSG00000183765	22	29083731	29138410	248	45	4349	0.25453	0.39954	CHEK2
ENSG00000157131	1	57320479	57383894	355	55	4349	0.25435	0.39961	C8A
ENSG00000268171	4	57276682	57277131	3	1	4349	0.25419	0.39968	AC068620.1
ENSG00000138796	4	108910870	108956331	193	23	4349	0.25418	0.39968	HADH
ENSG00000176136	18	13824154	13826861	21	5	4349	0.25406	0.39973	MC5R
ENSG00000267680	19	44598492	44612479	84	21	4349	0.25404	0.39973	ZNF224
ENSG00000162852	1	246729746	246831886	348	40	4349	0.25384	0.39981	CNST
ENSG00000095059	19	12786531	12792716	38	8	4349	0.25359	0.39991	DHPS
ENSG00000189171	1	153591263	153606568	64	16	4349	0.25356	0.39992	S100A13
ENSG00000069812	1	6472478	6484730	70	21	4349	0.25304	0.40012	HES2
ENSG00000156162	8	95731931	95806064	486	59	4349	0.25297	0.40014	DPY19L4
ENSG00000075292	2	71503691	71662199	797	49	4349	0.25294	0.40016	ZNF638
ENSG00000115756	2	10443015	10567743	870	156	4349	0.25288	0.40018	HPCAL1
ENSG00000012124	19	35810164	35838258	170	56	4349	0.25289	0.40018	CD22
ENSG00000187753	9	88835180	88874572	185	45	4349	0.25274	0.40023	C9orf153
ENSG00000149050	11	7020549	7041599	121	22	4349	0.25249	0.40033	ZNF214
ENSG00000041988	1	6684926	6695646	53	15	4349	0.25241	0.40036	THAP3
ENSG00000189377	19	42932440	42947200	46	10	4349	0.25224	0.40043	CXCL17
ENSG00000164631	7	6728064	6746554	69	22	4349	0.25202	0.40051	ZNF12
ENSG00000163354	1	154990996	155006257	39	14	4349	0.25181	0.40059	DCST2
ENSG00000197879	17	1367392	1396106	186	60	4349	0.25169	0.40064	MYO1C
ENSG00000235645	10	71444655	71452208	70	22	4349	0.25143	0.40074	RP11-242G20.1
ENSG00000205300	20	4050799	4055812	41	15	4349	0.25127	0.4008	RP11-352D3.2
ENSG00000189030	1	156268415	156269428	2	1	4349	0.25115	0.40085	VHLL
ENSG00000086062	9	33104080	33167354	301	45	4349	0.25113	0.40086	B4GALT1
ENSG00000125319	17	42219274	42239844	72	22	4349	0.25113	0.40086	C17orf53
ENSG00000205981	3	180701497	180707562	7	3	4349	0.25111	0.40087	DNAJC19
ENSG00000166004	11	93394805	93463522	353	33	4349	0.25109	0.40087	KIAA1731
ENSG00000011451	19	15532319	15560762	66	30	4349	0.25043	0.40113	WIZ
ENSG00000133115	13	39540062	39565203	129	32	4349	0.25039	0.40114	STOML3
ENSG00000172381	11	57798402	57799403	5	2	4349	0.25037	0.40115	OR6Q1
ENSG00000224186	5	134368970	134691744	1639	235	4349	0.25022	0.40121	C5orf66
ENSG00000102962	16	57392684	57400102	36	13	4349	0.25014	0.40124	CCL22
ENSG00000168491	4	186366336	186392913	169	56	4349	0.2498	0.40137	CCDC110
ENSG00000007908	1	169691781	169733846	315	40	4349	0.24975	0.40139	SELE
ENSG00000166762	15	43920701	43960316	97	25	4349	0.24954	0.40147	CATSPER2
ENSG00000119946	10	101088856	101154087	230	56	4349	0.24937	0.40154	CNNM1
ENSG00000081842	5	140207563	140391929	802	76	4349	0.24927	0.40158	PCDHA6
ENSG00000082126	2	202509593	202563417	266	79	4349	0.24905	0.40166	MPP4
ENSG00000082515	5	154320630	154348971	103	23	4349	0.24891	0.40171	MRPL22
ENSG00000138119	10	95066186	95242074	1110	126	4349	0.24889	0.40172	MYOF
ENSG00000108179	10	81107225	81115093	46	18	4349	0.2488	0.40176	PPIF
ENSG00000158864	1	161166894	161184185	51	21	4349	0.24856	0.40185	NDUFS2
ENSG00000173372	1	22962999	22966101	13	7	4349	0.24852	0.40187	C1QA
ENSG00000184954	12	55862984	55863922	4	2	4349	0.24836	0.40193	OR6C70
ENSG00000169592	16	30006615	30017114	46	14	4349	0.24819	0.40199	INO80E
ENSG00000115425	2	216861052	216947678	504	64	4349	0.2481	0.40203	PECR
ENSG00000170369	20	23804406	23807368	44	18	4349	0.24783	0.40213	CST2
ENSG00000111432	12	130647004	130650285	14	6	4349	0.24761	0.40222	FZD10
ENSG00000150676	11	85566144	85631064	355	43	4349	0.24757	0.40223	CCDC83
ENSG00000051620	6	138724668	138743334	110	36	4349	0.24718	0.40238	HEBP2
ENSG00000143633	1	231359509	231376933	62	25	4349	0.24685	0.40251	C1orf131
ENSG00000109158	4	46920917	46996424	328	42	4349	0.24669	0.40257	GABRA4
ENSG00000101049	20	42187608	42216877	151	48	4349	0.24666	0.40259	SGK2
ENSG00000163239	1	154474695	154520623	243	29	4349	0.24641	0.40268	TDRD10
ENSG00000235478	22	17602476	17612994	72	23	4349	0.24626	0.40274	AC006946.15
ENSG00000125780	20	2276647	2321724	265	62	4349	0.2462	0.40276	TGM3
ENSG00000168079	8	27727399	27850244	929	130	4349	0.24588	0.40289	SCARA5
ENSG00000182223	4	48492269	48496406	21	10	4349	0.24576	0.40293	ZAR1
ENSG00000177868	1	43272723	43282954	39	14	4349	0.24556	0.40301	CCDC23
ENSG00000164327	5	38938021	39074510	588	45	4349	0.24547	0.40305	RICTOR
ENSG00000140945	16	82660408	83830204	11557	672	4349	0.24546	0.40305	CDH13
ENSG00000168758	2	97525453	97536494	27	13	4349	0.24532	0.4031	SEMA4C
ENSG00000115946	2	68384976	68403370	99	28	4349	0.24529	0.40312	PNO1
ENSG00000184261	2	47743720	47798078	263	86	4349	0.24521	0.40315	KCNK12
ENSG00000138398	2	170440850	170497916	320	36	4349	0.24514	0.40318	PPIG
ENSG00000244255	6	31895475	31919825	80	20	4349	0.24508	0.4032	CFB
ENSG00000113966	3	97483365	97519953	143	24	4349	0.24505	0.40321	ARL6
ENSG00000112077	6	49572871	49604552	194	31	4349	0.24492	0.40326	RHAG
ENSG00000103175	16	84328252	84363450	395	73	4349	0.24491	0.40326	WFDC1
ENSG00000203443	3	172034218	172039513	30	12	4349	0.24488	0.40328	AC092964.1
ENSG00000166926	11	60102304	60164069	337	49	4349	0.24488	0.40328	MS4A6E
ENSG00000230031	15	21040701	21071643	1	1	4349	0.2448	0.40331	POTEB2
ENSG00000165868	10	118430703	118502085	403	44	4349	0.24452	0.40341	HSPA12A
ENSG00000108479	17	73747675	73761792	51	25	4349	0.24448	0.40343	GALK1
ENSG00000176435	14	38723308	38725574	6	3	4349	0.24431	0.4035	CLEC14A
ENSG00000101160	20	57570240	57582302	78	21	4349	0.24422	0.40353	CTSZ
ENSG00000116663	1	11724181	11734411	74	29	4349	0.24412	0.40357	FBXO6
ENSG00000152192	13	79172497	79177673	16	8	4349	0.24403	0.4036	POU4F1
ENSG00000102575	19	11685475	11689823	17	9	4349	0.24397	0.40363	ACP5
ENSG00000170854	3	97660662	97691301	75	27	4349	0.24395	0.40364	MINA
ENSG00000100033	22	18900294	18924066	181	44	4349	0.24393	0.40364	PRODH
ENSG00000219200	17	6915736	6917851	7	3	4349	0.2439	0.40365	RNASEK
ENSG00000175309	5	177635498	177659792	185	52	4349	0.24368	0.40374	PHYKPL
ENSG00000106268	7	2281857	2290781	67	26	4349	0.24367	0.40374	NUDT1
ENSG00000128513	7	124462440	124570037	515	28	4349	0.24361	0.40377	POT1
ENSG00000196787	6	27100832	27103070	13	4	4349	0.24315	0.40394	HIST1H2AG
ENSG00000197723	17	40274756	40275371	5	3	4349	0.243	0.404	HSPB9
ENSG00000136982	8	120846216	120868250	121	27	4349	0.24287	0.40405	DSCC1
ENSG00000235863	6	33244917	33252609	31	10	4349	0.24252	0.40419	B3GALT4
ENSG00000107864	10	93806449	94050844	691	49	4349	0.24233	0.40426	CPEB3
ENSG00000107957	10	105348285	105615301	1262	133	4349	0.24229	0.40428	SH3PXD2A
ENSG00000163946	3	56654161	56717265	362	31	4349	0.24224	0.4043	FAM208A
ENSG00000172653	17	34181955	34195895	44	15	4349	0.24221	0.40431	C17orf66
ENSG00000221880	17	39190142	39191107	15	7	4349	0.24217	0.40432	KRTAP1-3
ENSG00000116396	1	110753965	110825722	371	63	4349	0.24206	0.40437	KCNC4
ENSG00000196465	12	56546040	56553431	15	7	4349	0.24197	0.4044	MYL6B
ENSG00000114529	3	111805182	111849851	214	35	4349	0.24196	0.40441	C3orf52
ENSG00000131351	19	17160539	17186435	169	33	4349	0.24178	0.40448	HAUS8
ENSG00000171320	8	27629466	27670157	253	27	4349	0.24171	0.4045	ESCO2
ENSG00000160408	9	130647600	130667687	77	28	4349	0.24173	0.4045	ST6GALNAC6
ENSG00000164880	7	1509913	1545489	302	40	4349	0.24155	0.40456	INTS1
ENSG00000269047	16	1031252	1031663	2	1	4349	0.2415	0.40459	AC009041.2
ENSG00000173334	8	126442563	126450647	36	19	4349	0.24146	0.4046	TRIB1
ENSG00000163751	3	148583043	148614983	153	31	4349	0.2413	0.40466	CPA3
ENSG00000204513	1	12884468	12891264	30	10	4349	0.24129	0.40467	PRAMEF11
ENSG00000134061	5	66478103	66492627	77	21	4349	0.24119	0.4047	CD180
ENSG00000162231	11	62559595	62573774	51	23	4349	0.24118	0.40471	NXF1
ENSG00000178105	11	108535752	108811657	1133	68	4349	0.24113	0.40473	DDX10
ENSG00000134684	1	33240840	33283754	154	33	4349	0.24094	0.4048	YARS
ENSG00000112499	6	160592093	160698670	643	91	4349	0.24089	0.40482	SLC22A2
ENSG00000103275	16	1355548	1377019	210	33	4349	0.24087	0.40483	UBE2I
ENSG00000101193	20	61569471	61576996	30	14	4349	0.2408	0.40486	GID8
ENSG00000139182	12	7282294	7311541	151	41	4349	0.24077	0.40487	CLSTN3
ENSG00000167508	16	88718343	88729569	96	34	4349	0.24046	0.40499	MVD
ENSG00000095970	6	41126244	41130924	23	6	4349	0.24037	0.40502	TREM2
ENSG00000122585	7	24323782	24331484	45	14	4349	0.24031	0.40505	NPY
ENSG00000204963	5	140213969	140391929	767	68	4349	0.23985	0.40522	PCDHA7
ENSG00000160801	3	46919236	46945287	87	25	4349	0.23944	0.40538	PTH1R
ENSG00000091732	7	129658126	129691291	127	33	4349	0.2394	0.4054	ZC3HC1
ENSG00000143252	1	161284047	161332984	312	19	4349	0.2392	0.40548	SDHC
ENSG00000124227	20	56793551	56803709	64	23	4349	0.23909	0.40552	ANKRD60
ENSG00000198771	1	167599330	167675486	531	113	4349	0.23874	0.40565	RCSD1
ENSG00000119283	1	231297858	231357302	255	58	4349	0.23873	0.40566	TRIM67
ENSG00000141568	17	80477589	80602538	743	79	4349	0.23824	0.40585	FOXK2
ENSG00000128610	7	121941448	121950745	22	9	4349	0.23822	0.40586	FEZF1
ENSG00000005189	16	20817751	20860987	113	29	4349	0.23821	0.40586	AC004381.6
ENSG00000196735	6	32595956	32614839	384	32	4349	0.23819	0.40587	HLA-DQA1
ENSG00000122707	9	36036430	36124448	470	35	4349	0.23816	0.40588	RECK
ENSG00000120659	13	43136872	43182149	235	47	4349	0.23786	0.406	TNFSF11
ENSG00000006432	14	71189243	71276251	414	40	4349	0.23784	0.406	MAP3K9
ENSG00000269093	19	32895915	32896466	5	2	4349	0.23778	0.40602	AC007773.3
ENSG00000157637	17	79218800	79269347	323	68	4349	0.23777	0.40603	SLC38A10
ENSG00000079335	1	100810584	100985833	924	73	4349	0.23773	0.40604	CDC14A
ENSG00000268241	2	175200601	175202151	4	2	4349	0.2377	0.40606	AC018470.1
ENSG00000177464	19	46093022	46105466	50	21	4349	0.23759	0.4061	GPR4
ENSG00000187013	17	59489112	59490641	5	2	4349	0.23748	0.40614	C17orf82
ENSG00000156574	10	72192071	72207707	72	21	4349	0.23745	0.40615	NODAL
ENSG00000198729	6	150464212	150571493	753	119	4349	0.23734	0.4062	PPP1R14C
ENSG00000196312	9	99660348	99775862	184	35	4349	0.23721	0.40625	HIATL2
ENSG00000144668	3	37493606	37865005	1857	174	4349	0.23695	0.40635	ITGA9
ENSG00000099341	19	38865176	38874464	45	15	4349	0.23687	0.40638	PSMD8
ENSG00000197054	19	12035890	12091196	313	39	4349	0.23635	0.40658	ZNF763
ENSG00000232382	3	98188324	98189420	7	4	4349	0.23619	0.40664	OR5K1
ENSG00000122547	7	36192758	36341152	800	100	4349	0.23617	0.40665	EEPD1
ENSG00000117115	1	17393256	17445948	361	39	4349	0.23593	0.40674	PADI2
ENSG00000086848	11	111652919	111742305	300	61	4349	0.23572	0.40683	ALG9
ENSG00000083535	13	73356197	73590591	908	51	4349	0.23564	0.40686	PIBF1
ENSG00000100281	22	35653445	35691800	152	19	4349	0.23557	0.40688	HMGXB4
ENSG00000204130	10	70100864	70167051	268	36	4349	0.23553	0.4069	RUFY2
ENSG00000186660	11	58346584	58388515	122	28	4349	0.23537	0.40696	ZFP91
ENSG00000146090	5	179527795	179636153	750	153	4349	0.23528	0.40699	RASGEF1C
ENSG00000100364	22	45586219	45636650	382	52	4349	0.23521	0.40702	KIAA0930
ENSG00000240303	3	132276982	132379567	402	53	4349	0.2352	0.40703	ACAD11
ENSG00000186281	2	96687694	96705199	7	4	4349	0.23517	0.40704	GPAT2
ENSG00000132749	11	68474908	68519032	159	29	4349	0.23502	0.4071	MTL5
ENSG00000137267	6	3153903	3157760	10	5	4349	0.23474	0.40721	TUBB2A
ENSG00000135387	11	34073230	34122703	260	26	4349	0.23471	0.40722	CAPRIN1
ENSG00000214226	17	54869274	54916134	234	38	4349	0.23461	0.40725	C17orf67
ENSG00000077097	3	25639475	25706398	256	37	4349	0.23445	0.40732	TOP2B
ENSG00000170293	3	32280171	32411817	737	137	4349	0.23409	0.40746	CMTM8
ENSG00000157330	1	12806163	12823847	109	20	4349	0.23398	0.4075	C1orf158
ENSG00000111786	12	120899471	120907596	32	13	4349	0.23396	0.40751	SRSF9
ENSG00000027847	5	177027101	177037348	61	23	4349	0.23367	0.40762	B4GALT7
ENSG00000213865	8	67579850	67597799	52	18	4349	0.23318	0.40781	C8orf44
ENSG00000198092	4	68918916	68995598	478	35	4349	0.23302	0.40787	TMPRSS11F
ENSG00000151332	14	36767770	36789882	80	17	4349	0.23295	0.4079	MBIP
ENSG00000100554	14	67761088	67826982	251	18	4349	0.23295	0.4079	ATP6V1D
ENSG00000068615	2	86441116	86565206	684	54	4349	0.23282	0.40795	REEP1
ENSG00000268626	17	72346906	72348271	5	3	4349	0.23282	0.40795	AC103809.2
ENSG00000065526	1	16174359	16266955	339	41	4349	0.2327	0.408	SPEN
ENSG00000172058	5	70196492	70214357	1	1	4349	0.23258	0.40804	SERF1A
ENSG00000120586	10	18098352	18200091	5	2	4349	0.2326	0.40804	MRC1
ENSG00000170989	1	101702444	101707074	19	9	4349	0.23257	0.40805	S1PR1
ENSG00000215595	20	1184098	1188918	30	16	4349	0.23224	0.40817	C20orf202
ENSG00000179750	22	39378352	39388809	60	26	4349	0.23216	0.40821	APOBEC3B
ENSG00000196576	22	50713408	50746056	182	48	4349	0.23201	0.40826	PLXNB2
ENSG00000188522	17	18872102	18908117	178	56	4349	0.23191	0.4083	FAM83G
ENSG00000118777	4	89011416	89152474	748	107	4349	0.23183	0.40833	ABCG2
ENSG00000172059	2	10182976	10194963	69	24	4349	0.23171	0.40838	KLF11
ENSG00000214212	19	10947251	10980466	100	28	4349	0.23167	0.4084	C19orf38
ENSG00000154227	15	100940600	101085200	1062	84	4349	0.23137	0.40851	CERS3
ENSG00000137878	15	57884106	58006943	786	83	4349	0.23136	0.40852	GCOM1
ENSG00000185201	11	307631	315272	35	17	4349	0.23129	0.40854	IFITM2
ENSG00000144579	2	219262979	219270664	45	18	4349	0.23129	0.40855	CTDSP1
ENSG00000197863	19	37308330	37341689	119	24	4349	0.23125	0.40856	ZNF790
ENSG00000157823	15	90373831	90437574	253	37	4349	0.23123	0.40857	AP3S2
ENSG00000171431	17	39032193	39041479	66	22	4349	0.23119	0.40858	KRT20
ENSG00000111863	6	11712287	11807279	548	99	4349	0.23115	0.4086	ADTRP
ENSG00000128594	7	127667124	127672160	19	10	4349	0.23105	0.40864	LRRC4
ENSG00000133119	13	34392186	34540695	808	76	4349	0.23088	0.4087	RFC3
ENSG00000129911	19	1852399	1863567	57	19	4349	0.23081	0.40873	KLF16
ENSG00000146083	5	175953698	175965026	48	20	4349	0.23056	0.40883	RNF44
ENSG00000107731	10	72972327	73062621	546	112	4349	0.23053	0.40884	UNC5B
ENSG00000083642	13	33160564	33352157	836	48	4349	0.23042	0.40888	PDS5B
ENSG00000101596	18	2655737	2805015	817	44	4349	0.23023	0.40896	SMCHD1
ENSG00000133393	16	15959577	15982482	241	14	4349	0.22998	0.40905	FOPNL
ENSG00000110844	12	49962001	50038449	228	34	4349	0.22963	0.40919	PRPF40B
ENSG00000103355	16	2833954	2837949	18	8	4349	0.22963	0.40919	PRSS33
ENSG00000182824	22	18721427	18745407	1	1	4349	0.22963	0.40919	AC008132.1
ENSG00000113273	5	78073032	78281910	1168	128	4349	0.22916	0.40937	ARSB
ENSG00000153246	2	160788519	160919121	630	71	4349	0.22909	0.4094	PLA2R1
ENSG00000143761	1	228270361	228286912	85	22	4349	0.22888	0.40948	ARF1
ENSG00000047936	6	117609463	117747018	618	107	4349	0.22885	0.40949	ROS1
ENSG00000053702	12	2934514	2944710	52	16	4349	0.22866	0.40957	NRIP2
ENSG00000163931	3	53258723	53290068	238	38	4349	0.22856	0.4096	TKT
ENSG00000074211	4	6322305	6565327	2000	295	4349	0.22849	0.40963	PPP2R2C
ENSG00000073536	17	33455772	33469334	63	17	4349	0.22843	0.40965	NLE1
ENSG00000197587	1	46972668	46979898	34	11	4349	0.22839	0.40967	DMBX1
ENSG00000123179	13	50234859	50265611	197	35	4349	0.22826	0.40972	EBPL
ENSG00000145721	5	96427574	96478576	254	46	4349	0.22822	0.40974	LIX1
ENSG00000198670	6	160952515	161087407	539	71	4349	0.22822	0.40974	LPA
ENSG00000102837	13	53602894	53626192	126	41	4349	0.22819	0.40975	OLFM4
ENSG00000176428	7	73082155	73086442	13	5	4349	0.2281	0.40979	VPS37D
ENSG00000184254	15	101417919	101456831	219	56	4349	0.22793	0.40985	ALDH1A3
ENSG00000116863	1	36554476	36559533	15	6	4349	0.22784	0.40988	ADPRHL2
ENSG00000167971	16	2227184	2246526	70	28	4349	0.2278	0.4099	CASKIN1
ENSG00000180638	17	19581601	19622292	222	46	4349	0.22758	0.40999	SLC47A2
ENSG00000266258	18	68002675	68019695	94	26	4349	0.22737	0.41007	RP11-41O4.1
ENSG00000111860	6	118781935	119031238	1182	56	4349	0.22676	0.4103	CEP85L
ENSG00000123636	2	160175490	160473203	1330	110	4349	0.22664	0.41035	BAZ2B
ENSG00000272617	16	69362547	69368774	35	15	4349	0.22658	0.41038	RP11-343C2.12
ENSG00000170296	17	7143333	7146089	10	6	4349	0.22635	0.41047	GABARAP
ENSG00000164953	8	94767072	94831462	226	30	4349	0.22609	0.41056	TMEM67
ENSG00000153767	3	120461484	120501916	140	29	4349	0.22605	0.41058	GTF2E1
ENSG00000117643	1	25943959	26112698	812	98	4349	0.22585	0.41066	MAN1C1
ENSG00000104904	19	2269485	2273487	36	12	4349	0.22577	0.41069	OAZ1
ENSG00000071082	2	101618177	101640494	103	23	4349	0.22548	0.4108	RPL31
ENSG00000188305	19	2274631	2282181	45	15	4349	0.22543	0.41082	C19orf35
ENSG00000263563	17	21729601	21731762	16	7	4349	0.22513	0.41094	UBBP4
ENSG00000234857	11	62457747	62494856	144	24	4349	0.22481	0.41106	HNRNPUL2-BSCL2
ENSG00000126746	12	6775643	6798738	105	20	4349	0.22455	0.41116	ZNF384
ENSG00000171060	8	10530147	10558103	251	59	4349	0.22439	0.41123	C8orf74
ENSG00000164951	8	94870035	94938294	351	44	4349	0.22425	0.41128	PDP1
ENSG00000102794	13	77522632	77532777	39	18	4349	0.22415	0.41132	IRG1
ENSG00000162623	1	75198836	75232362	194	38	4349	0.22398	0.41139	TYW3
ENSG00000136052	12	105196331	105352522	797	61	4349	0.22379	0.41146	SLC41A2
ENSG00000164334	5	118965254	118971517	46	11	4349	0.22356	0.41155	FAM170A
ENSG00000185122	8	145515280	145538385	109	28	4349	0.22349	0.41158	HSF1
ENSG00000173868	17	47300724	47308128	21	9	4349	0.22338	0.41162	PHOSPHO1
ENSG00000181786	19	8807751	8809172	6	3	4349	0.22329	0.41165	ACTL9
ENSG00000205138	19	36486090	36487220	4	2	4349	0.22327	0.41166	SDHAF1
ENSG00000197125	11	124310022	124311054	3	2	4349	0.22316	0.4117	OR8B8
ENSG00000185009	10	75881524	75910821	111	23	4349	0.22301	0.41176	AP3M1
ENSG00000212901	17	39164773	39175576	67	20	4349	0.22273	0.41187	KRTAP3-1
ENSG00000122068	3	197464050	197514467	270	42	4349	0.22248	0.41197	FYTTD1
ENSG00000140471	15	101099574	101143435	327	49	4349	0.22242	0.41199	LINS
ENSG00000042429	11	93517393	93547861	181	37	4349	0.22227	0.41205	MED17
ENSG00000120885	8	27454434	27472548	100	29	4349	0.22223	0.41207	CLU
ENSG00000100290	22	43506754	43525718	110	30	4349	0.22218	0.41209	BIK
ENSG00000053918	11	2465914	2870339	2231	329	4349	0.22184	0.41222	KCNQ1
ENSG00000170779	14	105475910	105487485	81	10	4349	0.22155	0.41233	CDCA4
ENSG00000181938	16	58328984	58440048	550	72	4349	0.22142	0.41238	GINS3
ENSG00000127054	1	1246965	1260071	57	21	4349	0.22138	0.4124	CPSF3L
ENSG00000158856	8	21906506	21940038	219	45	4349	0.22127	0.41244	DMTN
ENSG00000118680	18	3261907	3278282	132	18	4349	0.22127	0.41244	MYL12B
ENSG00000163581	3	170714137	170744539	161	27	4349	0.22104	0.41253	SLC2A2
ENSG00000089091	20	18364011	18447925	431	57	4349	0.22102	0.41254	DZANK1
ENSG00000117450	1	45976708	45988719	54	9	4349	0.22091	0.41258	PRDX1
ENSG00000170759	10	32297938	32345359	173	32	4349	0.22089	0.41259	KIF5B
ENSG00000161714	17	43186335	43210721	138	40	4349	0.2208	0.41262	PLCD3
ENSG00000197380	19	47150869	47164395	63	26	4349	0.22053	0.41273	DACT3
ENSG00000131747	17	38544768	38574202	83	18	4349	0.22035	0.4128	TOP2A
ENSG00000254656	14	101346992	101351184	9	5	4349	0.22009	0.4129	RTL1
ENSG00000204347	17	72352555	72358085	36	13	4349	0.21986	0.41299	BTBD17
ENSG00000214021	3	9849770	9896822	281	43	4349	0.21948	0.41314	TTLL3
ENSG00000205307	7	100169855	100171270	5	3	4349	0.21946	0.41315	SAP25
ENSG00000136048	12	102271129	102405908	834	109	4349	0.21943	0.41316	DRAM1
ENSG00000181039	1	145470508	145475646	11	5	4349	0.21939	0.41317	ANKRD34A
ENSG00000006025	17	45884738	45899200	77	24	4349	0.21932	0.4132	OSBPL7
ENSG00000169372	12	94071151	94288616	1151	177	4349	0.21903	0.41331	CRADD
ENSG00000077063	7	117350705	117514193	660	107	4349	0.21881	0.4134	CTTNBP2
ENSG00000214643	6	49913814	49917157	15	8	4349	0.21876	0.41342	DEFB133
ENSG00000198626	1	237205505	237997288	4579	444	4349	0.21871	0.41344	RYR2
ENSG00000232748	16	31072813	31073451	2	1	4349	0.2186	0.41348	ZNF668
ENSG00000158769	1	160965001	160991138	94	15	4349	0.21841	0.41356	F11R
ENSG00000007384	16	108058	126354	102	33	4349	0.2184	0.41356	RHBDF1
ENSG00000101444	20	32868074	32899608	103	20	4349	0.21828	0.41361	AHCY
ENSG00000197241	1	9063359	9086404	140	53	4349	0.21821	0.41363	SLC2A7
ENSG00000139687	13	48877887	49056122	712	56	4349	0.21819	0.41364	RB1
ENSG00000183495	12	132434508	132565005	402	43	4349	0.21789	0.41376	EP400
ENSG00000033170	14	65877310	66210839	1426	57	4349	0.21774	0.41382	FUT8
ENSG00000178021	2	54480315	54483409	24	12	4349	0.2174	0.41395	TSPYL6
ENSG00000206384	3	130279178	130396999	569	96	4349	0.21729	0.41399	COL6A6
ENSG00000206549	3	46753605	46854064	344	25	4349	0.21728	0.414	PRSS50
ENSG00000268211	9	131062367	131064212	9	4	4349	0.21722	0.41402	AL359091.2
ENSG00000214686	3	51812580	51813009	3	2	4349	0.2172	0.41403	IQCF6
ENSG00000264545	9	21802635	22032985	1094	124	4349	0.21701	0.4141	RP11-145E5.5
ENSG00000243649	6	31895475	31919861	81	20	4349	0.21693	0.41413	CFB
ENSG00000126545	4	70796799	70812289	85	30	4349	0.21682	0.41417	CSN1S1
ENSG00000177551	1	116378998	116386538	37	13	4349	0.21651	0.41429	NHLH2
ENSG00000184117	22	29950797	29977326	126	24	4349	0.21649	0.4143	NIPSNAP1
ENSG00000165312	10	23728198	23731308	8	5	4349	0.21643	0.41433	OTUD1
ENSG00000063177	19	49118585	49122793	10	5	4349	0.21621	0.41441	RPL18
ENSG00000168994	6	3722848	3752260	179	44	4349	0.21599	0.4145	PXDC1
ENSG00000133318	11	63448918	63527363	222	43	4349	0.21597	0.41451	RTN3
ENSG00000130656	16	202686	204502	5	3	4349	0.2158	0.41457	HBZ
ENSG00000006128	7	97361220	97369784	45	11	4349	0.21573	0.4146	TAC1
ENSG00000134086	3	10182692	10193904	77	18	4349	0.21541	0.41472	VHL
ENSG00000104783	19	44270685	44285409	96	33	4349	0.21539	0.41473	KCNN4
ENSG00000164303	4	185009859	185142383	906	126	4349	0.21531	0.41476	ENPP6
ENSG00000107201	9	32455300	32526322	445	54	4349	0.21512	0.41484	DDX58
ENSG00000047662	4	17630929	17783135	943	103	4349	0.21485	0.41494	FAM184B
ENSG00000129538	14	21269387	21271437	7	3	4349	0.21475	0.41498	RNASE1
ENSG00000128335	22	36622256	36636000	101	27	4349	0.21472	0.41499	APOL2
ENSG00000186141	1	145592605	145611025	53	19	4349	0.21464	0.41502	POLR3C
ENSG00000188452	2	182401403	182545392	675	60	4349	0.21458	0.41505	CERKL
ENSG00000066739	14	96747595	96830207	387	45	4349	0.21453	0.41507	ATG2B
ENSG00000064601	20	44518783	44527459	40	14	4349	0.2145	0.41508	CTSA
ENSG00000182095	7	5346421	5465045	732	128	4349	0.21439	0.41512	TNRC18
ENSG00000272305	3	53003135	53133469	634	59	4349	0.21424	0.41518	RP11-894J14.5
ENSG00000111241	12	4537321	4554780	107	30	4349	0.21419	0.4152	FGF6
ENSG00000156110	10	75910960	76469061	2019	73	4349	0.21416	0.41521	ADK
ENSG00000001626	7	117105838	117356025	888	80	4349	0.2141	0.41524	CFTR
ENSG00000269549	20	44074071	44077220	21	12	4349	0.21378	0.41536	AL031663.2
ENSG00000135549	6	122793076	123047518	1095	86	4349	0.21361	0.41542	PKIB
ENSG00000125505	19	54677107	54693733	107	38	4349	0.21363	0.41542	MBOAT7
ENSG00000164011	1	43312280	43318148	26	14	4349	0.21345	0.41549	ZNF691
ENSG00000177542	11	790475	798316	35	14	4349	0.21326	0.41556	SLC25A22
ENSG00000170222	17	10600911	10614550	90	14	4349	0.21324	0.41557	ADPRM
ENSG00000269920	10	97733786	97792432	214	43	4349	0.21319	0.41559	RP11-690P14.4
ENSG00000188649	10	97733786	97792441	214	43	4349	0.21319	0.41559	CC2D2B
ENSG00000128311	22	37406900	37415681	53	17	4349	0.21316	0.4156	TST
ENSG00000121207	4	155548097	155674270	479	50	4349	0.21292	0.41569	LRAT
ENSG00000269267	5	60411538	60411762	2	1	4349	0.21249	0.41586	AC008498.1
ENSG00000035687	1	244571796	244615436	136	26	4349	0.21226	0.41595	ADSS
ENSG00000164151	5	5420777	5490347	278	42	4349	0.21215	0.416	KIAA0947
ENSG00000168591	17	42264338	42269099	16	7	4349	0.21204	0.41604	TMUB2
ENSG00000175518	11	5535623	5537935	20	7	4349	0.21201	0.41605	UBQLNL
ENSG00000140740	16	21963981	21994981	48	19	4349	0.2118	0.41613	UQCRC2
ENSG00000115598	2	102803433	102856462	381	36	4349	0.21174	0.41615	IL1RL2
ENSG00000243480	1	104159999	104168402	4	2	4349	0.21164	0.41619	AMY2A
ENSG00000105974	7	116164839	116201233	169	37	4349	0.21148	0.41626	CAV1
ENSG00000094916	12	54624724	54673886	107	33	4349	0.21147	0.41626	CBX5
ENSG00000171401	17	39657233	39661957	23	10	4349	0.21147	0.41626	KRT13
ENSG00000091651	16	46723555	46732306	17	9	4349	0.21134	0.41631	ORC6
ENSG00000011009	1	24117460	24122029	12	7	4349	0.21125	0.41635	LYPLA2
ENSG00000164512	5	55395507	55529186	742	104	4349	0.21111	0.4164	ANKRD55
ENSG00000141027	17	15932471	16121499	865	58	4349	0.211	0.41644	NCOR1
ENSG00000213931	11	5289582	5526847	2138	141	4349	0.21078	0.41653	HBE1
ENSG00000100201	22	38879445	38903665	68	26	4349	0.21077	0.41653	DDX17
ENSG00000143797	2	8992820	9143942	458	44	4349	0.21075	0.41654	MBOAT2
ENSG00000166840	11	58672871	58811000	743	60	4349	0.21069	0.41656	GLYATL1
ENSG00000054796	20	55904815	55919050	59	11	4349	0.21064	0.41659	SPO11
ENSG00000129925	16	420773	437113	118	27	4349	0.21056	0.41661	TMEM8A
ENSG00000126091	1	44171495	44396831	1019	63	4349	0.2104	0.41668	ST3GAL3
ENSG00000198346	19	53970989	54006950	298	64	4349	0.21027	0.41673	ZNF813
ENSG00000101463	20	24449835	24647252	961	126	4349	0.21023	0.41675	SYNDIG1
ENSG00000120833	12	93963590	93977263	51	18	4349	0.21	0.41684	SOCS2
ENSG00000149646	20	34556512	34618622	274	42	4349	0.20996	0.41685	CNBD2
ENSG00000159377	1	151372010	151374420	10	6	4349	0.20991	0.41687	PSMB4
ENSG00000161681	19	51165084	51222707	303	102	4349	0.2099	0.41687	SHANK1
ENSG00000110092	11	69455855	69469242	64	26	4349	0.20966	0.41697	CCND1
ENSG00000166886	12	57482677	57489259	11	5	4349	0.20966	0.41697	NAB2
ENSG00000104611	8	19171128	19253729	528	78	4349	0.2096	0.41699	SH2D4A
ENSG00000144810	3	99357319	99518070	742	84	4349	0.20953	0.41702	COL8A1
ENSG00000149403	11	120382468	120859613	2892	313	4349	0.20953	0.41702	GRIK4
ENSG00000148143	9	109625378	109775915	519	90	4349	0.20892	0.41726	ZNF462
ENSG00000152022	1	145477085	145501669	74	18	4349	0.20879	0.41731	LIX1L
ENSG00000170540	16	18802991	18813000	29	10	4349	0.20866	0.41736	ARL6IP1
ENSG00000033178	4	68478370	68566897	439	31	4349	0.20858	0.41739	UBA6
ENSG00000224877	17	79213039	79215081	12	8	4349	0.20784	0.41768	C17orf89
ENSG00000138069	2	65297835	65357240	322	49	4349	0.20764	0.41775	RAB1A
ENSG00000131374	3	17198654	18486309	4876	138	4349	0.20749	0.41781	TBC1D5
ENSG00000169393	19	48497908	48528410	275	46	4349	0.20701	0.418	ELSPBP1
ENSG00000107897	10	27484146	27531059	390	23	4349	0.20697	0.41802	ACBD5
ENSG00000164897	7	150778167	150780633	9	5	4349	0.20686	0.41806	TMUB1
ENSG00000223474	1	26145212	26147288	18	9	4349	0.20678	0.41809	AL020996.1
ENSG00000148358	9	132815705	132902448	462	46	4349	0.20678	0.41809	GPR107
ENSG00000105722	19	42751724	42759309	12	6	4349	0.20671	0.41812	ERF
ENSG00000145384	4	120238405	120243545	44	5	4349	0.20668	0.41813	FABP2
ENSG00000017373	17	36686251	36762183	343	47	4349	0.20645	0.41822	SRCIN1
ENSG00000107281	9	139933922	139940655	24	10	4349	0.20625	0.4183	NPDC1
ENSG00000176567	11	48285413	48286330	11	6	4349	0.20625	0.4183	OR4X1
ENSG00000155052	2	124782864	125672864	5038	304	4349	0.20613	0.41834	CNTNAP5
ENSG00000095564	10	93683526	93790082	343	34	4349	0.20614	0.41834	BTAF1
ENSG00000122008	5	74807581	74896969	262	52	4349	0.20609	0.41836	POLK
ENSG00000135205	7	76751751	76958850	1011	90	4349	0.20604	0.41838	CCDC146
ENSG00000167034	8	23536206	23540440	14	6	4349	0.20605	0.41838	NKX3-1
ENSG00000175203	12	57923885	57941114	56	17	4349	0.20595	0.41841	DCTN2
ENSG00000118292	1	150240600	150253327	43	17	4349	0.20547	0.4186	C1orf54
ENSG00000112306	6	133135580	133138703	22	9	4349	0.20534	0.41865	RPS12
ENSG00000134538	12	21284136	21392180	687	75	4349	0.20534	0.41866	SLCO1B1
ENSG00000128923	15	59063391	59154099	429	53	4349	0.20526	0.41868	FAM63B
ENSG00000129744	11	3666358	3685646	141	33	4349	0.20524	0.41869	ART1
ENSG00000272104	3	50388323	50405354	37	13	4349	0.20521	0.4187	XXcos-LUCA11.5
ENSG00000183034	17	72920370	72930007	27	14	4349	0.20522	0.4187	OTOP2
ENSG00000161980	16	96407	103628	39	12	4349	0.20495	0.4188	POLR3K
ENSG00000137413	6	42018251	42055199	218	61	4349	0.20492	0.41882	TAF8
ENSG00000189129	10	81891438	81905115	110	28	4349	0.20485	0.41885	PLAC9
ENSG00000163882	3	184079506	184086384	17	8	4349	0.20482	0.41886	POLR2H
ENSG00000178919	9	100615536	100618986	20	5	4349	0.20472	0.4189	FOXE1
ENSG00000164500	7	50135632	50199426	378	38	4349	0.20464	0.41893	C7orf72
ENSG00000205495	11	5067756	5068691	11	4	4349	0.2044	0.41902	OR52J3
ENSG00000137261	6	24544332	24646383	493	74	4349	0.20367	0.41931	KIAA0319
ENSG00000100219	22	29190543	29196585	14	5	4349	0.20361	0.41933	XBP1
ENSG00000137764	15	67835047	68099461	1092	66	4349	0.20333	0.41944	MAP2K5
ENSG00000187005	21	32127439	32127746	1	1	4349	0.20296	0.41958	KRTAP21-1
ENSG00000060688	1	31732417	31769662	151	21	4349	0.20281	0.41964	SNRNP40
ENSG00000031823	19	5916150	5978153	218	42	4349	0.20272	0.41968	RANBP3
ENSG00000172215	3	45982425	45989845	27	10	4349	0.20266	0.4197	CXCR6
ENSG00000112667	6	43193367	43197222	15	9	4349	0.20248	0.41977	DNPH1
ENSG00000166073	15	40091233	40213093	619	104	4349	0.20243	0.41979	GPR176
ENSG00000129270	17	34083268	34122711	136	39	4349	0.20243	0.41979	MMP28
ENSG00000182472	19	39220827	39260544	250	39	4349	0.20225	0.41986	CAPN12
ENSG00000150773	11	111934734	111944998	49	18	4349	0.20218	0.41989	PIH1D2
ENSG00000179361	15	74833518	74890472	146	27	4349	0.20215	0.4199	ARID3B
ENSG00000168000	11	62457747	62477317	89	19	4349	0.20201	0.41995	BSCL2
ENSG00000163545	1	205271187	205290883	82	28	4349	0.20197	0.41997	NUAK2
ENSG00000184863	7	155437145	155574179	721	39	4349	0.20198	0.41997	RBM33
ENSG00000155858	5	157170703	157187717	78	21	4349	0.20194	0.41998	LSM11
ENSG00000176619	19	2427636	2456994	194	29	4349	0.20163	0.4201	LMNB2
ENSG00000030066	11	47799639	47870107	227	43	4349	0.2016	0.42011	NUP160
ENSG00000130309	19	17666403	17693971	141	39	4349	0.20142	0.42018	COLGALT1
ENSG00000198862	21	30300466	30365270	251	49	4349	0.20112	0.4203	LTN1
ENSG00000164266	5	147204131	147211349	27	12	4349	0.20091	0.42038	SPINK1
ENSG00000133704	12	30781922	30848920	338	32	4349	0.2009	0.42039	IPO8
ENSG00000188501	15	66839517	66858317	107	35	4349	0.20082	0.42042	LCTL
ENSG00000224051	1	1260136	1264277	23	10	4349	0.20063	0.42049	GLTPD1
ENSG00000122696	9	37879400	37904350	121	29	4349	0.20049	0.42055	SLC25A51
ENSG00000152377	5	136310987	136934068	2986	225	4349	0.2	0.42074	SPOCK1
ENSG00000254402	8	145747761	145752416	20	9	4349	0.19999	0.42074	LRRC24
ENSG00000183640	21	32185016	32185570	4	2	4349	0.19991	0.42078	KRTAP8-1
ENSG00000183072	5	172659112	172662360	8	4	4349	0.19983	0.42081	NKX2-5
ENSG00000009844	6	142468367	142545826	309	47	4349	0.19951	0.42093	VTA1
ENSG00000078177	4	40058446	40159872	569	48	4349	0.19948	0.42094	N4BP2
ENSG00000176605	14	99177950	99184098	31	16	4349	0.1994	0.42098	C14orf177
ENSG00000140798	16	48116884	48189929	356	44	4349	0.19931	0.42101	ABCC12
ENSG00000167779	12	53491220	53496129	16	10	4349	0.19912	0.42108	IGFBP6
ENSG00000162222	11	62495541	62507765	53	13	4349	0.19904	0.42111	TTC9C
ENSG00000144228	2	139259371	139331117	374	28	4349	0.19903	0.42112	SPOPL
ENSG00000151338	14	37667118	38021566	1717	67	4349	0.19897	0.42114	MIPOL1
ENSG00000167766	19	53097313	53193749	720	91	4349	0.19886	0.42118	ZNF83
ENSG00000121989	2	148602086	148688393	226	48	4349	0.19871	0.42124	ACVR2A
ENSG00000100578	14	58894103	59015216	324	32	4349	0.19867	0.42126	KIAA0586
ENSG00000100105	22	31721790	31742218	54	22	4349	0.19867	0.42126	PATZ1
ENSG00000072182	2	220378892	220403494	125	32	4349	0.19863	0.42128	ASIC4
ENSG00000137815	15	41700606	41775761	398	42	4349	0.19855	0.42131	RTF1
ENSG00000186115	19	15988833	16008930	163	28	4349	0.19807	0.4215	CYP4F2
ENSG00000146857	7	134916731	134943244	101	28	4349	0.19758	0.42169	STRA8
ENSG00000204296	6	32256303	32339684	760	28	4349	0.19747	0.42173	C6orf10
ENSG00000131759	17	38465444	38513094	69	24	4349	0.19744	0.42174	RARA
ENSG00000121542	3	122920774	122992977	408	23	4349	0.19728	0.4218	SEC22A
ENSG00000249158	5	140248689	140391929	602	48	4349	0.19729	0.4218	PCDHA11
ENSG00000169972	1	1243947	1247057	23	14	4349	0.19723	0.42182	PUSL1
ENSG00000159556	15	76629065	76634817	30	13	4349	0.19708	0.42188	ISL2
ENSG00000075618	7	5632439	5646286	74	25	4349	0.19695	0.42193	FSCN1
ENSG00000170465	12	52862300	52867569	52	12	4349	0.19695	0.42193	KRT6C
ENSG00000198807	14	37126773	37148920	158	40	4349	0.19688	0.42196	PAX9
ENSG00000185164	16	18511182	18573533	8	4	4349	0.19677	0.422	NOMO2
ENSG00000108424	17	45726842	45762871	78	19	4349	0.19675	0.42201	KPNB1
ENSG00000128283	22	37956454	37965412	55	26	4349	0.19671	0.42203	CDC42EP1
ENSG00000101464	20	33148346	33264910	460	40	4349	0.19657	0.42208	PIGU
ENSG00000066583	5	128430444	128449721	92	22	4349	0.19646	0.42213	ISOC1
ENSG00000171522	5	40679600	40693837	46	18	4349	0.19599	0.42231	PTGER4
ENSG00000130726	19	59055458	59062089	29	13	4349	0.19582	0.42238	TRIM28
ENSG00000237541	6	32709119	32714992	93	12	4349	0.19555	0.42248	HLA-DQA2
ENSG00000106692	9	108320411	108403399	417	37	4349	0.19555	0.42248	FKTN
ENSG00000172016	2	79384132	79386879	10	6	4349	0.19548	0.42251	REG3A
ENSG00000099991	22	24407642	24574596	524	62	4349	0.19538	0.42255	CABIN1
ENSG00000016391	3	53846362	53880417	204	63	4349	0.19535	0.42256	CHDH
ENSG00000129451	19	51515995	51523431	66	16	4349	0.19521	0.42261	KLK10
ENSG00000143376	1	151584541	151671567	376	43	4349	0.19484	0.42276	SNX27
ENSG00000101751	18	51795774	51847636	241	26	4349	0.19479	0.42278	POLI
ENSG00000186393	17	38922490	38928414	26	11	4349	0.19477	0.42279	KRT26
ENSG00000128298	22	38480896	38506677	162	44	4349	0.19475	0.42279	BAIAP2L2
ENSG00000185873	4	69092371	69111438	93	19	4349	0.19463	0.42284	TMPRSS11B
ENSG00000236980	3	49215065	49229291	43	12	4349	0.19427	0.42298	C3orf84
ENSG00000163486	1	206516200	206637783	257	46	4349	0.19424	0.42299	SRGAP2
ENSG00000157216	1	54691105	54879152	949	165	4349	0.19418	0.42302	SSBP3
ENSG00000164024	4	99916771	99983964	347	36	4349	0.19416	0.42303	METAP1
ENSG00000172766	13	41885341	41951166	309	44	4349	0.19405	0.42307	NAA16
ENSG00000141736	17	37844167	37886679	126	35	4349	0.19393	0.42312	ERBB2
ENSG00000127329	12	70910630	71031220	722	111	4349	0.19376	0.42318	PTPRB
ENSG00000170681	9	103340361	103350188	64	19	4349	0.19364	0.42323	MURC
ENSG00000051180	15	40986972	41024354	151	28	4349	0.19363	0.42323	RAD51
ENSG00000175643	16	11343476	11445619	858	81	4349	0.19351	0.42328	RMI2
ENSG00000166925	7	100060982	100076902	27	8	4349	0.19342	0.42332	TSC22D4
ENSG00000162627	1	99127236	99226056	515	43	4349	0.19337	0.42333	SNX7
ENSG00000105135	19	15225795	15236596	60	26	4349	0.19338	0.42333	ILVBL
ENSG00000273045	2	99757948	99767950	37	11	4349	0.19323	0.42339	C2ORF15
ENSG00000013293	3	170177372	170303863	538	82	4349	0.1932	0.4234	SLC7A14
ENSG00000184564	13	86366925	86373623	26	13	4349	0.19313	0.42343	SLITRK6
ENSG00000178171	2	131513008	131525707	49	12	4349	0.193	0.42348	AMER3
ENSG00000185947	16	31885079	31928668	114	17	4349	0.19301	0.42348	ZNF267
ENSG00000226757	4	122685740	122687962	7	3	4349	0.19296	0.4235	AC079341.1
ENSG00000084674	2	21224301	21266945	171	52	4349	0.19265	0.42362	APOB
ENSG00000129990	19	55682567	55691809	98	20	4349	0.19236	0.42373	SYT5
ENSG00000078124	11	76571911	76737841	680	31	4349	0.19234	0.42374	ACER3
ENSG00000122543	7	5919458	5925993	57	18	4349	0.19226	0.42377	OCM
ENSG00000122679	7	45197390	45225901	288	35	4349	0.19192	0.4239	RAMP3
ENSG00000128989	15	52839242	52862080	107	23	4349	0.19186	0.42393	ARPP19
ENSG00000197903	6	27106073	27114619	41	13	4349	0.19182	0.42394	HIST1H2BK
ENSG00000188629	19	9435021	9493293	323	47	4349	0.19175	0.42397	ZNF177
ENSG00000150394	16	61681146	62070939	1492	117	4349	0.19173	0.42398	CDH8
ENSG00000085276	3	168801287	169381406	2852	284	4349	0.19162	0.42402	MECOM
ENSG00000203876	10	111701029	111713649	49	12	4349	0.19157	0.42404	RP11-451M19.3
ENSG00000068650	13	113344643	113541482	1535	133	4349	0.19144	0.42409	ATP11A
ENSG00000130711	9	133539981	133558368	104	33	4349	0.1913	0.42414	PRDM12
ENSG00000114446	3	107879659	107941417	450	17	4349	0.1912	0.42418	IFT57
ENSG00000142669	1	26605667	26608007	8	3	4349	0.19097	0.42427	SH3BGRL3
ENSG00000107821	10	102821598	102827888	28	12	4349	0.19097	0.42427	KAZALD1
ENSG00000164393	6	47624172	47665533	314	26	4349	0.18977	0.42475	GPR111
ENSG00000257704	19	47778142	47778979	3	2	4349	0.18975	0.42475	PRR24
ENSG00000170113	15	23043277	23100005	318	65	4349	0.1897	0.42477	NIPA1
ENSG00000184814	3	138737873	138739768	7	3	4349	0.18938	0.4249	PRR23B
ENSG00000249709	19	12636184	12662356	133	40	4349	0.18937	0.4249	ZNF564
ENSG00000110075	11	68228186	68382802	667	45	4349	0.1893	0.42493	PPP6R3
ENSG00000139675	13	53191605	53217919	131	16	4349	0.18916	0.42498	HNRNPA1L2
ENSG00000269071	5	138852108	138852506	1	1	4349	0.18902	0.42504	AC138517.1
ENSG00000122335	6	158530536	158589312	308	34	4349	0.18866	0.42518	SERAC1
ENSG00000174928	3	155480401	155524140	274	45	4349	0.18861	0.4252	C3orf33
ENSG00000156931	3	184529931	184770402	1036	67	4349	0.18859	0.42521	VPS8
ENSG00000204449	11	89764274	89806558	14	7	4349	0.1885	0.42524	TRIM49C
ENSG00000111206	12	2966847	2986206	132	26	4349	0.18852	0.42524	FOXM1
ENSG00000146426	6	155153831	155578857	2528	334	4349	0.18841	0.42528	TIAM2
ENSG00000171840	12	673462	772945	610	77	4349	0.18835	0.4253	NINJ2
ENSG00000180992	6	44081194	44095194	55	16	4349	0.18815	0.42538	MRPL14
ENSG00000113088	5	54320081	54330398	47	20	4349	0.18812	0.42539	GZMK
ENSG00000174744	11	66104804	66112596	36	14	4349	0.18807	0.42541	BRMS1
ENSG00000167130	9	131843379	131852717	32	11	4349	0.18801	0.42543	DOLPP1
ENSG00000168016	3	36868311	36986548	459	57	4349	0.18799	0.42544	TRANK1
ENSG00000162366	1	47649265	47656716	45	20	4349	0.18771	0.42555	PDZK1IP1
ENSG00000174080	11	66330934	66336312	34	13	4349	0.18762	0.42559	CTSF
ENSG00000184144	1	205012325	205047627	191	37	4349	0.18748	0.42564	CNTN2
ENSG00000134138	15	37181406	37393504	864	133	4349	0.18743	0.42566	MEIS2
ENSG00000020922	11	94152895	94227074	456	40	4349	0.18716	0.42577	MRE11A
ENSG00000257365	14	65381203	65529368	623	86	4349	0.18687	0.42588	FNTB
ENSG00000259658	15	102277302	102285913	23	10	4349	0.18686	0.42588	RP11-89K11.1
ENSG00000126790	14	59927081	59951148	125	26	4349	0.1868	0.42591	L3HYPDH
ENSG00000273452	17	12626199	12661542	158	45	4349	0.18625	0.42612	AC005358.1
ENSG00000137273	6	1390069	1395832	30	14	4349	0.18583	0.42629	FOXF2
ENSG00000159640	17	61554422	61599205	297	71	4349	0.18554	0.4264	ACE
ENSG00000255054	1	26137961	26150235	77	21	4349	0.18552	0.42641	RP1-317E23.6
ENSG00000115282	2	74710200	74722013	44	22	4349	0.18549	0.42642	TTC31
ENSG00000162494	1	13801445	13840543	279	88	4349	0.18521	0.42653	LRRC38
ENSG00000268977	16	79015647	79015739	2	1	4349	0.18498	0.42662	PIH1
ENSG00000111670	12	102139275	102224716	392	54	4349	0.18495	0.42663	GNPTAB
ENSG00000204644	6	29640169	29648887	63	9	4349	0.18491	0.42665	ZFP57
ENSG00000270011	19	9434850	9493293	326	48	4349	0.18488	0.42666	ZNF559-ZNF177
ENSG00000168288	2	150426148	150444330	82	24	4349	0.18476	0.42671	MMADHC
ENSG00000188710	9	133768815	133769225	4	2	4349	0.18474	0.42672	QRFP
ENSG00000162129	11	72003469	72145692	513	60	4349	0.18436	0.42687	CLPB
ENSG00000137642	11	121322912	121504402	713	108	4349	0.18418	0.42694	SORL1
ENSG00000186812	18	32820994	32847097	92	28	4349	0.18404	0.42699	ZNF397
ENSG00000170476	5	138723169	138725770	7	4	4349	0.18401	0.427	MZB1
ENSG00000174442	15	66797297	66842115	291	38	4349	0.18401	0.427	ZWILCH
ENSG00000203817	1	149438750	149459549	1	1	4349	0.18393	0.42704	FAM72C
ENSG00000153885	19	34286838	34306668	73	25	4349	0.18392	0.42704	KCTD15
ENSG00000140694	16	14529558	14726585	451	37	4349	0.18375	0.4271	PARN
ENSG00000196975	2	69871557	70053596	1070	98	4349	0.18347	0.42722	ANXA4
ENSG00000124507	6	34433916	34503006	394	74	4349	0.18345	0.42722	PACSIN1
ENSG00000168621	5	37812779	37839788	110	31	4349	0.18343	0.42723	GDNF
ENSG00000244025	21	31863782	31864275	3	2	4349	0.18343	0.42723	KRTAP19-3
ENSG00000134198	1	115590632	115632121	239	51	4349	0.18337	0.42725	TSPAN2
ENSG00000066117	12	50478755	50494495	51	17	4349	0.18333	0.42727	SMARCD1
ENSG00000153179	12	65004293	65091347	548	58	4349	0.18333	0.42727	RASSF3
ENSG00000126233	8	143822362	143823829	8	4	4349	0.18323	0.42731	SLURP1
ENSG00000179262	19	13056669	13064456	30	14	4349	0.18319	0.42732	RAD23A
ENSG00000164120	4	175411328	175444305	182	49	4349	0.18312	0.42735	HPGD
ENSG00000250305	8	12803151	12889012	907	92	4349	0.18262	0.42755	KIAA1456
ENSG00000152767	13	98794816	99102027	2106	291	4349	0.1826	0.42756	FARP1
ENSG00000136448	17	43128978	43186384	289	48	4349	0.18238	0.42764	NMT1
ENSG00000179965	16	30418618	30440920	47	22	4349	0.18207	0.42776	ZNF771
ENSG00000269755	19	12543917	12595630	288	26	4349	0.18187	0.42784	CTD-3105H18.18
ENSG00000256222	20	55933496	55934878	10	2	4349	0.18164	0.42793	MTRNR2L3
ENSG00000139531	12	56390964	56400425	23	13	4349	0.18131	0.42806	SUOX
ENSG00000163728	3	180319918	180335616	55	25	4349	0.18119	0.42811	TTC14
ENSG00000129347	19	10663761	10676713	85	20	4349	0.18109	0.42815	KRI1
ENSG00000089902	14	103058998	103196913	588	48	4349	0.18103	0.42817	RCOR1
ENSG00000128039	4	56212276	56239263	173	33	4349	0.18094	0.42821	SRD5A3
ENSG00000184508	15	91474148	91475799	10	6	4349	0.18081	0.42826	HDDC3
ENSG00000226979	6	31539831	31542101	9	3	4349	0.18045	0.4284	LTA
ENSG00000158483	11	71498556	71512282	116	23	4349	0.18034	0.42844	FAM86C1
ENSG00000175206	1	11905766	11908402	14	4	4349	0.17988	0.42862	NPPA
ENSG00000150076	10	32832297	33171802	1853	53	4349	0.17988	0.42863	C10ORF68
ENSG00000181781	19	463346	474983	101	29	4349	0.17958	0.42874	ODF3L2
ENSG00000139144	12	18400548	18801348	2316	137	4349	0.17956	0.42875	PIK3C2G
ENSG00000250120	5	140235595	140391929	673	54	4349	0.1792	0.42889	PCDHA10
ENSG00000166091	14	23846017	23848981	10	5	4349	0.17913	0.42892	CMTM5
ENSG00000215474	18	44746293	44775554	103	26	4349	0.17905	0.42895	SKOR2
ENSG00000270181	13	103459704	103524748	356	53	4349	0.17903	0.42896	BIVM-ERCC5
ENSG00000143199	1	167778625	167883453	625	117	4349	0.17895	0.42899	ADCY10
ENSG00000181450	1	227751244	227865144	566	46	4349	0.1789	0.42901	ZNF678
ENSG00000162415	1	45482071	45771881	1134	53	4349	0.17875	0.42907	ZSWIM5
ENSG00000134160	15	31293264	31453476	1013	146	4349	0.17874	0.42907	TRPM1
ENSG00000126218	13	113777128	113803843	126	39	4349	0.17865	0.42911	F10
ENSG00000100030	22	22108789	22221970	536	61	4349	0.17857	0.42914	MAPK1
ENSG00000224153	3	184119325	184157436	254	64	4349	0.17836	0.42922	RP11-433C9.2
ENSG00000137962	1	94614544	94740624	519	64	4349	0.17797	0.42937	ARHGAP29
ENSG00000120210	9	5131979	5185668	354	37	4349	0.17785	0.42942	INSL6
ENSG00000115339	2	166604101	166651192	221	53	4349	0.17778	0.42945	GALNT3
ENSG00000140450	15	98462784	98517068	393	64	4349	0.17773	0.42947	ARRDC4
ENSG00000168028	3	39448180	39454033	45	10	4349	0.17758	0.42953	RPSA
ENSG00000139998	14	65412532	65439494	101	30	4349	0.17749	0.42956	RAB15
ENSG00000111404	12	18233803	18473041	1350	101	4349	0.17738	0.42961	RERGL
ENSG00000185069	12	53161939	53171129	63	21	4349	0.17736	0.42961	KRT76
ENSG00000171804	19	38375463	38397317	67	24	4349	0.17712	0.42971	WDR87
ENSG00000119048	5	133706870	133727683	67	15	4349	0.17709	0.42972	UBE2B
ENSG00000100393	22	41487790	41576081	349	40	4349	0.17695	0.42977	EP300
ENSG00000025293	20	34359896	34538303	732	36	4349	0.17694	0.42978	PHF20
ENSG00000181036	1	159770301	159786041	108	17	4349	0.17691	0.42979	FCRL6
ENSG00000137819	15	69591286	69700119	656	67	4349	0.17688	0.4298	PAQR5
ENSG00000137462	4	154622652	154626851	14	8	4349	0.1767	0.42987	TLR2
ENSG00000109061	17	10395624	10421860	72	24	4349	0.17664	0.42989	MYH1
ENSG00000181924	11	73583712	73588033	18	8	4349	0.17606	0.43012	COA4
ENSG00000078053	7	38423305	38671167	1600	130	4349	0.17597	0.43016	AMPH
ENSG00000014138	11	65029233	65073060	140	30	4349	0.17578	0.43023	POLA2
ENSG00000137409	6	36935917	36954074	136	30	4349	0.17573	0.43025	MTCH1
ENSG00000171204	11	85339629	85347580	26	11	4349	0.1757	0.43027	TMEM126B
ENSG00000146232	6	44225903	44233500	20	13	4349	0.17556	0.43032	NFKBIE
ENSG00000174236	12	27849428	27850566	7	3	4349	0.17553	0.43033	REP15
ENSG00000196458	12	133498019	133532892	34	13	4349	0.17515	0.43048	ZNF605
ENSG00000117262	1	145764411	145827103	36	7	4349	0.17487	0.43059	GPR89A
ENSG00000146378	6	132938161	132945414	54	17	4349	0.17482	0.43061	TAAR2
ENSG00000157259	7	92076767	92088150	42	15	4349	0.1748	0.43062	GATAD1
ENSG00000172367	11	119056166	119060932	11	7	4349	0.17477	0.43063	PDZD3
ENSG00000175393	11	7949180	7950209	6	3	4349	0.17463	0.43069	OR10A6
ENSG00000103855	15	73976307	74006859	170	32	4349	0.17457	0.43071	CD276
ENSG00000139155	12	20848289	20906320	306	56	4349	0.17443	0.43076	SLCO1C1
ENSG00000174255	3	113953483	113956425	23	10	4349	0.17434	0.4308	ZNF80
ENSG00000213759	4	70065669	70080449	81	20	4349	0.17395	0.43095	UGT2B11
ENSG00000152558	11	102267063	102341115	265	54	4349	0.17362	0.43108	TMEM123
ENSG00000132932	13	25946209	26599989	4326	304	4349	0.17358	0.4311	ATP8A2
ENSG00000087302	14	52456193	52471420	66	21	4349	0.17352	0.43112	C14orf166
ENSG00000123352	12	49760367	49921205	550	42	4349	0.1734	0.43117	SPATS2
ENSG00000196772	1	247978102	247979031	6	3	4349	0.17275	0.43142	OR14A16
ENSG00000103852	15	99676528	99791428	545	69	4349	0.17256	0.4315	TTC23
ENSG00000196409	9	40760700	40836415	44	13	4349	0.17231	0.4316	ZNF658
ENSG00000174111	17	36508111	36556019	176	38	4349	0.17227	0.43161	SOCS7
ENSG00000261915	17	7215980	7222493	28	11	4349	0.17223	0.43163	RP11-542C16.2
ENSG00000163584	3	170582664	170588272	42	8	4349	0.1718	0.4318	RPL22L1
ENSG00000136929	9	100689073	100707138	49	10	4349	0.17176	0.43181	HEMGN
ENSG00000183648	14	92582466	92588261	49	7	4349	0.17167	0.43185	NDUFB1
ENSG00000116095	2	179345195	179381189	119	35	4349	0.1716	0.43188	PLEKHA3
ENSG00000250722	5	42799982	42887494	518	67	4349	0.17156	0.43189	SEPP1
ENSG00000107020	9	5357973	5437878	669	83	4349	0.17129	0.432	PLGRKT
ENSG00000109208	4	71226478	71232875	44	11	4349	0.17121	0.43203	SMR3A
ENSG00000089486	16	4560676	4588829	150	33	4349	0.17109	0.43208	CDIP1
ENSG00000259207	17	45331212	45421658	462	53	4349	0.17095	0.43213	ITGB3
ENSG00000259753	17	45331263	45421658	462	53	4349	0.17095	0.43213	ITGB3
ENSG00000145911	5	177540444	177553088	61	25	4349	0.17082	0.43218	N4BP3
ENSG00000184220	3	99536678	99897447	1423	52	4349	0.17079	0.43219	CMSS1
ENSG00000144524	2	232646381	232673963	47	11	4349	0.17078	0.4322	COPS7B
ENSG00000087086	19	49468558	49470135	3	2	4349	0.1707	0.43223	FTL
ENSG00000273217	5	130761584	131132676	1340	60	4349	0.17064	0.43225	CTC-432M15.3
ENSG00000146066	5	175815748	175816772	4	1	4349	0.17025	0.43241	HIGD2A
ENSG00000179299	4	40751914	40812002	277	47	4349	0.17013	0.43246	NSUN7
ENSG00000171790	1	41481269	41488909	28	11	4349	0.17005	0.43248	SLFNL1
ENSG00000138617	15	65526798	65592956	346	45	4349	0.16997	0.43252	PARP16
ENSG00000223865	6	33043703	33054978	194	25	4349	0.16989	0.43255	HLA-DPB1
ENSG00000112232	6	62389865	62996132	2792	94	4349	0.16979	0.43259	KHDRBS2
ENSG00000123405	12	54685895	54694905	10	6	4349	0.16963	0.43265	NFE2
ENSG00000137872	15	47476298	48066420	3068	210	4349	0.16964	0.43265	SEMA6D
ENSG00000010319	3	52467069	52479101	34	14	4349	0.16955	0.43268	SEMA3G
ENSG00000169964	3	44903361	44907162	8	4	4349	0.16942	0.43273	TMEM42
ENSG00000167536	17	27224799	27230089	14	7	4349	0.16906	0.43288	DHRS13
ENSG00000076641	8	81880045	82024303	803	134	4349	0.16881	0.43297	PAG1
ENSG00000108702	17	32687347	32690250	23	10	4349	0.16881	0.43297	CCL1
ENSG00000107738	10	73507316	73533255	144	46	4349	0.16877	0.43299	C10orf54
ENSG00000205022	16	88928034	88933068	37	13	4349	0.16871	0.43301	PABPN1L
ENSG00000145879	5	147691982	147695485	19	7	4349	0.16864	0.43304	SPINK7
ENSG00000123427	12	58165275	58176324	34	13	4349	0.16853	0.43308	METTL21B
ENSG00000102924	16	49311828	49315742	20	9	4349	0.16841	0.43313	CBLN1
ENSG00000187595	17	40177594	40217383	142	34	4349	0.16816	0.43323	ZNF385C
ENSG00000115875	2	38970741	38978636	29	12	4349	0.16782	0.43336	SRSF7
ENSG00000266714	17	73584139	73622929	298	58	4349	0.16782	0.43336	MYO15B
ENSG00000109046	17	25621102	25640657	71	21	4349	0.16758	0.43346	WSB1
ENSG00000170855	12	120881764	120884215	8	4	4349	0.16724	0.43359	TRIAP1
ENSG00000173578	3	46058516	46069234	38	10	4349	0.16719	0.43361	XCR1
ENSG00000196372	10	5680830	5708558	204	63	4349	0.16712	0.43364	ASB13
ENSG00000141627	18	46570039	46987717	1917	57	4349	0.16709	0.43365	DYM
ENSG00000124785	6	5998232	6007200	40	13	4349	0.16685	0.43374	NRN1
ENSG00000196711	8	53446597	53478067	136	33	4349	0.16682	0.43376	FAM150A
ENSG00000115211	2	27587219	27593353	13	7	4349	0.16661	0.43384	EIF2B4
ENSG00000070404	19	676392	683385	45	18	4349	0.16641	0.43392	FSTL3
ENSG00000023171	11	123396344	123498482	560	108	4349	0.16634	0.43395	GRAMD1B
ENSG00000119522	9	126141933	126692431	2230	117	4349	0.16623	0.43399	DENND1A
ENSG00000196866	6	26199079	26199471	3	2	4349	0.16602	0.43407	HIST1H2AD
ENSG00000239389	5	140261793	140391929	559	50	4349	0.16596	0.43409	PCDHA13
ENSG00000139343	12	96252706	96297606	216	39	4349	0.16597	0.43409	SNRPF
ENSG00000120211	9	5231419	5235304	34	12	4349	0.1659	0.43412	INSL4
ENSG00000108528	17	4840425	4843546	7	3	4349	0.16513	0.43442	SLC25A11
ENSG00000169488	14	20443603	20444818	14	4	4349	0.1651	0.43443	OR4K15
ENSG00000182077	10	27687116	27703297	160	19	4349	0.16454	0.43465	PTCHD3
ENSG00000168589	16	80574631	80584657	96	24	4349	0.16447	0.43468	DYNLRB2
ENSG00000198453	19	37407231	37489602	511	30	4349	0.16448	0.43468	ZNF568
ENSG00000103018	16	69458428	69500169	155	27	4349	0.16401	0.43486	CYB5B
ENSG00000188992	21	15481134	15583166	644	91	4349	0.16383	0.43493	LIPI
ENSG00000204304	6	32152512	32157963	10	4	4349	0.16369	0.43499	PBX2
ENSG00000206203	22	19118321	19120134	8	3	4349	0.16364	0.43501	TSSK2
ENSG00000228804	3	187420101	187451637	159	38	4349	0.16358	0.43503	RP11-211G3.3
ENSG00000118307	12	25261354	25348096	437	41	4349	0.16357	0.43503	CASC1
ENSG00000185033	15	90703836	90772911	527	65	4349	0.16348	0.43507	SEMA4B
ENSG00000251664	5	140255058	140391929	579	52	4349	0.16337	0.43511	PCDHA12
ENSG00000174720	4	113558120	113578748	78	22	4349	0.16322	0.43517	LARP7
ENSG00000144550	3	9745491	9771592	77	34	4349	0.16309	0.43522	CPNE9
ENSG00000124172	20	57600522	57607437	29	16	4349	0.16311	0.43522	ATP5E
ENSG00000166289	19	30155963	30166364	67	22	4349	0.16267	0.43539	PLEKHF1
ENSG00000204422	6	31654739	31681849	114	33	4349	0.16263	0.4354	XXbac-BPG32J3.20
ENSG00000065485	3	122785909	122944074	909	130	4349	0.16254	0.43544	PDIA5
ENSG00000140688	16	31500792	31520630	85	18	4349	0.16239	0.4355	C16orf58
ENSG00000161513	17	72858619	72869156	82	19	4349	0.16232	0.43553	FDXR
ENSG00000113407	5	33440802	33469644	175	38	4349	0.16212	0.4356	TARS
ENSG00000217455	7	3179868	3214287	334	47	4349	0.16208	0.43562	AC091801.1
ENSG00000088305	20	31350191	31397162	253	47	4349	0.16184	0.43571	DNMT3B
ENSG00000173120	11	66886740	67025558	296	45	4349	0.16181	0.43573	KDM2A
ENSG00000168658	2	98703579	98929762	740	77	4349	0.16177	0.43574	VWA3B
ENSG00000122376	10	88853918	88951225	266	41	4349	0.16146	0.43587	FAM35A
ENSG00000145147	4	20254883	20622184	1677	189	4349	0.16128	0.43594	SLIT2
ENSG00000159231	21	37507210	37518864	69	14	4349	0.16112	0.436	CBR3
ENSG00000155636	2	178977151	179003738	66	19	4349	0.16101	0.43604	RBM45
ENSG00000099260	1	100111499	100160097	350	30	4349	0.16095	0.43606	PALMD
ENSG00000138018	2	26531415	26618759	345	49	4349	0.16068	0.43617	EPT1
ENSG00000100191	22	32614465	32651328	187	44	4349	0.16062	0.4362	SLC5A4
ENSG00000134256	1	117544382	117579167	185	53	4349	0.16028	0.43633	CD101
ENSG00000204687	6	29454474	29455738	12	6	4349	0.16002	0.43643	MAS1L
ENSG00000183955	12	123868320	123893905	90	22	4349	0.16	0.43644	SETD8
ENSG00000086666	15	80351910	80430735	379	37	4349	0.15989	0.43648	ZFAND6
ENSG00000152404	11	107197071	107328572	681	44	4349	0.15984	0.4365	CWF19L2
ENSG00000221845	7	47694842	47701246	46	17	4349	0.15978	0.43653	C7orf65
ENSG00000196584	7	152341864	152373250	173	39	4349	0.15972	0.43655	XRCC2
ENSG00000164466	5	174904065	174956745	384	49	4349	0.1596	0.4366	SFXN1
ENSG00000164111	4	122589110	122618268	154	31	4349	0.15956	0.43661	ANXA5
ENSG00000198879	10	7200586	7453450	1375	171	4349	0.15957	0.43661	SFMBT2
ENSG00000162511	1	31205316	31230667	146	59	4349	0.15936	0.43669	LAPTM5
ENSG00000255423	3	73110810	73112488	15	6	4349	0.15934	0.4367	EBLN2
ENSG00000247077	12	133287405	133299228	89	27	4349	0.1593	0.43672	PGAM5
ENSG00000169247	5	148303202	148442726	694	74	4349	0.1592	0.43676	SH3TC2
ENSG00000105755	19	44010871	44031396	103	24	4349	0.15919	0.43676	ETHE1
ENSG00000204866	19	46646363	46664556	71	20	4349	0.15879	0.43692	IGFL2
ENSG00000115207	2	27548716	27579868	91	29	4349	0.15872	0.43694	GTF3C2
ENSG00000205339	11	9406169	9469673	266	54	4349	0.15866	0.43697	IPO7
ENSG00000152520	13	28712643	28869475	724	51	4349	0.15859	0.437	PAN3
ENSG00000114331	3	194995465	195163807	723	45	4349	0.15854	0.43702	ACAP2
ENSG00000125954	14	65381203	65528521	621	90	4349	0.15847	0.43704	CHURC1-FNTB
ENSG00000149380	11	73946846	74022702	332	45	4349	0.15829	0.43712	P4HA3
ENSG00000237524	2	127656472	127659673	22	11	4349	0.15807	0.4372	AC114783.1
ENSG00000197956	1	153507075	153508720	10	4	4349	0.15805	0.43721	S100A6
ENSG00000198919	3	108308529	108413693	444	39	4349	0.15763	0.43737	DZIP3
ENSG00000092850	1	36549676	36553876	26	13	4349	0.15761	0.43738	TEKT2
ENSG00000164291	5	94890778	94940768	215	35	4349	0.15759	0.43739	ARSK
ENSG00000110200	11	71817424	71823826	14	5	4349	0.15746	0.43744	ANAPC15
ENSG00000008513	8	134467091	134584183	813	169	4349	0.15737	0.43748	ST3GAL1
ENSG00000144045	2	74745258	74753463	21	12	4349	0.15728	0.43751	DQX1
ENSG00000105866	7	21467652	21554440	487	44	4349	0.15704	0.4376	SP4
ENSG00000161036	7	102105376	102113615	69	19	4349	0.15693	0.43765	LRWD1
ENSG00000080031	19	55692616	55720874	189	48	4349	0.15688	0.43767	PTPRH
ENSG00000115904	2	39208537	39351486	572	50	4349	0.15668	0.43775	SOS1
ENSG00000165383	10	50117528	50143242	225	52	4349	0.15647	0.43783	LRRC18
ENSG00000136631	1	150039369	150117505	424	28	4349	0.15626	0.43791	VPS45
ENSG00000138030	2	27309615	27323640	81	23	4349	0.15624	0.43792	KHK
ENSG00000152137	12	119616447	119658936	236	47	4349	0.15623	0.43792	HSPB8
ENSG00000168280	2	149632819	149883273	648	55	4349	0.15592	0.43805	KIF5C
ENSG00000182934	11	126132814	126139039	21	8	4349	0.1556	0.43817	SRPR
ENSG00000267706	19	55863669	55870884	33	14	4349	0.15553	0.4382	CTD-2105E13.6
ENSG00000188676	8	39792133	39873910	621	77	4349	0.15545	0.43823	IDO2
ENSG00000204209	6	33286335	33297046	29	12	4349	0.15539	0.43826	DAXX
ENSG00000066468	10	123237848	123357972	684	120	4349	0.15538	0.43826	FGFR2
ENSG00000064012	2	202098166	202152434	203	39	4349	0.15534	0.43827	CASP8
ENSG00000264278	18	74506688	74534251	178	49	4349	0.15498	0.43842	RP11-162A12.2
ENSG00000119457	9	115641200	115653193	73	19	4349	0.15496	0.43843	SLC46A2
ENSG00000083635	13	45513384	45563618	134	42	4349	0.15478	0.4385	NUFIP1
ENSG00000168671	5	36035119	36071460	186	38	4349	0.15466	0.43854	UGT3A2
ENSG00000140199	15	34525460	34630261	646	47	4349	0.15461	0.43856	SLC12A6
ENSG00000214324	3	126911974	126917025	25	13	4349	0.15455	0.43859	C3orf56
ENSG00000249992	3	45265958	45267770	11	5	4349	0.15447	0.43862	TMEM158
ENSG00000154485	10	127455022	127464390	31	14	4349	0.15448	0.43862	MMP21
ENSG00000119630	14	75408537	75422487	72	26	4349	0.15434	0.43867	PGF
ENSG00000048405	7	126986844	127071978	424	44	4349	0.15423	0.43872	ZNF800
ENSG00000174276	11	64883875	64885170	9	6	4349	0.15409	0.43877	ZNHIT2
ENSG00000130377	19	6135258	6193112	399	33	4349	0.15397	0.43882	ACSBG2
ENSG00000184029	21	39323728	39493454	798	113	4349	0.15394	0.43883	DSCR4
ENSG00000025039	6	90074355	90121989	217	41	4349	0.15375	0.4389	RRAGD
ENSG00000103657	15	63900817	64126141	1038	45	4349	0.15375	0.4389	HERC1
ENSG00000128059	4	57259528	57301781	175	26	4349	0.15366	0.43894	PPAT
ENSG00000157017	3	10327359	10334631	48	19	4349	0.15358	0.43897	GHRL
ENSG00000165794	14	21467414	21470030	14	8	4349	0.15343	0.43903	SLC39A2
ENSG00000255038	11	65834748	65837090	6	3	4349	0.15333	0.43907	RP11-1167A19.2
ENSG00000204962	5	140220907	140391929	739	61	4349	0.15278	0.43929	PCDHA8
ENSG00000175322	18	14057456	14132489	491	39	4349	0.15276	0.43929	ZNF519
ENSG00000114867	3	184032283	184053146	67	24	4349	0.15259	0.43936	EIF4G1
ENSG00000128228	22	21996550	21998587	11	6	4349	0.15256	0.43937	SDF2L1
ENSG00000069345	16	46989299	47007699	27	13	4349	0.15249	0.4394	DNAJA2
ENSG00000227164	20	52105495	52106164	3	2	4349	0.15247	0.43941	AL354993.1
ENSG00000093000	22	45559722	45583896	166	29	4349	0.15236	0.43945	NUP50
ENSG00000198874	7	66460160	66704501	1232	47	4349	0.15228	0.43948	TYW1
ENSG00000142657	1	10458649	10480201	96	24	4349	0.15226	0.43949	PGD
ENSG00000077942	22	45898118	45997015	691	127	4349	0.1521	0.43956	FBLN1
ENSG00000117448	1	46016215	46035721	88	18	4349	0.15195	0.43961	AKR1A1
ENSG00000171475	17	38375556	38440388	144	25	4349	0.15167	0.43973	WIPF2
ENSG00000215067	17	6779954	6915668	707	127	4349	0.15157	0.43976	AC027763.2
ENSG00000127914	7	91570181	91739987	553	29	4349	0.15134	0.43986	AKAP9
ENSG00000173404	20	20348765	20351590	6	3	4349	0.15127	0.43988	INSM1
ENSG00000225940	5	55807394	55902059	605	103	4349	0.1512	0.43991	AC022431.2
ENSG00000264116	18	73118967	73130995	43	13	4349	0.15115	0.43993	RP11-321M21.3
ENSG00000065978	1	43148098	43168020	59	22	4349	0.1506	0.44015	YBX1
ENSG00000037965	12	54402832	54407570	10	5	4349	0.1506	0.44015	HOXC8
ENSG00000087301	14	52897308	53019240	543	50	4349	0.15036	0.44024	TXNDC16
ENSG00000122012	5	75378997	75649764	1596	160	4349	0.15033	0.44025	SV2C
ENSG00000165475	13	20977806	21099996	930	119	4349	0.15019	0.44031	CRYL1
ENSG00000132275	11	6616305	6624850	43	22	4349	0.1501	0.44034	RRP8
ENSG00000108604	17	61909444	61920425	52	15	4349	0.15002	0.44038	SMARCD2
ENSG00000155269	4	8560452	8621486	690	94	4349	0.14988	0.44043	GPR78
ENSG00000186847	17	39738531	39743173	26	7	4349	0.14983	0.44045	KRT14
ENSG00000118496	6	146114638	146135889	72	19	4349	0.14978	0.44047	FBXO30
ENSG00000141179	17	53828340	53920191	485	40	4349	0.14975	0.44048	PCTP
ENSG00000120949	1	12123434	12204264	505	120	4349	0.14953	0.44057	TNFRSF8
ENSG00000133317	11	63273556	63284246	63	27	4349	0.14935	0.44064	LGALS12
ENSG00000185177	7	57187321	57207571	101	19	4349	0.14933	0.44065	ZNF479
ENSG00000008394	12	16500076	16762193	1046	127	4349	0.14932	0.44065	MGST1
ENSG00000262484	19	39399620	39402798	12	6	4349	0.14931	0.44066	CCER2
ENSG00000125733	19	6737936	6751537	63	31	4349	0.14909	0.44074	TRIP10
ENSG00000214022	7	150065278	150071133	29	10	4349	0.14889	0.44082	REPIN1
ENSG00000090857	16	70147529	70195203	96	26	4349	0.14866	0.44091	PDPR
ENSG00000145632	5	57749809	57756087	33	9	4349	0.14842	0.44101	PLK2
ENSG00000205097	4	190945506	190948412	1	1	4349	0.14833	0.44104	FRG2
ENSG00000107147	9	138594031	138684992	684	84	4349	0.14826	0.44107	KCNT1
ENSG00000135679	12	69201956	69239214	187	35	4349	0.14815	0.44111	MDM2
ENSG00000090432	1	20825943	20834654	62	7	4349	0.14804	0.44116	MUL1
ENSG00000184840	5	177019159	177023125	16	9	4349	0.14793	0.4412	TMED9
ENSG00000179921	2	219124219	219128582	19	8	4349	0.14791	0.44121	GPBAR1
ENSG00000132130	17	35294084	35301917	34	12	4349	0.14787	0.44122	LHX1
ENSG00000187569	12	7864050	7870155	30	10	4349	0.14779	0.44125	DPPA3
ENSG00000215277	14	23654525	23742686	587	65	4349	0.14751	0.44136	C14orf164
ENSG00000173627	1	183615541	183622451	64	8	4349	0.1475	0.44137	APOBEC4
ENSG00000177156	11	747329	765024	60	22	4349	0.14733	0.44143	TALDO1
ENSG00000253379	8	72315675	72504260	797	86	4349	0.14716	0.4415	RP11-1102P16.1
ENSG00000177575	12	7623409	7656489	159	51	4349	0.14716	0.4415	CD163
ENSG00000136518	3	179280668	179306196	87	21	4349	0.14704	0.44155	ACTL6A
ENSG00000163645	3	150377672	150421758	212	57	4349	0.14698	0.44157	FAM194A
ENSG00000182718	15	60639333	60695082	305	84	4349	0.14688	0.44161	ANXA2
ENSG00000120694	13	31710762	31736525	132	28	4349	0.14672	0.44168	HSPH1
ENSG00000136697	2	113825547	113833427	82	25	4349	0.14666	0.4417	IL1F10
ENSG00000203760	6	126661320	126670021	25	11	4349	0.14662	0.44172	CENPW
ENSG00000139200	12	6802958	6809966	20	12	4349	0.14654	0.44175	PIANP
ENSG00000083720	5	41730167	41870621	486	52	4349	0.14637	0.44181	OXCT1
ENSG00000065328	10	13203554	13253104	293	63	4349	0.14632	0.44183	MCM10
ENSG00000124191	20	42543504	42698256	870	139	4349	0.14631	0.44184	TOX2
ENSG00000188177	2	113033171	113097640	170	24	4349	0.14618	0.44189	ZC3H6
ENSG00000168301	3	58477841	58488087	28	13	4349	0.14613	0.44191	KCTD6
ENSG00000125898	20	814358	838106	173	48	4349	0.14588	0.44201	FAM110A
ENSG00000171282	17	79373540	79433357	333	83	4349	0.14545	0.44218	RP11-1055B8.7
ENSG00000124532	6	24403153	24425810	167	31	4349	0.14538	0.44221	MRS2
ENSG00000204020	10	90521163	90537999	83	20	4349	0.14538	0.44221	LIPN
ENSG00000177602	17	3627211	3630067	14	5	4349	0.1453	0.44224	GSG2
ENSG00000095951	6	12008995	12165232	823	87	4349	0.14527	0.44225	HIVEP1
ENSG00000242247	22	43192508	43254112	344	33	4349	0.14523	0.44226	ARFGAP3
ENSG00000006712	19	39876492	39881835	15	7	4349	0.14516	0.44229	PAF1
ENSG00000147535	8	38120648	38126761	18	8	4349	0.14514	0.4423	PPAPDC1B
ENSG00000105778	7	32535038	33078516	2895	104	4349	0.14501	0.44235	AVL9
ENSG00000160310	21	48055079	48085036	162	32	4349	0.14497	0.44237	PRMT2
ENSG00000112599	6	42152139	42162654	96	20	4349	0.1449	0.4424	GUCA1B
ENSG00000164754	8	117858174	117887105	158	34	4349	0.14459	0.44252	RAD21
ENSG00000153914	5	65435799	65479443	191	39	4349	0.14417	0.44268	SREK1
ENSG00000073756	1	186640923	186649559	34	15	4349	0.1441	0.44271	PTGS2
ENSG00000183473	22	37600278	37608362	48	17	4349	0.14409	0.44272	SSTR3
ENSG00000163565	1	158969758	159024945	389	50	4349	0.14395	0.44277	IFI16
ENSG00000051825	12	123636867	123728561	285	24	4349	0.14395	0.44277	MPHOSPH9
ENSG00000145107	3	196046213	196065374	89	19	4349	0.14387	0.4428	TM4SF19
ENSG00000153201	2	109335937	109402267	236	40	4349	0.14386	0.44281	RANBP2
ENSG00000106123	7	142552792	142568847	85	25	4349	0.1438	0.44283	EPHB6
ENSG00000100300	22	43547520	43559248	88	24	4349	0.14367	0.44288	TSPO
ENSG00000254093	8	10622473	10697394	716	52	4349	0.14361	0.4429	PINX1
ENSG00000115363	2	75696428	75796848	602	97	4349	0.14347	0.44296	EVA1A
ENSG00000048162	5	175810949	175815976	18	6	4349	0.14348	0.44296	NOP16
ENSG00000127364	7	141478242	141479235	7	3	4349	0.14347	0.44296	TAS2R4
ENSG00000080845	20	34894258	35157040	715	87	4349	0.14348	0.44296	DLGAP4
ENSG00000119392	9	131266979	131304567	111	29	4349	0.14344	0.44297	GLE1
ENSG00000206105	21	31992946	31993169	1	1	4349	0.14323	0.44306	KRTAP20-4
ENSG00000157064	1	183217372	183387737	775	90	4349	0.14275	0.44325	NMNAT2
ENSG00000162873	1	205305220	205326218	162	41	4349	0.14272	0.44326	KLHDC8A
ENSG00000125740	19	45971253	45978437	26	7	4349	0.14268	0.44327	FOSB
ENSG00000106992	9	130628759	130640022	65	27	4349	0.14245	0.44336	AK1
ENSG00000104231	8	82613569	82645138	166	25	4349	0.14241	0.44338	ZFAND1
ENSG00000176155	17	80059336	80170706	814	33	4349	0.14234	0.44341	CCDC57
ENSG00000138587	15	56713742	56757335	195	43	4349	0.14221	0.44346	MNS1
ENSG00000196154	1	153516089	153522612	42	6	4349	0.14177	0.44363	S100A4
ENSG00000131469	17	41150290	41154976	24	10	4349	0.14174	0.44364	RPL27
ENSG00000166123	16	46918290	46965209	92	31	4349	0.14149	0.44374	GPT2
ENSG00000103194	16	84733584	84813528	659	65	4349	0.14147	0.44375	USP10
ENSG00000128266	22	23412540	23467224	272	49	4349	0.14124	0.44384	GNAZ
ENSG00000148288	9	136028340	136039332	70	25	4349	0.14115	0.44387	GBGT1
ENSG00000100425	22	50166931	50221160	355	45	4349	0.141	0.44393	BRD1
ENSG00000148572	10	64893050	64914783	78	23	4349	0.14099	0.44394	NRBF2
ENSG00000187837	6	26055968	26056699	7	4	4349	0.14081	0.44401	HIST1H1C
ENSG00000237765	4	15683285	15707188	99	22	4349	0.14047	0.44414	FAM200B
ENSG00000159147	21	34931848	34961014	70	29	4349	0.14046	0.44415	DONSON
ENSG00000101346	20	30795683	30826470	144	24	4349	0.14043	0.44416	POFUT1
ENSG00000262660	17	79670401	79687569	110	23	4349	0.14035	0.44419	SLC25A10
ENSG00000167157	9	132427920	132484875	359	70	4349	0.14029	0.44421	PRRX2
ENSG00000198356	19	12847953	12859137	48	10	4349	0.14017	0.44426	ASNA1
ENSG00000146707	7	76239303	76256578	54	10	4349	0.14005	0.44431	POMZP3
ENSG00000089050	20	18467184	18477887	43	17	4349	0.13998	0.44434	RBBP9
ENSG00000177383	3	184428156	184429836	12	6	4349	0.13992	0.44436	MAGEF1
ENSG00000113790	3	184908412	184999778	358	47	4349	0.13962	0.44448	EHHADH
ENSG00000226761	12	11213964	11214893	5	3	4349	0.13925	0.44463	TAS2R46
ENSG00000101639	18	12991361	13125051	730	53	4349	0.13918	0.44465	CEP192
ENSG00000023909	1	94350761	94374966	110	25	4349	0.13913	0.44468	GCLM
ENSG00000154642	21	19161284	19191703	96	30	4349	0.13899	0.44473	C21orf91
ENSG00000138650	4	134070470	134129356	212	58	4349	0.13873	0.44483	PCDH10
ENSG00000172377	11	57885972	57886916	1	1	4349	0.13866	0.44486	OR9I1
ENSG00000185924	17	1837971	1928639	590	94	4349	0.13865	0.44486	RTN4RL1
ENSG00000104826	19	49519237	49520338	10	5	4349	0.13855	0.4449	LHB
ENSG00000165810	5	180467225	180488523	149	20	4349	0.13839	0.44496	BTNL9
ENSG00000113212	5	140552243	140555957	21	7	4349	0.13834	0.44499	PCDHB7
ENSG00000140474	15	75128457	75135687	24	9	4349	0.13833	0.44499	ULK3
ENSG00000139266	12	58148881	58154190	11	6	4349	0.13816	0.44506	2009-03-01
ENSG00000204334	2	171640296	171655481	74	17	4349	0.1381	0.44508	ERICH2
ENSG00000167526	16	89627065	89630950	34	10	4349	0.1381	0.44508	RPL13
ENSG00000138297	10	51592080	51623365	8	4	4349	0.13797	0.44513	TIMM23
ENSG00000150455	11	126152960	126168740	75	23	4349	0.13796	0.44513	TIRAP
ENSG00000165264	9	32552997	32573160	97	28	4349	0.13796	0.44514	NDUFB6
ENSG00000149658	20	61826781	61847586	93	21	4349	0.1379	0.44516	YTHDF1
ENSG00000095596	10	94833232	94837647	15	8	4349	0.13781	0.4452	CYP26A1
ENSG00000196511	7	144149034	144533488	2346	170	4349	0.13777	0.44521	TPK1
ENSG00000106809	9	95146249	95166978	45	14	4349	0.13761	0.44527	OGN
ENSG00000259202	15	67435072	67439277	22	8	4349	0.13761	0.44528	RP11-342M21.2
ENSG00000211445	5	150400124	150408554	56	20	4349	0.1375	0.44532	GPX3
ENSG00000197555	14	71787166	72207946	869	69	4349	0.1372	0.44544	SIPA1L1
ENSG00000152782	10	91342745	91405215	347	47	4349	0.13711	0.44547	PANK1
ENSG00000163884	3	126061478	126076285	63	23	4349	0.13679	0.4456	KLF15
ENSG00000196427	1	108765963	108786689	4	2	4349	0.13656	0.44569	NBPF4
ENSG00000134222	1	109822178	109825808	17	10	4349	0.13639	0.44576	PSRC1
ENSG00000115091	2	114647537	114720173	331	29	4349	0.13597	0.44592	ACTR3
ENSG00000137673	11	102391239	102401484	42	16	4349	0.13579	0.44599	MMP7
ENSG00000145075	3	180320646	180588793	1270	76	4349	0.1357	0.44603	CCDC39
ENSG00000117222	1	205055270	205091143	155	27	4349	0.13567	0.44604	RBBP5
ENSG00000176566	8	88882973	88886296	10	5	4349	0.13535	0.44617	DCAF4L2
ENSG00000205085	7	128312342	128326929	74	15	4349	0.13517	0.44624	FAM71F2
ENSG00000212719	17	21428051	21477722	210	34	4349	0.135	0.4463	C17orf51
ENSG00000176749	17	30813637	30818274	12	7	4349	0.13493	0.44633	CDK5R1
ENSG00000137692	11	102932805	102962944	120	30	4349	0.13488	0.44635	DCUN1D5
ENSG00000153253	2	165944032	166060577	461	47	4349	0.13484	0.44637	SCN3A
ENSG00000157680	7	137065783	137531838	2479	196	4349	0.13478	0.44639	DGKI
ENSG00000104886	19	2230002	2237703	38	16	4349	0.13406	0.44668	PLEKHJ1
ENSG00000214510	5	147647743	147665817	120	25	4349	0.13391	0.44674	SPINK13
ENSG00000184677	1	22778344	22857650	302	52	4349	0.13379	0.44678	ZBTB40
ENSG00000221949	12	62995531	62997214	7	3	4349	0.13374	0.4468	C12orf61
ENSG00000205174	7	108524032	108524644	3	1	4349	0.13373	0.44681	C7orf66
ENSG00000255302	15	49170083	49172380	5	3	4349	0.13364	0.44684	EID1
ENSG00000120071	17	44107282	44302733	1154	14	4349	0.13359	0.44686	KANSL1
ENSG00000197063	17	79876146	79885590	28	15	4349	0.13319	0.44702	MAFG
ENSG00000171540	5	76924538	76935513	67	19	4349	0.13315	0.44704	OTP
ENSG00000113593	5	64859063	64883376	119	23	4349	0.13311	0.44705	PPWD1
ENSG00000231887	12	11033610	11036854	15	5	4349	0.13282	0.44717	PRH1
ENSG00000183060	15	100255902	100273766	140	40	4349	0.1327	0.44721	LYSMD4
ENSG00000267173	19	44833848	44905774	536	84	4349	0.13245	0.44731	CTC-512J12.6
ENSG00000268870	19	12502763	12551896	327	27	4349	0.13241	0.44733	CTD-3105H18.16
ENSG00000092054	14	23881947	23904927	117	29	4349	0.13234	0.44736	MYH7
ENSG00000176692	16	86600857	86602539	4	2	4349	0.13234	0.44736	FOXC2
ENSG00000198189	4	88257762	88312538	389	39	4349	0.13222	0.4474	HSD17B11
ENSG00000066422	3	101367733	101396339	115	30	4349	0.13212	0.44745	ZBTB11
ENSG00000130304	19	17579578	17616977	270	49	4349	0.1321	0.44745	SLC27A1
ENSG00000206418	18	8609443	8639379	168	30	4349	0.13184	0.44756	RAB12
ENSG00000204983	7	142457319	142460923	24	7	4349	0.13175	0.44759	PRSS1
ENSG00000004777	19	36265434	36279724	56	14	4349	0.13148	0.4477	ARHGAP33
ENSG00000115392	2	58386378	58468507	397	50	4349	0.13146	0.44771	FANCL
ENSG00000134780	11	61447905	61514473	244	51	4349	0.13146	0.44771	DAGLA
ENSG00000164877	7	1468101	1499138	249	52	4349	0.13118	0.44782	MICALL2
ENSG00000110871	12	120941077	120972237	156	31	4349	0.13103	0.44788	COQ5
ENSG00000141682	18	57567180	57571538	20	7	4349	0.13089	0.44793	PMAIP1
ENSG00000103154	16	84002237	84036381	502	70	4349	0.13048	0.44809	NECAB2
ENSG00000152700	5	133936834	133984961	139	31	4349	0.13039	0.44813	SAR1B
ENSG00000198056	12	57125380	57146157	54	13	4349	0.13039	0.44813	PRIM1
ENSG00000133805	11	10329860	10529126	1202	167	4349	0.13029	0.44817	AMPD3
ENSG00000159409	1	151674880	151689290	63	22	4349	0.13027	0.44818	CELF3
ENSG00000078898	20	31595406	31611515	107	34	4349	0.12995	0.4483	BPIFB2
ENSG00000164106	4	174305852	174327531	95	29	4349	0.12992	0.44831	SCRG1
ENSG00000146733	7	56078744	56119297	158	33	4349	0.12985	0.44834	PSPH
ENSG00000119614	14	74706175	74729441	169	36	4349	0.12972	0.44839	VSX2
ENSG00000075151	1	21132963	21503377	1189	52	4349	0.12972	0.4484	EIF4G3
ENSG00000244617	2	70187226	70189397	8	4	4349	0.1297	0.4484	ASPRV1
ENSG00000187764	9	91975702	92113045	845	120	4349	0.12962	0.44843	SEMA4D
ENSG00000206344	6	31165537	31171745	84	13	4349	0.12928	0.44857	HCG27
ENSG00000100614	14	60712470	60765805	247	42	4349	0.12913	0.44863	PPM1A
ENSG00000131059	20	31805116	31815564	65	17	4349	0.12898	0.44869	BPIFA3
ENSG00000082898	2	61704984	61765761	237	38	4349	0.12886	0.44873	XPO1
ENSG00000167723	17	3413796	3461289	400	84	4349	0.12885	0.44874	TRPV3
ENSG00000197859	9	136397286	136440641	179	26	4349	0.12878	0.44876	ADAMTSL2
ENSG00000144591	2	220363589	220371710	21	11	4349	0.12866	0.44881	GMPPA
ENSG00000025796	6	108188960	108279393	396	49	4349	0.12868	0.44881	SEC63
ENSG00000053747	18	21269407	21535030	939	71	4349	0.12865	0.44882	LAMA3
ENSG00000256892	10	37890366	37891859	9	3	4349	0.12858	0.44884	MTRNR2L7
ENSG00000268852	17	80214131	80216080	8	5	4349	0.12807	0.44905	AC132872.2
ENSG00000176853	8	124780696	124827692	182	43	4349	0.12795	0.44909	FAM91A1
ENSG00000203863	6	89674246	89676685	9	5	4349	0.12792	0.4491	AL079342.1
ENSG00000152213	13	50202435	50208008	22	10	4349	0.1277	0.44919	ARL11
ENSG00000160703	11	119037277	119054725	75	14	4349	0.12767	0.44921	NLRX1
ENSG00000141404	18	11688955	11885684	1271	130	4349	0.12758	0.44924	GNAL
ENSG00000100029	22	30972612	31003070	137	32	4349	0.1273	0.44935	PES1
ENSG00000159588	1	46085716	46089729	13	4	4349	0.12721	0.44939	CCDC17
ENSG00000264813	17	61562184	61599209	257	63	4349	0.12712	0.44942	ACE
ENSG00000080986	18	2571510	2616634	304	42	4349	0.12696	0.44948	NDC80
ENSG00000155511	5	152869175	153193429	1761	132	4349	0.12659	0.44963	GRIA1
ENSG00000122550	7	23145353	23217533	372	30	4349	0.12659	0.44963	KLHL7
ENSG00000119917	10	91087651	91100728	105	15	4349	0.12652	0.44966	IFIT3
ENSG00000175854	9	131037658	131051269	50	18	4349	0.12648	0.44968	SWI5
ENSG00000267140	18	33023835	33077904	206	50	4349	0.12645	0.44969	RP11-322E11.6
ENSG00000213714	20	55108302	55111576	24	13	4349	0.12643	0.4497	FAM209B
ENSG00000166266	11	107879459	107978503	426	50	4349	0.12635	0.44973	CUL5
ENSG00000088179	2	120517207	120741394	681	40	4349	0.12625	0.44977	PTPN4
ENSG00000160994	19	15121556	15134081	131	33	4349	0.12611	0.44982	CCDC105
ENSG00000163743	4	76404247	76439974	140	29	4349	0.12609	0.44983	RCHY1
ENSG00000146192	6	36973422	36996846	139	48	4349	0.12607	0.44984	FGD2
ENSG00000181518	11	123777109	123778183	17	7	4349	0.12595	0.44989	OR8D4
ENSG00000179344	6	32627244	32636160	125	15	4349	0.12585	0.44992	HLA-DQB1
ENSG00000169019	4	47452885	47465736	84	15	4349	0.12579	0.44995	COMMD8
ENSG00000164659	7	86506222	86689015	856	74	4349	0.12577	0.44996	KIAA1324L
ENSG00000112851	5	65222303	65378377	706	28	4349	0.12559	0.45003	ERBB2IP
ENSG00000198482	19	53030905	53067717	294	42	4349	0.12558	0.45003	ZNF808
ENSG00000015171	10	180405	300577	383	40	4349	0.12551	0.45006	ZMYND11
ENSG00000097033	1	87170259	87213867	181	43	4349	0.12548	0.45007	SH3GLB1
ENSG00000144130	2	113479063	113500456	139	30	4349	0.12543	0.45009	NT5DC4
ENSG00000198231	17	61850963	61896677	228	42	4349	0.12538	0.45011	DDX42
ENSG00000269308	1	818043	819983	7	4	4349	0.12499	0.45026	AL645608.2
ENSG00000205078	16	77233294	77247112	140	32	4349	0.12497	0.45028	SYCE1L
ENSG00000110442	11	36295051	36310999	93	22	4349	0.12489	0.4503	COMMD9
ENSG00000129009	15	74466012	74469213	19	8	4349	0.12487	0.45031	ISLR
ENSG00000111859	6	11183531	11382581	1170	198	4349	0.12473	0.45037	NEDD9
ENSG00000133812	11	9800214	10315754	2609	81	4349	0.12465	0.4504	SBF2
ENSG00000138430	2	174937175	175113426	763	46	4349	0.12454	0.45044	OLA1
ENSG00000268863	16	30996808	30997533	4	2	4349	0.12451	0.45046	AC135048.1
ENSG00000204961	5	140227048	140391929	717	58	4349	0.12433	0.45053	PCDHA9
ENSG00000253598	8	82605842	82608409	11	5	4349	0.12427	0.45055	SLC10A5
ENSG00000143971	2	67624451	67637677	43	17	4349	0.12395	0.45068	ETAA1
ENSG00000169224	1	247670360	247740992	315	61	4349	0.12384	0.45072	GCSAML
ENSG00000141540	17	72209653	72258155	323	62	4349	0.12374	0.45076	TTYH2
ENSG00000158270	18	319361	500722	1317	216	4349	0.12353	0.45085	COLEC12
ENSG00000105355	19	4838353	4867780	209	53	4349	0.12319	0.45098	PLIN3
ENSG00000268614	19	7598481	7604945	35	11	4349	0.12287	0.4511	CTD-2207O23.10
ENSG00000070269	14	56955072	57117324	1008	118	4349	0.12208	0.45142	TMEM260
ENSG00000198939	5	178322895	178360213	246	44	4349	0.12196	0.45147	ZFP2
ENSG00000062370	19	44830708	44871377	247	49	4349	0.12185	0.45151	ZNF112
ENSG00000145041	3	51433298	51534010	216	37	4349	0.12173	0.45156	VPRBP
ENSG00000120662	13	41790505	41837742	243	43	4349	0.12169	0.45157	MTRF1
ENSG00000189433	1	35225342	35229325	32	17	4349	0.12164	0.45159	GJB4
ENSG00000147655	8	108911544	109095913	855	99	4349	0.12147	0.45166	RSPO2
ENSG00000024862	6	139094657	139114456	111	25	4349	0.12136	0.4517	CCDC28A
ENSG00000117598	1	99355806	99470588	622	83	4349	0.12129	0.45173	LPPR5
ENSG00000179172	1	12907261	12908578	3	2	4349	0.12121	0.45176	HNRNPCL1
ENSG00000124103	20	55092243	55101198	54	22	4349	0.12117	0.45178	FAM209A
ENSG00000089775	14	64915824	64971931	219	38	4349	0.121	0.45184	ZBTB25
ENSG00000184470	22	19863040	19929341	553	73	4349	0.12098	0.45185	TXNRD2
ENSG00000165643	9	138585253	138591374	56	15	4349	0.12094	0.45187	SOHLH1
ENSG00000165879	10	99079022	99081672	8	4	4349	0.12092	0.45188	FRAT1
ENSG00000165633	10	50222290	50323554	591	55	4349	0.12088	0.45189	VSTM4
ENSG00000109756	4	160025330	160281321	1342	100	4349	0.12081	0.45192	RAPGEF2
ENSG00000176022	1	1167629	1170421	13	5	4349	0.12053	0.45203	B3GALT6
ENSG00000100012	22	30843946	30868036	122	16	4349	0.12032	0.45212	SEC14L3
ENSG00000221996	11	4388493	4389616	4	2	4349	0.12018	0.45217	OR52B4
ENSG00000198554	14	55405668	55493823	448	46	4349	0.12013	0.45219	WDHD1
ENSG00000128512	7	111366166	111846466	2496	272	4349	0.12001	0.45224	DOCK4
ENSG00000141642	18	48494361	48514491	48	20	4349	0.12	0.45224	ELAC1
ENSG00000232629	6	32723875	32731311	58	7	4349	0.11984	0.45231	HLA-DQB2
ENSG00000138639	4	86396267	86923823	3312	192	4349	0.11975	0.45234	ARHGAP24
ENSG00000068097	17	58120555	58156292	92	21	4349	0.11972	0.45235	HEATR6
ENSG00000204950	11	61276272	61278482	4	1	4349	0.11965	0.45238	LRRC10B
ENSG00000138670	4	82347547	82965397	3457	209	4349	0.11948	0.45245	RASGEF1B
ENSG00000106538	7	150035408	150038763	29	11	4349	0.11945	0.45246	RARRES2
ENSG00000065518	3	120315156	120321347	34	9	4349	0.11934	0.4525	NDUFB4
ENSG00000131591	1	1017198	1051741	223	47	4349	0.11917	0.45257	C1orf159
ENSG00000127483	1	21069154	21113816	160	35	4349	0.11895	0.45266	HP1BP3
ENSG00000157483	15	59427113	59665099	1626	217	4349	0.11887	0.45269	MYO1E
ENSG00000086991	11	89057524	89322779	1500	127	4349	0.11856	0.45281	NOX4
ENSG00000082074	5	39105338	39274630	1058	101	4349	0.11825	0.45294	FYB
ENSG00000169020	4	666225	668127	6	3	4349	0.11818	0.45296	ATP5I
ENSG00000204084	1	38326369	38412729	300	47	4349	0.1181	0.45299	INPP5B
ENSG00000268975	19	41277553	41292590	84	24	4349	0.11788	0.45308	MIA-RAB4B
ENSG00000106617	7	151253197	151574210	2454	332	4349	0.11786	0.45309	PRKAG2
ENSG00000131373	3	15602211	15643338	178	41	4349	0.11765	0.45317	HACL1
ENSG00000133742	8	86239837	86291243	171	43	4349	0.11766	0.45317	CA1
ENSG00000181444	7	149461271	149470568	44	16	4349	0.11756	0.45321	ZNF467
ENSG00000104154	15	45771809	45815005	117	23	4349	0.11755	0.45321	SLC30A4
ENSG00000268688	2	37068327	37068530	2	1	4349	0.11746	0.45325	AC007382.1
ENSG00000113749	5	175085033	175113245	133	44	4349	0.11734	0.45329	HRH2
ENSG00000267260	19	37264055	37267980	14	6	4349	0.1173	0.45331	CTD-2162K18.4
ENSG00000020426	14	61201460	61436671	851	50	4349	0.11727	0.45332	MNAT1
ENSG00000105641	19	17982782	18005983	145	37	4349	0.11722	0.45334	SLC5A5
ENSG00000204946	7	148959262	148994393	161	32	4349	0.11702	0.45342	ZNF783
ENSG00000129355	19	10677138	10679735	9	4	4349	0.11698	0.45344	CDKN2D
ENSG00000157764	7	140419127	140624564	681	44	4349	0.11696	0.45345	BRAF
ENSG00000184076	22	30163358	30166402	10	5	4349	0.11692	0.45346	UQCR10
ENSG00000164134	4	140222609	140341187	439	42	4349	0.11659	0.45359	NAA15
ENSG00000042493	2	85621871	85645555	135	32	4349	0.11645	0.45365	CAPG
ENSG00000231068	21	32090843	32091095	1	1	4349	0.11642	0.45366	KRTAP21-3
ENSG00000165282	9	35088685	35096591	25	11	4349	0.11628	0.45372	PIGO
ENSG00000213265	7	130353488	130372268	91	30	4349	0.11622	0.45374	TSGA13
ENSG00000114013	3	121774213	121839983	223	55	4349	0.1159	0.45387	CD86
ENSG00000086289	7	37723446	37991543	1542	133	4349	0.11585	0.45388	EPDR1
ENSG00000126821	14	64150932	64194757	226	45	4349	0.11587	0.45388	SGPP1
ENSG00000167778	12	53458388	53473204	37	15	4349	0.11579	0.45391	SPRYD3
ENSG00000007541	16	616995	634136	112	18	4349	0.1156	0.45398	PIGQ
ENSG00000243284	1	159824106	159832447	49	17	4349	0.11551	0.45402	VSIG8
ENSG00000113889	3	186435065	186461743	196	33	4349	0.11526	0.45412	KNG1
ENSG00000114739	3	38495342	38534633	163	30	4349	0.11516	0.45416	ACVR2B
ENSG00000122257	16	24549014	24584184	118	20	4349	0.11428	0.45451	RBBP6
ENSG00000165731	10	43572475	43625799	306	58	4349	0.11397	0.45463	RET
ENSG00000167600	19	41698954	41713444	69	22	4349	0.11389	0.45466	CYP2S1
ENSG00000133302	5	93954052	94075141	480	42	4349	0.11376	0.45472	ANKRD32
ENSG00000185104	1	50905150	51425935	1646	62	4349	0.11366	0.45475	FAF1
ENSG00000172789	12	54426637	54429142	8	4	4349	0.11366	0.45475	HOXC5
ENSG00000163644	4	89178772	89205921	104	32	4349	0.11346	0.45483	PPM1K
ENSG00000172426	6	43612783	43640336	166	36	4349	0.11317	0.45495	RSPH9
ENSG00000149243	11	75133438	75141674	29	16	4349	0.11312	0.45497	KLHL35
ENSG00000182405	15	34394274	34396591	4	2	4349	0.11273	0.45512	PGBD4
ENSG00000133246	19	8554940	8567996	101	38	4349	0.11236	0.45527	PRAM1
ENSG00000132823	20	42825136	42839431	75	17	4349	0.1123	0.45529	OSER1
ENSG00000196642	9	139702374	139735639	166	41	4349	0.11222	0.45532	RABL6
ENSG00000137288	6	33662070	33679504	115	24	4349	0.11205	0.45539	UQCC2
ENSG00000112812	6	27215480	27224403	27	12	4349	0.11199	0.45541	PRSS16
ENSG00000135587	6	109761966	109765122	11	6	4349	0.11182	0.45548	SMPD2
ENSG00000087074	19	49375649	49379314	37	11	4349	0.11183	0.45548	PPP1R15A
ENSG00000134709	1	60280458	60342050	222	40	4349	0.1117	0.45553	HOOK1
ENSG00000196169	17	72322349	72351959	201	58	4349	0.11164	0.45555	KIF19
ENSG00000179632	8	145159402	145162514	7	3	4349	0.11161	0.45556	MAF1
ENSG00000136068	3	57994127	58157982	883	113	4349	0.11155	0.45559	FLNB
ENSG00000197019	19	40927499	40931932	18	8	4349	0.11151	0.45561	SERTAD1
ENSG00000187109	12	76438670	76478813	153	30	4349	0.11128	0.4557	NAP1L1
ENSG00000196172	19	23921997	23941693	121	9	4349	0.11127	0.4557	ZNF681
ENSG00000250021	15	90377540	90456114	324	44	4349	0.11117	0.45574	C15orf38-AP3S2
ENSG00000160685	1	154975127	154990998	36	15	4349	0.11115	0.45575	ZBTB7B
ENSG00000197915	1	152184558	152196669	67	16	4349	0.11101	0.4558	HRNR
ENSG00000149792	11	64889655	64894843	21	12	4349	0.11095	0.45583	MRPL49
ENSG00000171056	8	10581278	10697357	1033	58	4349	0.11082	0.45588	SOX7
ENSG00000186523	8	12039605	12051642	1	1	4349	0.11055	0.45599	FAM86B1
ENSG00000227868	1	23337327	23342343	28	9	4349	0.11049	0.45601	C1orf234
ENSG00000219073	1	22303514	22325135	196	29	4349	0.1102	0.45613	CELA3B
ENSG00000144063	2	110841447	110874143	82	23	4349	0.10993	0.45623	MALL
ENSG00000175121	20	43738093	43743813	38	13	4349	0.10989	0.45625	WFDC5
ENSG00000188092	1	147400506	147465753	33	7	4349	0.10958	0.45637	GPR89B
ENSG00000038295	4	166794410	167025047	1613	159	4349	0.10959	0.45637	TLL1
ENSG00000041357	15	78832747	78841604	47	14	4349	0.10938	0.45645	PSMA4
ENSG00000096433	6	33588142	33664351	514	86	4349	0.10934	0.45646	ITPR3
ENSG00000251357	22	24204375	24237410	279	55	4349	0.10926	0.4565	AP000350.10
ENSG00000258315	17	6917814	6920844	9	5	4349	0.10918	0.45653	C17orf49
ENSG00000138080	2	27301435	27309271	29	15	4349	0.10901	0.4566	EMILIN1
ENSG00000171345	17	39679869	39684560	25	10	4349	0.10894	0.45662	KRT19
ENSG00000262526	17	7143746	7147954	12	8	4349	0.10879	0.45669	CTD-2545G14.7
ENSG00000145794	5	126626523	126801429	934	93	4349	0.10867	0.45673	MEGF10
ENSG00000197045	14	54941202	54955914	30	12	4349	0.10793	0.45702	GMFB
ENSG00000035403	10	75757872	75879918	433	52	4349	0.10793	0.45703	VCL
ENSG00000169840	13	28366780	28368905	8	5	4349	0.10783	0.45707	GSX1
ENSG00000180694	8	91634223	91803860	946	64	4349	0.10752	0.45719	TMEM64
ENSG00000061918	4	156680144	156728743	229	63	4349	0.10723	0.4573	GUCY1B3
ENSG00000262560	15	44064815	44091331	70	17	4349	0.10716	0.45733	RP11-296A16.1
ENSG00000185565	3	115521235	117716095	12383	631	4349	0.10705	0.45737	LSAMP
ENSG00000246366	8	71520812	71575514	261	39	4349	0.10704	0.45738	RP11-382J12.1
ENSG00000109103	17	26873725	26879686	12	7	4349	0.10688	0.45744	UNC119
ENSG00000184933	11	6815756	6817128	7	4	4349	0.10673	0.4575	OR6A2
ENSG00000105855	7	20370325	20455377	503	50	4349	0.10661	0.45755	ITGB8
ENSG00000164794	8	110975874	110988076	30	12	4349	0.10649	0.4576	KCNV1
ENSG00000109072	17	26691290	26700110	43	9	4349	0.10632	0.45766	VTN
ENSG00000138668	4	83273651	83295656	83	21	4349	0.10624	0.4577	HNRNPD
ENSG00000173988	13	46786083	46851501	412	46	4349	0.10614	0.45774	LRRC63
ENSG00000115295	2	29320571	29412509	562	86	4349	0.10607	0.45776	CLIP4
ENSG00000113578	5	141971743	142077617	666	119	4349	0.10608	0.45776	FGF1
ENSG00000198093	19	52392477	52408293	109	26	4349	0.10603	0.45778	ZNF649
ENSG00000166896	12	58335324	58351052	70	11	4349	0.10587	0.45784	XRCC6BP1
ENSG00000125753	19	46009837	46030241	90	28	4349	0.10584	0.45785	VASP
ENSG00000161914	19	11594242	11616738	130	30	4349	0.10564	0.45794	ZNF653
ENSG00000147596	8	70963886	70983928	121	29	4349	0.10555	0.45797	PRDM14
ENSG00000110057	11	67758575	67772452	67	23	4349	0.10527	0.45808	UNC93B1
ENSG00000101417	20	32294512	32308125	54	18	4349	0.10515	0.45813	PXMP4
ENSG00000072832	4	5749811	5894785	1080	180	4349	0.1051	0.45815	CRMP1
ENSG00000166166	14	103995521	104003410	43	16	4349	0.1051	0.45815	TRMT61A
ENSG00000141456	17	4574679	4607632	217	26	4349	0.105	0.45819	PELP1
ENSG00000184349	5	106712590	107006596	1486	218	4349	0.10492	0.45822	EFNA5
ENSG00000244242	11	1753640	1771821	95	15	4349	0.10493	0.45822	IFITM10
ENSG00000125870	20	16710606	16722421	74	26	4349	0.10415	0.45853	SNRPB2
ENSG00000162910	1	228294380	228297013	14	6	4349	0.10406	0.45856	MRPL55
ENSG00000185056	5	173400782	173433143	203	32	4349	0.10388	0.45863	C5orf47
ENSG00000136527	3	185633694	185655924	92	24	4349	0.10321	0.4589	TRA2B
ENSG00000214736	6	41755400	41757636	5	3	4349	0.10286	0.45904	TOMM6
ENSG00000008405	12	107385142	107487607	492	46	4349	0.10265	0.45912	CRY1
ENSG00000171936	19	15852203	15853153	8	3	4349	0.10261	0.45914	OR10H3
ENSG00000176571	8	87878670	88627447	4985	187	4349	0.10254	0.45916	CNBD1
ENSG00000177291	10	35894338	35897863	13	6	4349	0.10244	0.4592	GJD4
ENSG00000087903	19	5993175	6199583	1178	81	4349	0.10244	0.4592	RFX2
ENSG00000166069	15	38214140	38259925	324	34	4349	0.10195	0.4594	TMCO5A
ENSG00000154025	17	18853658	18925908	357	80	4349	0.10191	0.45941	SLC5A10
ENSG00000095303	9	125132824	125157982	183	32	4349	0.10173	0.45949	PTGS1
ENSG00000004939	17	42325753	42345509	83	32	4349	0.10172	0.45949	SLC4A1
ENSG00000157654	9	112542589	112934792	2103	213	4349	0.10156	0.45955	PALM2-AKAP2
ENSG00000132763	1	45965725	45976739	38	12	4349	0.10136	0.45963	MMACHC
ENSG00000168824	4	4349867	4420785	598	143	4349	0.10113	0.45972	NSG1
ENSG00000172167	8	121457640	121554373	413	38	4349	0.10075	0.45988	MTBP
ENSG00000184792	22	31089769	31303811	969	91	4349	0.10066	0.45991	OSBP2
ENSG00000172738	6	37179956	37225931	214	47	4349	0.10064	0.45992	TMEM217
ENSG00000186766	10	129535499	129539450	24	10	4349	0.10064	0.45992	FOXI2
ENSG00000072682	5	131527531	131631008	587	86	4349	0.10034	0.46004	P4HA2
ENSG00000102524	13	108903588	108960832	242	76	4349	0.10016	0.46011	TNFSF13B
ENSG00000213516	1	89445139	89458643	59	25	4349	0.10012	0.46012	RBMXL1
ENSG00000113638	5	40714577	40756077	195	37	4349	0.10005	0.46015	TTC33
ENSG00000078668	8	42249142	42263415	34	12	4349	0.10003	0.46016	VDAC3
ENSG00000175416	5	175819456	175843570	99	38	4349	0.099987	0.46018	CLTB
ENSG00000108094	10	35297479	35379570	342	29	4349	0.09998	0.46018	CUL2
ENSG00000241978	9	112542769	112934792	2102	214	4349	0.099949	0.46019	AKAP2
ENSG00000166924	7	100081550	100092422	31	11	4349	0.099891	0.46022	NYAP1
ENSG00000258724	8	10582909	10697357	1022	64	4349	0.099846	0.46023	SOX7
ENSG00000116032	19	1000418	1009731	106	28	4349	0.099726	0.46028	GRIN3B
ENSG00000175920	4	3465033	3503200	445	73	4349	0.099688	0.4603	DOK7
ENSG00000213020	19	53206066	53238326	343	34	4349	0.099646	0.46031	ZNF611
ENSG00000103274	16	10837643	10863208	165	46	4349	0.09948	0.46038	NUBP1
ENSG00000008197	6	50681541	50740701	195	41	4349	0.099371	0.46042	TFAP2D
ENSG00000197971	18	74690783	74845639	1076	216	4349	0.099225	0.46048	MBP
ENSG00000101331	20	30598245	30619984	99	32	4349	0.099194	0.46049	CCM2L
ENSG00000116035	2	71127720	71160576	170	53	4349	0.099017	0.46056	VAX2
ENSG00000228259	5	179078298	179079445	5	2	4349	0.098866	0.46062	AC136604.1
ENSG00000146247	6	79645584	79787953	537	60	4349	0.098754	0.46067	PHIP
ENSG00000236104	6	33282183	33285719	11	6	4349	0.09869	0.46069	ZBTB22
ENSG00000123388	12	54366910	54371427	18	7	4349	0.098671	0.4607	HOXC11
ENSG00000187024	9	130455257	130487152	108	22	4349	0.098656	0.46071	PTRH1
ENSG00000141968	19	6772725	6857377	575	122	4349	0.098472	0.46078	VAV1
ENSG00000204052	6	43474707	43478424	14	8	4349	0.098447	0.46079	LRRC73
ENSG00000033327	11	77926343	78129394	1312	68	4349	0.098221	0.46088	GAB2
ENSG00000162599	1	61330931	61928465	2607	315	4349	0.097782	0.46105	NFIA
ENSG00000227450	17	36905613	36906969	6	4	4349	0.09735	0.46122	CTB-58E17.5
ENSG00000176678	16	86609974	86615303	31	17	4349	0.097323	0.46124	FOXL1
ENSG00000121039	8	74206847	74237516	144	39	4349	0.097169	0.4613	RDH10
ENSG00000143954	2	79252812	79255631	22	7	4349	0.097057	0.46134	REG3G
ENSG00000008196	6	50786436	50815326	106	27	4349	0.096889	0.46141	TFAP2B
ENSG00000103599	15	67547138	67794598	844	73	4349	0.096841	0.46143	IQCH
ENSG00000178338	5	178286954	178315123	262	16	4349	0.096763	0.46146	ZNF354B
ENSG00000132406	4	4237269	4249950	128	10	4349	0.096487	0.46157	TMEM128
ENSG00000086200	5	61699799	61924409	958	52	4349	0.096423	0.46159	IPO11
ENSG00000123240	10	13141449	13180291	211	63	4349	0.096288	0.46165	OPTN
ENSG00000125285	13	95361886	95364389	6	3	4349	0.09626	0.46166	SOX21
ENSG00000161610	17	40336078	40337470	5	3	4349	0.095982	0.46177	HCRT
ENSG00000197077	22	25348697	25593415	1016	102	4349	0.09591	0.4618	KIAA1671
ENSG00000126249	19	34895289	34917073	82	25	4349	0.09585	0.46182	PDCD2L
ENSG00000241241	17	39257754	39258461	3	2	4349	0.095821	0.46183	KRTAP4-16P
ENSG00000120992	8	54958938	55014577	213	27	4349	0.095507	0.46196	LYPLA1
ENSG00000118197	1	200593024	200639097	213	43	4349	0.09504	0.46214	DDX59
ENSG00000168792	17	27887565	27894155	20	13	4349	0.094724	0.46227	ABHD15
ENSG00000198853	9	35490124	35561895	212	43	4349	0.094392	0.4624	RUSC2
ENSG00000171132	2	45878484	46415129	3182	339	4349	0.094258	0.46245	PRKCE
ENSG00000103653	15	75074398	75095539	88	23	4349	0.094254	0.46245	CSK
ENSG00000163125	1	150335567	150449042	506	33	4349	0.094228	0.46246	RPRD2
ENSG00000127993	7	92158087	92167319	40	13	4349	0.094215	0.46247	RBM48
ENSG00000182040	17	72912176	72919351	34	9	4349	0.094173	0.46249	USH1G
ENSG00000077616	11	89864683	89926062	409	40	4349	0.09365	0.46269	NAALAD2
ENSG00000176978	9	140004994	140009629	27	12	4349	0.093611	0.46271	DPP7
ENSG00000164117	4	175157809	175205415	162	43	4349	0.093442	0.46278	FBXO8
ENSG00000165527	14	50359810	50361490	6	4	4349	0.093436	0.46278	ARF6
ENSG00000213337	2	97502348	97523832	70	21	4349	0.093271	0.46284	ANKRD39
ENSG00000215612	4	8847802	8873543	158	23	4349	0.093151	0.46289	HMX1
ENSG00000268861	19	7445850	7535131	705	62	4349	0.093114	0.46291	CTD-2207O23.3
ENSG00000159131	21	34876238	34915797	141	33	4349	0.092977	0.46296	GART
ENSG00000157350	16	70413338	70473140	184	27	4349	0.092768	0.46304	ST3GAL2
ENSG00000158122	9	99401859	99417585	54	14	4349	0.092681	0.46308	AAED1
ENSG00000213888	22	31742875	31744670	5	3	4349	0.09259	0.46311	AC005003.1
ENSG00000184731	2	38814	46870	32	12	4349	0.092091	0.46331	FAM110C
ENSG00000170486	12	52979373	52995322	105	22	4349	0.092088	0.46331	KRT72
ENSG00000088726	3	12775024	12810956	244	50	4349	0.091953	0.46337	TMEM40
ENSG00000109794	4	187025573	187093821	473	88	4349	0.091864	0.4634	FAM149A
ENSG00000146410	6	136552162	136571473	86	31	4349	0.091674	0.46348	MTFR2
ENSG00000130427	7	100318423	100321323	9	5	4349	0.091672	0.46348	EPO
ENSG00000172671	10	46111043	46168228	292	28	4349	0.09134	0.46361	ZFAND4
ENSG00000173369	1	22979255	22988031	55	19	4349	0.091303	0.46363	C1QB
ENSG00000221829	9	35073832	35080013	17	9	4349	0.090993	0.46375	FANCG
ENSG00000132259	11	6255995	6265659	37	16	4349	0.090981	0.46375	CNGA4
ENSG00000017427	12	102789645	102874423	233	48	4349	0.090986	0.46375	IGF1
ENSG00000206181	18	44558943	44561988	19	7	4349	0.090832	0.46381	TCEB3B
ENSG00000125861	20	3639939	3644046	29	12	4349	0.090837	0.46381	GFRA4
ENSG00000185527	17	79617489	79630142	89	16	4349	0.090493	0.46395	PDE6G
ENSG00000151687	2	190539016	190625919	418	40	4349	0.090433	0.46397	ANKAR
ENSG00000185236	19	8454865	8469318	87	24	4349	0.090391	0.46399	RAB11B
ENSG00000163833	3	121311966	121349139	170	42	4349	0.09035	0.464	FBXO40
ENSG00000240510	1	151682909	151702070	85	29	4349	0.089967	0.46416	AL589765.1
ENSG00000178796	1	151682909	151702281	85	29	4349	0.089967	0.46416	RIIAD1
ENSG00000070444	17	2287354	2304412	74	17	4349	0.089969	0.46416	MNT
ENSG00000116237	1	6281253	6296032	64	17	4349	0.089932	0.46417	ICMT
ENSG00000128185	22	20301799	20307603	16	8	4349	0.089891	0.46419	DGCR6L
ENSG00000183778	21	40928369	41045064	652	135	4349	0.089827	0.46421	B3GALT5
ENSG00000100258	22	50941376	50946135	40	17	4349	0.089781	0.46423	LMF2
ENSG00000136918	9	127615755	127620160	32	12	4349	0.08932	0.46441	WDR38
ENSG00000107372	9	74966341	74980163	74	23	4349	0.089283	0.46443	ZFAND5
ENSG00000183292	2	131328402	131341734	1	1	4349	0.089078	0.46451	AC140481.2
ENSG00000080200	3	97595819	97663810	160	30	4349	0.088993	0.46454	CRYBG3
ENSG00000172590	14	23299088	23304246	32	13	4349	0.088996	0.46454	MRPL52
ENSG00000169683	17	79981178	79989027	34	15	4349	0.088965	0.46456	LRRC45
ENSG00000187658	5	157098561	157107151	64	20	4349	0.088895	0.46458	C5orf52
ENSG00000250424	7	30893010	30963427	422	94	4349	0.088793	0.46462	AQP1
ENSG00000129484	14	20811741	20826064	84	17	4349	0.088757	0.46464	PARP2
ENSG00000272762	3	51994317	52008032	38	13	4349	0.088643	0.46468	RP11-155D18.14
ENSG00000099985	22	30658818	30662829	15	8	4349	0.088481	0.46475	OSM
ENSG00000109458	4	144257915	144395721	528	68	4349	0.088438	0.46476	GAB1
ENSG00000111581	12	69080514	69136785	209	41	4349	0.088438	0.46476	NUP107
ENSG00000262814	17	79670387	79674556	24	8	4349	0.088292	0.46482	MRPL12
ENSG00000166250	11	122943035	123065989	851	124	4349	0.088277	0.46483	CLMP
ENSG00000163378	3	69024365	69063112	217	43	4349	0.08776	0.46503	EOGT
ENSG00000124440	19	46800303	46846690	280	66	4349	0.087275	0.46523	HIF3A
ENSG00000164366	5	196986	218330	148	29	4349	0.08684	0.4654	CCDC127
ENSG00000223601	10	22497743	22498950	7	4	4349	0.086756	0.46543	EBLN1
ENSG00000150907	13	41129804	41240734	373	40	4349	0.086704	0.46545	FOXO1
ENSG00000170419	7	54610018	54638773	163	35	4349	0.086235	0.46564	VSTM2A
ENSG00000058262	3	127770484	127790526	89	15	4349	0.086164	0.46567	SEC61A1
ENSG00000205329	12	55725485	55726420	6	3	4349	0.086148	0.46567	OR6C3
ENSG00000069188	17	71330523	71640228	1934	265	4349	0.086097	0.46569	SDK2
ENSG00000141194	17	56232494	56233517	6	3	4349	0.085952	0.46575	OR4D1
ENSG00000248469	5	175476681	175489024	7	4	4349	0.085858	0.46579	RP11-826N14.2
ENSG00000236637	9	21186617	21187598	2	1	4349	0.085805	0.46581	IFNA4
ENSG00000181481	17	29295803	29326929	131	29	4349	0.085728	0.46584	RNF135
ENSG00000137460	4	153857504	153900848	205	71	4349	0.085479	0.46594	FHDC1
ENSG00000203785	1	153065611	153078660	84	22	4349	0.085203	0.46605	SPRR2E
ENSG00000178804	3	129262057	129270310	54	14	4349	0.08512	0.46608	H1FOO
ENSG00000134321	2	7005937	7038370	169	42	4349	0.085101	0.46609	RSAD2
ENSG00000129595	5	111478138	111755013	1789	118	4349	0.084989	0.46614	EPB41L4A
ENSG00000167525	17	27030215	27038872	20	10	4349	0.08481	0.46621	PROCA1
ENSG00000269179	19	50412758	50461648	249	70	4349	0.084643	0.46627	CTC-326K19.6
ENSG00000006788	17	10201401	10276447	424	67	4349	0.084605	0.46629	MYH13
ENSG00000132622	20	3713314	3733758	97	32	4349	0.084419	0.46636	HSPA12B
ENSG00000183484	14	105515728	105531782	60	17	4349	0.084342	0.46639	GPR132
ENSG00000079432	19	42772689	42799949	58	14	4349	0.084122	0.46648	CIC
ENSG00000115421	2	60983365	61029220	168	31	4349	0.084061	0.4665	PAPOLG
ENSG00000068912	2	54014181	54045956	130	30	4349	0.08396	0.46654	ERLEC1
ENSG00000221947	8	71581600	71702606	583	31	4349	0.083772	0.46662	XKR9
ENSG00000085274	3	169490619	169507504	56	21	4349	0.083227	0.46684	MYNN
ENSG00000021300	11	73357223	73373864	101	22	4349	0.082593	0.46709	PLEKHB1
ENSG00000204536	6	31110216	31126015	174	26	4349	0.082497	0.46713	CCHCR1
ENSG00000071994	6	170884383	170893780	54	20	4349	0.08239	0.46717	PDCD2
ENSG00000060709	12	130880682	131200826	2403	308	4349	0.082301	0.4672	RIMBP2
ENSG00000132677	1	156339003	156355011	80	23	4349	0.082275	0.46721	RHBG
ENSG00000185477	4	90157537	90229161	448	88	4349	0.082214	0.46724	GPRIN3
ENSG00000165457	11	71927645	71932994	18	9	4349	0.08201	0.46732	FOLR2
ENSG00000121741	13	20532810	20665968	496	47	4349	0.082015	0.46732	ZMYM2
ENSG00000158077	11	7041677	7092539	327	45	4349	0.081964	0.46734	NLRP14
ENSG00000112619	6	42664340	42690312	166	31	4349	0.081941	0.46735	PRPH2
ENSG00000176463	15	92396925	92715665	2107	269	4349	0.081711	0.46744	SLCO3A1
ENSG00000268923	6	31973945	31974881	5	3	4349	0.081683	0.46745	AL645922.1
ENSG00000160539	9	134165081	134184649	135	30	4349	0.081688	0.46745	PPAPDC3
ENSG00000010278	12	6308881	6347425	198	53	4349	0.08167	0.46745	CD9
ENSG00000272822	12	49297286	49351148	179	18	4349	0.081663	0.46746	RP11-302B13.5
ENSG00000130772	1	28655513	28662476	17	7	4349	0.081506	0.46752	MED18
ENSG00000253368	1	27320198	27327389	20	7	4349	0.081335	0.46759	TRNP1
ENSG00000151846	13	25670300	25673389	9	6	4349	0.080931	0.46775	PABPC3
ENSG00000135747	1	247108849	247242113	788	76	4349	0.080877	0.46777	ZNF670
ENSG00000188321	19	9434448	9461838	168	35	4349	0.080789	0.4678	ZNF559
ENSG00000167549	17	27941774	27949925	21	12	4349	0.080664	0.46785	CORO6
ENSG00000112659	6	43149913	43192325	137	38	4349	0.0806	0.46788	CUL9
ENSG00000255384	11	118303836	118305921	5	3	4349	0.080606	0.46788	RP11-770J1.4
ENSG00000185722	17	4067201	4167274	466	44	4349	0.080425	0.46795	ANKFY1
ENSG00000137942	1	93913688	94020218	338	37	4349	0.08018	0.46805	FNBP1L
ENSG00000112164	6	39016574	39055519	280	57	4349	0.080079	0.46809	GLP1R
ENSG00000140968	16	85932409	85956215	175	50	4349	0.08003	0.46811	IRF8
ENSG00000168779	3	157814948	157824292	40	10	4349	0.079997	0.46812	SHOX2
ENSG00000112343	6	25963030	25987384	90	34	4349	0.079988	0.46812	TRIM38
ENSG00000095752	19	55875757	55881831	30	10	4349	0.079918	0.46815	IL11
ENSG00000173567	2	26531041	26569685	155	44	4349	0.079898	0.46816	GPR113
ENSG00000124875	4	74702214	74714781	79	26	4349	0.079899	0.46816	CXCL6
ENSG00000134571	11	47352957	47374253	92	33	4349	0.079827	0.46819	MYBPC3
ENSG00000170412	17	72420990	72447792	163	49	4349	0.079822	0.46819	GPRC5C
ENSG00000100399	22	41625517	41636938	53	12	4349	0.079817	0.46819	CHADL
ENSG00000007047	19	45582546	45808541	1392	139	4349	0.079794	0.4682	MARK4
ENSG00000127804	17	2308856	2415185	437	76	4349	0.079719	0.46823	METTL16
ENSG00000173011	4	7043626	7059679	71	21	4349	0.079617	0.46827	TADA2B
ENSG00000162913	1	228391207	228401365	59	15	4349	0.079455	0.46834	C1orf145
ENSG00000143845	1	204100190	204121307	90	41	4349	0.079378	0.46837	ETNK2
ENSG00000186458	20	238377	241737	41	11	4349	0.079089	0.46848	DEFB132
ENSG00000178078	19	4324040	4342783	128	30	4349	0.079017	0.46851	STAP2
ENSG00000163661	3	157154578	157161417	35	11	4349	0.078815	0.46859	PTX3
ENSG00000093217	3	38388251	38462839	396	53	4349	0.078574	0.46869	XYLB
ENSG00000204293	11	124252291	124253258	2	1	4349	0.0783	0.46879	OR8B2
ENSG00000103023	16	58313901	58328951	92	10	4349	0.078173	0.46885	PRSS54
ENSG00000135916	2	231729354	231743963	73	18	4349	0.07799	0.46892	ITM2C
ENSG00000177354	10	50507187	50535537	148	38	4349	0.077792	0.469	C10orf71
ENSG00000068654	2	86247339	86333278	403	39	4349	0.077198	0.46923	POLR1A
ENSG00000100926	14	24658349	24682679	114	32	4349	0.077063	0.46929	TM9SF1
ENSG00000254692	14	24658363	24682679	114	32	4349	0.077063	0.46929	TM9SF1
ENSG00000132031	2	20191872	20212455	67	23	4349	0.077001	0.46931	MATN3
ENSG00000168386	3	99548985	99833357	1144	49	4349	0.076994	0.46931	FILIP1L
ENSG00000125249	13	98086476	98121382	132	36	4349	0.076903	0.46935	RAP2A
ENSG00000166411	15	78423840	78464291	170	43	4349	0.07684	0.46938	IDH3A
ENSG00000042832	8	133879203	134147147	1740	144	4349	0.076694	0.46943	TG
ENSG00000265590	21	33951132	33984591	219	33	4349	0.076473	0.46952	AP000275.65
ENSG00000205116	1	1361508	1363167	11	5	4349	0.076416	0.46954	TMEM88B
ENSG00000269449	7	95171457	95173854	13	8	4349	0.076116	0.46966	AC002451.1
ENSG00000197406	14	102027688	102029789	4	2	4349	0.07602	0.4697	DIO3
ENSG00000100441	14	24898492	24910540	85	19	4349	0.075866	0.46976	KHNYN
ENSG00000156413	19	5830621	5839742	53	14	4349	0.075881	0.46976	FUT6
ENSG00000139549	12	49483204	49488602	13	6	4349	0.07584	0.46977	DHH
ENSG00000101236	20	3907956	3996229	450	41	4349	0.075849	0.46977	RNF24
ENSG00000260903	20	30555805	30591190	134	48	4349	0.075494	0.46991	XKR7
ENSG00000159915	19	44754318	44779470	79	21	4349	0.075392	0.46995	ZNF233
ENSG00000116017	19	925781	975939	398	71	4349	0.075065	0.47008	ARID3A
ENSG00000066735	14	104605060	104647231	314	102	4349	0.074995	0.47011	KIF26A
ENSG00000198090	17	39295685	39296739	10	5	4349	0.074899	0.47015	KRTAP4-6
ENSG00000149798	11	65082289	65089900	34	14	4349	0.074803	0.47019	CDC42EP2
ENSG00000115350	2	75185619	75197255	54	21	4349	0.074493	0.47031	POLE4
ENSG00000100883	14	35451163	35498773	252	29	4349	0.074271	0.4704	SRP54
ENSG00000157036	3	38537618	38583652	161	33	4349	0.074128	0.47045	EXOG
ENSG00000106399	7	7676149	7758238	474	52	4349	0.074081	0.47047	RPA3
ENSG00000111669	12	6976283	6980112	24	10	4349	0.07402	0.4705	TPI1
ENSG00000111269	12	12764761	12798042	151	39	4349	0.073876	0.47055	CREBL2
ENSG00000171121	3	178957530	178984790	185	35	4349	0.073832	0.47057	KCNMB3
ENSG00000141646	18	48494410	48611415	345	48	4349	0.073473	0.47071	SMAD4
ENSG00000162413	1	6650784	6674667	97	33	4349	0.073449	0.47072	KLHL21
ENSG00000172361	18	47753563	47792892	192	37	4349	0.073423	0.47073	CCDC11
ENSG00000175311	16	21244986	21263750	61	25	4349	0.073236	0.47081	ANKS4B
ENSG00000099917	22	20850200	20941919	442	44	4349	0.073236	0.47081	MED15
ENSG00000179242	20	59827482	60515673	5259	517	4349	0.073149	0.47084	CDH4
ENSG00000127884	10	135175984	135187193	93	16	4349	0.072894	0.47095	ECHS1
ENSG00000268302	20	25207122	25207370	1	1	4349	0.072344	0.47116	AL035252.1
ENSG00000099994	22	24577227	24585078	40	14	4349	0.072322	0.47117	SUSD2
ENSG00000095794	10	35415719	35501886	380	32	4349	0.072184	0.47123	CREM
ENSG00000156030	14	74181825	74256988	371	76	4349	0.072148	0.47124	ELMSAN1
ENSG00000145687	5	80708840	81047616	1457	94	4349	0.071952	0.47132	SSBP2
ENSG00000251695	12	69186125	69187743	6	4	4349	0.071748	0.4714	AC124890.1
ENSG00000141425	18	33564350	33647539	358	50	4349	0.071741	0.4714	RPRD1A
ENSG00000134014	8	27947190	28048673	497	50	4349	0.071473	0.47151	ELP3
ENSG00000167380	19	44669226	44682534	49	14	4349	0.071293	0.47158	ZNF226
ENSG00000121904	1	33979609	34631443	3214	353	4349	0.071165	0.47163	CSMD2
ENSG00000055118	7	150642049	150675403	154	47	4349	0.071014	0.47169	KCNH2
ENSG00000155755	2	202484907	202508293	92	22	4349	0.070987	0.4717	TMEM237
ENSG00000198783	17	33288549	33290205	6	4	4349	0.070905	0.47174	ZNF830
ENSG00000186150	1	110655062	110656569	7	4	4349	0.070786	0.47178	UBL4B
ENSG00000172752	3	130064359	130203688	766	84	4349	0.070795	0.47178	COL6A5
ENSG00000175756	1	1309110	1310875	9	5	4349	0.07066	0.47183	AURKAIP1
ENSG00000138964	22	44568836	44615413	336	71	4349	0.070642	0.47184	PARVG
ENSG00000203909	6	74062785	74064018	3	2	4349	0.070302	0.47198	DPPA5
ENSG00000221995	17	27400537	27418537	72	16	4349	0.070233	0.472	TIAF1
ENSG00000131503	5	139781399	139929163	401	42	4349	0.07017	0.47203	ANKHD1
ENSG00000254996	5	139781493	139929154	401	42	4349	0.07017	0.47203	ANKHD1-EIF4EBP3
ENSG00000266953	19	34887220	34900269	31	13	4349	0.070107	0.47205	RP11-618P17.4
ENSG00000149557	11	125315646	125366213	239	40	4349	0.070008	0.47209	FEZ1
ENSG00000158019	2	28112808	28561768	1880	123	4349	0.069688	0.47222	BRE
ENSG00000219545	7	7680342	8043689	2565	307	4349	0.069503	0.47229	RPA3-AS1
ENSG00000163161	2	128014866	128051752	202	34	4349	0.069347	0.47236	ERCC3
ENSG00000084463	12	14939410	14956474	36	16	4349	0.068887	0.47254	WBP11
ENSG00000155833	9	105757593	105780770	161	24	4349	0.068832	0.47256	CYLC2
ENSG00000264424	17	10346607	10372876	103	28	4349	0.068553	0.47267	MYH4
ENSG00000141526	17	80186273	80219005	188	56	4349	0.068505	0.47269	SLC16A3
ENSG00000136546	2	167260083	167350757	409	54	4349	0.068409	0.47273	SCN7A
ENSG00000171861	17	685513	695749	45	19	4349	0.068315	0.47277	RNMTL1
ENSG00000123454	9	136501482	136524466	193	66	4349	0.067987	0.4729	DBH
ENSG00000131910	1	27237980	27240457	7	4	4349	0.067953	0.47291	NR0B2
ENSG00000153561	2	86947296	87005164	153	29	4349	0.067912	0.47293	RMND5A
ENSG00000158008	1	26346375	26362955	66	23	4349	0.06785	0.47295	EXTL1
ENSG00000198754	1	40235195	40237020	1	1	4349	0.067844	0.47296	OXCT2
ENSG00000127463	1	19542158	19578046	157	31	4349	0.067597	0.47305	EMC1
ENSG00000183751	16	2022038	2032934	90	15	4349	0.067527	0.47308	TBL3
ENSG00000162374	1	50513686	50669458	394	73	4349	0.067337	0.47316	ELAVL4
ENSG00000214237	3	150588832	150612089	122	40	4349	0.067293	0.47317	FAM188B2
ENSG00000130921	12	123717463	123742506	95	16	4349	0.067313	0.47317	C12orf65
ENSG00000081148	3	100941390	101039404	473	44	4349	0.067258	0.47319	IMPG2
ENSG00000146281	6	89855769	89875284	96	21	4349	0.067142	0.47323	PM20D2
ENSG00000182749	1	26187701	26197744	53	15	4349	0.06684	0.47335	PAQR7
ENSG00000130695	1	26560691	26605299	224	30	4349	0.066677	0.47342	CEP85
ENSG00000154839	18	47901365	47920543	164	24	4349	0.066585	0.47346	SKA1
ENSG00000255394	8	11618896	11620309	17	8	4349	0.066479	0.4735	C8orf49
ENSG00000196873	9	70856397	70914929	2	1	4349	0.066039	0.47367	CBWD3
ENSG00000241852	8	22457114	22461663	20	4	4349	0.065934	0.47372	C8orf58
ENSG00000108506	17	59942731	60005377	212	42	4349	0.065799	0.47377	INTS2
ENSG00000196832	14	20665495	20666605	7	3	4349	0.065692	0.47381	OR11G2
ENSG00000267303	19	10426147	10431354	23	9	4349	0.06549	0.47389	CTD-2369P2.12
ENSG00000081248	1	201008642	201081694	502	121	4349	0.065413	0.47392	CACNA1S
ENSG00000142444	19	11039409	11044211	18	7	4349	0.065314	0.47396	C19orf52
ENSG00000166689	11	16799842	17035990	1306	111	4349	0.065144	0.47403	PLEKHA7
ENSG00000149968	11	102706532	102714534	30	10	4349	0.065069	0.47406	MMP3
ENSG00000113520	5	132009678	132018368	43	15	4349	0.065006	0.47408	IL4
ENSG00000251012	3	118866222	118906654	230	53	4349	0.06493	0.47411	RP11-484M3.5
ENSG00000108679	17	76967320	76976191	53	20	4349	0.064687	0.47421	LGALS3BP
ENSG00000131467	17	40976402	40995774	65	21	4349	0.06461	0.47424	PSME3
ENSG00000123144	19	12841454	12845589	8	3	4349	0.064535	0.47427	C19orf43
ENSG00000013441	2	201717732	201729422	32	12	4349	0.064437	0.47431	CLK1
ENSG00000184984	15	34260921	34357291	620	73	4349	0.064447	0.47431	CHRM5
ENSG00000164076	3	49895421	49907655	36	15	4349	0.064113	0.47444	CAMKV
ENSG00000173401	12	75728419	75764340	149	33	4349	0.064026	0.47447	GLIPR1L1
ENSG00000262039	17	47448102	47554350	582	123	4349	0.064009	0.47448	RP11-81K2.1
ENSG00000113615	5	133984479	134063513	242	47	4349	0.063992	0.47449	SEC24A
ENSG00000113211	5	140529683	140532868	15	9	4349	0.063907	0.47452	PCDHB6
ENSG00000189144	19	38226734	38307940	280	51	4349	0.06392	0.47452	ZNF573
ENSG00000205978	14	24867992	24888494	92	29	4349	0.06369	0.47461	NYNRIN
ENSG00000256043	4	156845270	156875069	164	36	4349	0.063652	0.47462	CTSO
ENSG00000108557	17	17584787	17714767	498	75	4349	0.063564	0.47466	RAI1
ENSG00000167740	17	4046462	4090605	262	39	4349	0.063308	0.47476	CYB5D2
ENSG00000244274	20	44034697	44039250	16	9	4349	0.063307	0.47476	DBNDD2
ENSG00000189157	4	77135193	77204933	577	63	4349	0.063288	0.47477	FAM47E
ENSG00000143793	1	228288427	228293112	12	3	4349	0.063083	0.47485	C1orf35
ENSG00000185896	13	113951556	113977987	113	24	4349	0.063058	0.47486	LAMP1
ENSG00000055813	2	56411258	56613308	1257	147	4349	0.063005	0.47488	CCDC85A
ENSG00000139988	14	68168603	68201169	167	30	4349	0.062956	0.4749	RDH12
ENSG00000110887	12	109252708	109294819	235	59	4349	0.062847	0.47494	DAO
ENSG00000109220	4	54875956	54930857	179	38	4349	0.062472	0.47509	CHIC2
ENSG00000130045	9	91150016	91199189	334	61	4349	0.062416	0.47512	NXNL2
ENSG00000213024	19	50410082	50433020	129	37	4349	0.062391	0.47513	NUP62
ENSG00000169220	5	176784838	176799602	45	19	4349	0.062336	0.47515	RGS14
ENSG00000070748	10	50817141	50901925	552	91	4349	0.062339	0.47515	CHAT
ENSG00000182103	11	82443053	82444906	12	6	4349	0.06196	0.4753	FAM181B
ENSG00000104093	15	51739908	51915030	758	47	4349	0.061952	0.4753	DMXL2
ENSG00000020129	1	36023074	36032875	24	9	4349	0.061872	0.47533	NCDN
ENSG00000115289	2	74732170	74735707	14	8	4349	0.061583	0.47545	PCGF1
ENSG00000112651	6	43021767	43027544	14	3	4349	0.06148	0.47549	MRPL2
ENSG00000143952	2	64119280	64246206	467	48	4349	0.061361	0.47554	VPS54
ENSG00000183196	16	75510949	75529282	116	45	4349	0.061363	0.47554	CHST6
ENSG00000249209	21	34956993	35284635	1401	138	4349	0.061299	0.47556	AP000304.12
ENSG00000169402	7	6793740	6838996	3	2	4349	0.061288	0.47557	RSPH10B2
ENSG00000142937	1	45240923	45244451	12	7	4349	0.061108	0.47564	RPS8
ENSG00000198674	11	123864870	123865868	9	4	4349	0.060998	0.47568	OR10G6
ENSG00000160392	19	40825443	40854434	102	26	4349	0.060971	0.47569	C19orf47
ENSG00000221826	19	43225790	43244721	122	26	4349	0.060899	0.47572	PSG3
ENSG00000155542	5	56205087	56221359	75	17	4349	0.060756	0.47578	SETD9
ENSG00000204540	6	31082527	31107869	337	32	4349	0.06065	0.47582	PSORS1C1
ENSG00000141429	18	33161081	33291798	650	43	4349	0.06059	0.47584	GALNT1
ENSG00000149929	16	30003645	30007757	14	8	4349	0.060547	0.47586	HIRIP3
ENSG00000185697	8	67474410	67526482	158	31	4349	0.060322	0.47595	MYBL1
ENSG00000101608	18	3247479	3256234	62	13	4349	0.060209	0.47599	MYL12A
ENSG00000168036	3	41236328	41301587	190	45	4349	0.060144	0.47602	CTNNB1
ENSG00000111602	12	56810903	56843187	192	32	4349	0.06008	0.47605	TIMELESS
ENSG00000137080	9	21165636	21166659	3	2	4349	0.060024	0.47607	IFNA21
ENSG00000165804	14	21558205	21572881	52	21	4349	0.060024	0.47607	ZNF219
ENSG00000080546	6	109307640	109416022	490	29	4349	0.059685	0.4762	SESN1
ENSG00000120256	6	150139934	150186199	230	50	4349	0.059693	0.4762	LRP11
ENSG00000182308	4	41983713	41988476	14	6	4349	0.059641	0.47622	DCAF4L1
ENSG00000159921	9	36214438	36277053	322	49	4349	0.059416	0.47631	GNE
ENSG00000137411	6	30876019	30894236	104	16	4349	0.059255	0.47637	VARS2
ENSG00000167601	19	41725108	41767671	195	41	4349	0.059017	0.47647	AXL
ENSG00000109063	17	10531843	10560626	165	22	4349	0.058881	0.47652	MYH3
ENSG00000024422	19	48216600	48246391	165	51	4349	0.058853	0.47653	EHD2
ENSG00000269027	5	35051012	35051198	1	1	4349	0.058179	0.4768	AC010368.2
ENSG00000064787	20	52553316	52687304	844	83	4349	0.058036	0.47686	BCAS1
ENSG00000111817	6	116575336	116762424	875	86	4349	0.057934	0.4769	DSE
ENSG00000173638	21	46913486	46964325	383	59	4349	0.057869	0.47693	SLC19A1
ENSG00000079739	1	64058947	64125916	415	94	4349	0.057798	0.47695	PGM1
ENSG00000268279	3	14176717	14189548	61	21	4349	0.057821	0.47695	RP11-434D12.1
ENSG00000248485	1	161228517	161255240	125	25	4349	0.057792	0.47696	PCP4L1
ENSG00000167513	16	88869621	88875666	69	20	4349	0.057768	0.47697	CDT1
ENSG00000149305	11	113775399	113817287	229	42	4349	0.057665	0.47701	HTR3B
ENSG00000173535	8	22941868	22974950	216	50	4349	0.057588	0.47704	TNFRSF10C
ENSG00000267531	19	55851254	55856561	27	9	4349	0.057549	0.47705	AC020922.1
ENSG00000076864	1	21922708	21995801	366	70	4349	0.057542	0.47706	RAP1GAP
ENSG00000198924	10	115594488	115614142	71	17	4349	0.057214	0.47719	DCLRE1A
ENSG00000043462	5	169673241	169725231	255	84	4349	0.057157	0.47721	LCP2
ENSG00000272162	6	10748027	10930656	1010	138	4349	0.057076	0.47724	RP11-637O19.3
ENSG00000144744	3	69103881	69129559	99	22	4349	0.056574	0.47744	UBA3
ENSG00000257127	12	92815307	92824778	67	25	4349	0.056486	0.47748	CLLU1
ENSG00000204022	10	90346510	90366733	110	13	4349	0.056371	0.47752	LIPJ
ENSG00000100600	14	93170152	93215047	259	76	4349	0.056241	0.47757	LGMN
ENSG00000137502	11	82684175	82782965	462	52	4349	0.056039	0.47766	RAB30
ENSG00000149554	11	125495036	125546150	167	28	4349	0.056035	0.47766	CHEK1
ENSG00000047056	10	1095478	1178237	461	54	4349	0.056003	0.47767	WDR37
ENSG00000123243	10	7601232	7708961	817	140	4349	0.055634	0.47782	ITIH5
ENSG00000103510	16	31127075	31142714	53	17	4349	0.055627	0.47782	KAT8
ENSG00000109854	11	20385231	20405329	108	22	4349	0.055602	0.47783	HTATIP2
ENSG00000172179	6	22287480	22297730	50	17	4349	0.055358	0.47793	PRL
ENSG00000143748	1	224415036	224518089	454	57	4349	0.055329	0.47794	NVL
ENSG00000217555	16	66586466	66600154	33	8	4349	0.055273	0.47796	CKLF
ENSG00000182566	19	7793843	7798792	36	14	4349	0.054803	0.47815	CLEC4G
ENSG00000004142	17	26673659	26684545	54	7	4349	0.054545	0.47825	POLDIP2
ENSG00000150457	13	21547171	21635686	579	73	4349	0.054518	0.47826	LATS2
ENSG00000203970	6	49976851	49989694	86	25	4349	0.054325	0.47834	DEFB110
ENSG00000213996	19	19375173	19384200	42	14	4349	0.054304	0.47835	TM6SF2
ENSG00000100711	14	104182067	104200005	107	38	4349	0.054038	0.47845	ZFYVE21
ENSG00000175294	11	65784223	65793988	51	18	4349	0.053748	0.47857	CATSPER1
ENSG00000175536	11	74202757	74204778	12	5	4349	0.053679	0.4786	LIPT2
ENSG00000152454	19	58452201	58459043	21	10	4349	0.0536	0.47863	ZNF256
ENSG00000157570	11	44748015	44953972	1389	203	4349	0.053517	0.47866	TSPAN18
ENSG00000090013	19	40953696	40971747	77	21	4349	0.053484	0.47867	BLVRB
ENSG00000186806	19	51834790	51845378	56	21	4349	0.053211	0.47878	VSIG10L
ENSG00000140451	15	65107831	65117867	78	22	4349	0.053154	0.4788	PIF1
ENSG00000171490	16	11929056	11945442	85	24	4349	0.053176	0.4788	RSL1D1
ENSG00000134339	11	18260770	18270190	48	21	4349	0.053149	0.47881	SAA2
ENSG00000105137	19	15218214	15225799	29	12	4349	0.053131	0.47881	SYDE1
ENSG00000149418	11	130029457	130080271	283	71	4349	0.053102	0.47883	ST14
ENSG00000257242	12	92378756	92536690	832	136	4349	0.053058	0.47884	C12orf79
ENSG00000212899	17	39149686	39150385	6	3	4349	0.052991	0.47887	KRTAP3-3
ENSG00000204952	17	37092685	37123655	122	23	4349	0.052882	0.47891	FBXO47
ENSG00000125255	13	103696350	103719196	173	35	4349	0.052592	0.47903	SLC10A2
ENSG00000140575	15	90931450	91045475	563	41	4349	0.052551	0.47904	IQGAP1
ENSG00000169169	19	50194155	50216988	105	30	4349	0.052541	0.47905	CPT1C
ENSG00000104064	15	50569389	50647605	399	34	4349	0.052118	0.47922	GABPB1
ENSG00000115232	2	182321929	182400914	405	53	4349	0.052044	0.47925	ITGA4
ENSG00000139718	12	122242086	122270562	96	30	4349	0.052044	0.47925	SETD1B
ENSG00000170848	19	43406231	43423715	168	33	4349	0.05194	0.47929	PSG6
ENSG00000204524	19	57751973	57766503	97	17	4349	0.051926	0.47929	ZNF805
ENSG00000010379	12	329789	372039	275	57	4349	0.051905	0.4793	SLC6A13
ENSG00000155816	1	240177648	240638489	3069	256	4349	0.051692	0.47939	FMN2
ENSG00000180219	12	100041531	100043824	18	9	4349	0.051579	0.47943	FAM71C
ENSG00000131143	16	85832239	85840650	88	14	4349	0.050991	0.47967	COX4I1
ENSG00000187922	9	139632619	139637808	37	11	4349	0.050954	0.47968	LCN10
ENSG00000134575	11	47260853	47270457	36	9	4349	0.050912	0.4797	ACP2
ENSG00000118898	16	4932508	5010742	618	122	4349	0.050844	0.47973	PPL
ENSG00000167522	16	89334038	89556969	1185	101	4349	0.050829	0.47973	ANKRD11
ENSG00000117859	1	52042851	52254889	641	48	4349	0.050722	0.47977	OSBPL9
ENSG00000184330	1	153389000	153395701	56	19	4349	0.050731	0.47977	S100A7A
ENSG00000186583	8	145086582	145101933	81	28	4349	0.050684	0.47979	SPATC1
ENSG00000118369	11	77899858	77925757	173	47	4349	0.050648	0.4798	USP35
ENSG00000108825	17	41102543	41132545	108	20	4349	0.050615	0.47982	PTGES3L-AARSD1
ENSG00000162065	16	2525147	2555735	104	21	4349	0.050473	0.47987	TBC1D24
ENSG00000241186	3	46616045	46668033	295	71	4349	0.050416	0.4799	TDGF1
ENSG00000204140	6	35748794	35761452	105	35	4349	0.050311	0.47994	CLPSL1
ENSG00000131779	1	145516252	145523730	26	9	4349	0.050187	0.47999	PEX11B
ENSG00000136999	8	120428546	120436593	60	8	4349	0.050046	0.48004	NOV
ENSG00000106714	9	39072764	39288312	239	40	4349	0.049918	0.48009	CNTNAP3
ENSG00000170044	3	101818088	102198685	1731	125	4349	0.049711	0.48018	ZPLD1
ENSG00000138629	15	74738318	74753523	38	9	4349	0.049635	0.48021	UBL7
ENSG00000213420	7	99767229	99774995	28	15	4349	0.049462	0.48028	GPC2
ENSG00000151092	3	25760435	25831530	272	46	4349	0.049418	0.48029	NGLY1
ENSG00000164125	4	159045626	159094470	202	31	4349	0.049235	0.48037	FAM198B
ENSG00000173406	1	57460451	59012406	8675	539	4349	0.049125	0.48041	DAB1
ENSG00000188739	1	235294498	235324772	105	19	4349	0.048932	0.48049	RBM34
ENSG00000148737	10	114710009	114927437	945	150	4349	0.048878	0.48051	TCF7L2
ENSG00000196591	6	114254192	114332472	318	58	4349	0.048608	0.48062	HDAC2
ENSG00000121210	4	154387498	154557863	957	148	4349	0.048487	0.48066	KIAA0922
ENSG00000134532	12	23682440	24103966	1921	230	4349	0.048269	0.48075	SOX5
ENSG00000173566	8	21964383	21966932	8	3	4349	0.047931	0.48089	NUDT18
ENSG00000143947	2	55459039	55462989	20	7	4349	0.047844	0.48092	RPS27A
ENSG00000248099	19	17927321	17932383	40	13	4349	0.047635	0.481	INSL3
ENSG00000153975	6	116956781	116989957	119	24	4349	0.047579	0.48103	ZUFSP
ENSG00000121579	3	113435307	113465147	98	24	4349	0.047554	0.48104	NAA50
ENSG00000160593	11	118064455	118095809	148	22	4349	0.047554	0.48104	AMICA1
ENSG00000205356	7	97843936	97881563	204	39	4349	0.047282	0.48114	TECPR1
ENSG00000117419	1	44686742	44820932	466	57	4349	0.04717	0.48119	ERI3
ENSG00000152229	18	43563502	43652238	450	60	4349	0.047117	0.48121	PSTPIP2
ENSG00000162931	1	228595641	228604562	40	10	4349	0.047087	0.48122	TRIM17
ENSG00000075420	3	171757418	172119455	1779	222	4349	0.047104	0.48122	FNDC3B
ENSG00000116016	2	46520806	46613836	612	115	4349	0.046992	0.48126	EPAS1
ENSG00000130363	6	159393903	159421219	218	17	4349	0.046622	0.48141	RSPH3
ENSG00000181392	19	36494209	36499695	29	15	4349	0.046503	0.48145	SYNE4
ENSG00000006282	17	48620419	48633213	56	12	4349	0.046092	0.48162	SPATA20
ENSG00000186868	17	43971748	44105700	946	17	4349	0.046075	0.48163	MAPT
ENSG00000136872	9	104182860	104198105	61	16	4349	0.045999	0.48166	ALDOB
ENSG00000100226	22	39101728	39134304	108	25	4349	0.045825	0.48172	GTPBP1
ENSG00000077152	1	202300785	202311108	20	8	4349	0.045806	0.48173	UBE2T
ENSG00000158473	1	158149737	158154686	16	6	4349	0.045761	0.48175	CD1D
ENSG00000169213	1	52373628	52456436	339	49	4349	0.045432	0.48188	RAB3B
ENSG00000160293	9	136627016	136857726	2143	228	4349	0.045331	0.48192	VAV2
ENSG00000185689	6	4079440	4131185	302	60	4349	0.045108	0.48201	C6orf201
ENSG00000177275	1	248097071	248098057	3	2	4349	0.045038	0.48204	OR2AJ1
ENSG00000137161	6	42896938	42907025	45	19	4349	0.04504	0.48204	CNPY3
ENSG00000267893	17	70036164	70036872	4	2	4349	0.044983	0.48206	AC007461.1
ENSG00000072110	14	69340860	69446157	659	100	4349	0.044849	0.48211	ACTN1
ENSG00000108963	17	1933404	1946724	59	25	4349	0.04473	0.48216	DPH1
ENSG00000186844	1	152799949	152800573	2	1	4349	0.044571	0.48222	LCE1A
ENSG00000155330	16	46830519	46865323	82	20	4349	0.04445	0.48227	C16orf87
ENSG00000135540	6	138743180	139013708	1468	163	4349	0.044429	0.48228	NHSL1
ENSG00000166908	12	57984957	57997198	46	17	4349	0.044312	0.48233	PIP4K2C
ENSG00000198339	6	27107076	27108418	4	2	4349	0.044256	0.48235	HIST1H4I
ENSG00000111834	6	116937642	116954148	78	22	4349	0.044028	0.48244	RSPH4A
ENSG00000182601	16	25703347	26149009	2945	341	4349	0.043896	0.48249	HS3ST4
ENSG00000131126	19	43905648	43922763	89	20	4349	0.043894	0.48249	TEX101
ENSG00000105251	19	4278598	4290721	79	26	4349	0.043778	0.48254	SHD
ENSG00000054392	1	210501596	210849638	2200	241	4349	0.043661	0.48259	HHAT
ENSG00000171940	20	52183604	52226446	181	47	4349	0.043094	0.48281	ZNF217
ENSG00000124279	5	7859272	7869150	42	13	4349	0.042988	0.48286	FASTKD3
ENSG00000143867	2	19551246	19558414	23	11	4349	0.042744	0.48295	OSR1
ENSG00000250641	6	31674681	31685695	49	20	4349	0.042334	0.48312	MEGT1
ENSG00000106415	7	8008425	8133902	765	56	4349	0.042245	0.48315	GLCCI1
ENSG00000115935	2	175424300	175547644	457	72	4349	0.042115	0.4832	WIPF1
ENSG00000137055	9	26904081	26947461	245	34	4349	0.042072	0.48322	PLAA
ENSG00000182896	17	7258442	7260538	12	7	4349	0.041824	0.48332	TMEM95
ENSG00000255112	18	11851395	11854448	13	4	4349	0.041508	0.48345	CHMP1B
ENSG00000141452	18	21083473	21111746	126	33	4349	0.041198	0.48357	C18orf8
ENSG00000172322	12	10103915	10148293	274	41	4349	0.04103	0.48364	CLEC12A
ENSG00000108588	17	61822610	61853711	141	28	4349	0.04102	0.48364	CCDC47
ENSG00000167618	19	55009100	55021897	113	40	4349	0.040993	0.48365	LAIR2
ENSG00000159399	2	75061108	75120486	364	74	4349	0.040952	0.48367	HK2
ENSG00000018189	4	71569921	71673032	564	54	4349	0.040938	0.48367	RUFY3
ENSG00000125975	20	34111014	34117481	30	9	4349	0.040853	0.48371	C20orf173
ENSG00000139263	12	59265931	59314303	201	47	4349	0.040683	0.48377	LRIG3
ENSG00000177694	3	174156363	175523428	9063	533	4349	0.040609	0.4838	NAALADL2
ENSG00000132003	19	13906274	13943044	271	25	4349	0.040574	0.48382	ZSWIM4
ENSG00000204283	17	75875109	75878659	20	9	4349	0.040453	0.48387	FLJ45079
ENSG00000100320	22	36134783	36424473	648	58	4349	0.04039	0.48389	RBFOX2
ENSG00000106344	7	127937738	127983962	268	49	4349	0.040272	0.48394	RBM28
ENSG00000239605	2	47272677	47382517	880	103	4349	0.040053	0.48403	C2orf61
ENSG00000109519	4	7060633	7069924	44	12	4349	0.039735	0.48415	GRPEL1
ENSG00000005961	17	42449548	42466873	63	25	4349	0.039715	0.48416	ITGA2B
ENSG00000213922	19	39930212	39932082	12	5	4349	0.039471	0.48426	AC011500.1
ENSG00000013503	12	106751436	106903976	657	57	4349	0.039269	0.48434	POLR3B
ENSG00000144031	2	71205510	71212626	43	17	4349	0.039196	0.48437	ANKRD53
ENSG00000257341	14	105953536	105958604	17	7	4349	0.039032	0.48443	CRIP1
ENSG00000170923	19	9212945	9213982	6	3	4349	0.039045	0.48443	OR7G2
ENSG00000172350	11	119019722	119033360	46	17	4349	0.038935	0.48447	ABCG4
ENSG00000101158	20	57556263	57570188	73	17	4349	0.038904	0.48448	NELFCD
ENSG00000095777	10	26223196	26501456	1837	74	4349	0.038597	0.48461	MYO3A
ENSG00000005469	7	86974997	87029111	337	44	4349	0.038377	0.48469	CROT
ENSG00000257065	6	144128229	144165754	212	44	4349	0.038361	0.4847	RP3-468K18.5
ENSG00000176473	14	100842755	100996640	712	69	4349	0.038294	0.48473	WDR25
ENSG00000102763	13	42140973	42535256	1818	94	4349	0.038213	0.48476	VWA8
ENSG00000165417	14	81641796	81687721	160	38	4349	0.038	0.48484	GTF2A1
ENSG00000170153	4	141780961	142134031	2048	200	4349	0.037971	0.48486	RNF150
ENSG00000255633	6	62284008	62284534	6	2	4349	0.037829	0.48491	MTRNR2L9
ENSG00000004897	17	45195069	45266788	259	47	4349	0.03783	0.48491	CDC27
ENSG00000111605	12	69633317	69668138	114	32	4349	0.037758	0.48494	CPSF6
ENSG00000167617	19	54976210	54984411	42	18	4349	0.037702	0.48496	CDC42EP5
ENSG00000106128	7	30978284	31032869	344	77	4349	0.037686	0.48497	GHRHR
ENSG00000162594	1	67632083	67725662	482	73	4349	0.037594	0.48501	IL23R
ENSG00000160208	21	45079429	45115958	172	31	4349	0.036885	0.48529	RRP1B
ENSG00000146049	6	24357131	24358512	4	2	4349	0.036799	0.48532	KAAG1
ENSG00000169288	4	78783674	78873944	408	40	4349	0.036648	0.48538	MRPL1
ENSG00000105989	7	116916685	116963343	192	50	4349	0.036624	0.48539	WNT2
ENSG00000139132	12	32552463	32798984	1387	117	4349	0.036428	0.48547	FGD4
ENSG00000001167	6	41040684	41067715	62	14	4349	0.03641	0.48548	NFYA
ENSG00000110079	11	60048014	60076445	112	28	4349	0.036318	0.48551	MS4A4A
ENSG00000110218	11	93862094	93915138	278	46	4349	0.036051	0.48562	PANX1
ENSG00000169777	5	9629109	9712490	494	76	4349	0.035955	0.48566	TAS2R1
ENSG00000186566	17	42472652	42580798	436	46	4349	0.035756	0.48574	GPATCH8
ENSG00000120647	12	498439	551811	252	78	4349	0.035551	0.48582	CCDC77
ENSG00000181927	11	55405834	55406772	6	3	4349	0.035454	0.48586	OR4P4
ENSG00000267618	17	33338368	33448512	391	55	4349	0.035437	0.48587	RAD51L3-RFFL
ENSG00000235705	10	81266126	81270678	11	6	4349	0.035372	0.48589	AL133481.1
ENSG00000171295	19	11925099	11946016	123	16	4349	0.03537	0.48589	ZNF440
ENSG00000116991	1	232533711	232697304	854	100	4349	0.035181	0.48597	SIPA1L2
ENSG00000116096	2	73114489	73119287	12	7	4349	0.035186	0.48597	SPR
ENSG00000136240	7	6485584	6523873	252	62	4349	0.034914	0.48607	KDELR2
ENSG00000147465	8	38001167	38008783	34	15	4349	0.034822	0.48611	STAR
ENSG00000124935	11	62009682	62012280	19	8	4349	0.034702	0.48616	SCGB1D2
ENSG00000198108	5	129240165	129522327	1458	87	4349	0.034535	0.48623	CHSY3
ENSG00000111247	12	4647950	4669214	89	22	4349	0.034439	0.48626	RAD51AP1
ENSG00000153820	2	228844666	229046361	792	42	4349	0.034427	0.48627	SPHKAP
ENSG00000152382	1	166825747	166845564	109	23	4349	0.034338	0.4863	TADA1
ENSG00000163126	2	97490263	97523671	108	27	4349	0.034244	0.48634	ANKRD23
ENSG00000174374	7	74441226	74490064	35	11	4349	0.033707	0.48656	WBSCR16
ENSG00000254979	11	57154838	57191532	162	28	4349	0.033629	0.48659	RP11-872D17.8
ENSG00000121940	1	109472130	109506111	198	41	4349	0.033579	0.48661	CLCC1
ENSG00000122958	10	70883268	70932617	264	25	4349	0.033447	0.48666	VPS26A
ENSG00000137073	9	33921691	34048947	479	37	4349	0.033407	0.48668	UBAP2
ENSG00000198342	19	12460185	12476719	119	15	4349	0.033322	0.48671	ZNF442
ENSG00000138092	2	25016005	25045245	100	25	4349	0.033295	0.48672	CENPO
ENSG00000175906	17	41476327	41478505	12	7	4349	0.032867	0.48689	ARL4D
ENSG00000104951	19	50392911	50432796	212	62	4349	0.032782	0.48692	IL4I1
ENSG00000196456	7	150065879	150109558	271	67	4349	0.032692	0.48696	ZNF775
ENSG00000081760	12	125549925	125627873	467	73	4349	0.032543	0.48702	AACS
ENSG00000225614	16	88493879	88507165	91	38	4349	0.032488	0.48704	ZNF469
ENSG00000081985	1	67773047	67862583	385	47	4349	0.032344	0.4871	IL12RB2
ENSG00000120057	10	99526508	99531709	21	10	4349	0.032204	0.48715	SFRP5
ENSG00000198546	10	135121979	135166033	205	42	4349	0.032106	0.48719	ZNF511
ENSG00000205301	4	141363416	141419531	226	27	4349	0.032037	0.48722	RP11-542P2.1
ENSG00000204424	6	31674640	31685581	48	19	4349	0.031992	0.48724	LY6G6F
ENSG00000204361	11	114549108	114579362	157	35	4349	0.031795	0.48732	NXPE2
ENSG00000206026	18	73121431	73139658	78	16	4349	0.031728	0.48734	SMIM21
ENSG00000144583	2	217122588	217236750	588	80	4349	0.031385	0.48748	2004-03-01
ENSG00000158764	1	160914815	160924589	58	15	4349	0.031119	0.48759	ITLN2
ENSG00000183439	4	165875598	165898820	100	27	4349	0.0311	0.48759	TRIM61
ENSG00000142185	21	45770046	45862964	617	79	4349	0.031097	0.4876	TRPM2
ENSG00000166016	11	34172535	34379555	1297	212	4349	0.031014	0.48763	ABTB2
ENSG00000204655	6	29624758	29640149	111	19	4349	0.030938	0.48766	MOG
ENSG00000185591	12	53773960	53810230	130	27	4349	0.030853	0.48769	SP1
ENSG00000153165	2	107021446	107084832	18	9	4349	0.030615	0.48779	RGPD3
ENSG00000184999	11	62905339	63137190	1536	77	4349	0.030504	0.48783	SLC22A10
ENSG00000070985	11	2425745	2444275	150	42	4349	0.030408	0.48787	TRPM5
ENSG00000165300	13	88324870	88331871	14	9	4349	0.030209	0.48795	SLITRK5
ENSG00000166313	11	6416355	6440644	104	40	4349	0.030178	0.48796	APBB1
ENSG00000197646	9	5510545	5571282	342	68	4349	0.030156	0.48797	PDCD1LG2
ENSG00000183856	1	156495197	156542396	283	49	4349	0.029931	0.48806	IQGAP3
ENSG00000250151	3	9834766	9877085	220	35	4349	0.029936	0.48806	ARPC4-TTLL3
ENSG00000171459	9	125512019	125513062	5	2	4349	0.029854	0.48809	OR1L6
ENSG00000089335	19	35168544	35177302	43	13	4349	0.029871	0.48809	ZNF302
ENSG00000105829	7	93592074	93633694	150	48	4349	0.029723	0.48814	BET1
ENSG00000133020	17	10293639	10325267	107	21	4349	0.029742	0.48814	MYH8
ENSG00000196535	17	27400528	27507430	410	49	4349	0.029689	0.48816	MYO18A
ENSG00000141748	17	37313147	37323737	87	28	4349	0.029534	0.48822	ARL5C
ENSG00000177283	10	35927177	35930362	5	3	4349	0.029386	0.48828	FZD8
ENSG00000196420	1	153509623	153514241	34	12	4349	0.029326	0.4883	S100A5
ENSG00000162595	1	68511645	68517314	30	10	4349	0.02931	0.48831	DIRAS3
ENSG00000108852	17	41952725	41987068	172	27	4349	0.029151	0.48837	MPP2
ENSG00000105662	19	18794487	18893004	519	73	4349	0.028896	0.48847	CRTC1
ENSG00000240583	7	30893010	30965131	430	97	4349	0.02741	0.48907	AQP1
ENSG00000105771	19	44235301	44259142	112	25	4349	0.027396	0.48907	SMG9
ENSG00000123843	1	207262187	207273338	58	23	4349	0.027368	0.48908	C4BPB
ENSG00000127124	1	41972036	42501596	2722	183	4349	0.027038	0.48921	HIVEP3
ENSG00000166501	16	23847322	24231932	2190	252	4349	0.026925	0.48926	PRKCB
ENSG00000181929	12	49396057	49412980	43	15	4349	0.026876	0.48928	PRKAG1
ENSG00000101220	20	3734155	3749034	101	39	4349	0.026839	0.48929	C20orf27
ENSG00000163083	2	121103719	121109384	8	5	4349	0.026701	0.48935	INHBB
ENSG00000121446	1	182419256	182529734	720	55	4349	0.026593	0.48939	RGSL1
ENSG00000100815	14	92432335	92507240	431	36	4349	0.026537	0.48941	TRIP11
ENSG00000174576	11	66188475	66194178	8	4	4349	0.026188	0.48955	NPAS4
ENSG00000159079	21	33964389	33985176	156	20	4349	0.026039	0.48961	C21orf59
ENSG00000155893	3	140947568	141013748	398	63	4349	0.025753	0.48973	ACPL2
ENSG00000161638	12	54789045	54813244	106	23	4349	0.025725	0.48974	ITGA5
ENSG00000100911	14	24612574	24616779	14	6	4349	0.025657	0.48977	PSME2
ENSG00000011376	3	45429998	45590913	744	59	4349	0.025223	0.48994	LARS2
ENSG00000008282	7	105730949	105753022	92	28	4349	0.025102	0.48999	SYPL1
ENSG00000261086	15	83209620	83231124	53	18	4349	0.02501	0.49002	RP11-379H8.1
ENSG00000103932	15	41809374	41836467	137	33	4349	0.024884	0.49007	RPAP1
ENSG00000137504	11	85370752	85393951	62	18	4349	0.024717	0.49014	CREBZF
ENSG00000126785	14	63670832	63759937	404	62	4349	0.024463	0.49024	RHOJ
ENSG00000177954	1	153963235	153964626	2	1	4349	0.024441	0.49025	RPS27
ENSG00000090534	3	184089723	184095932	30	12	4349	0.024365	0.49028	THPO
ENSG00000010256	3	48636435	48648409	19	8	4349	0.024206	0.49034	UQCRC1
ENSG00000134115	3	1134260	1445901	2475	216	4349	0.024053	0.49041	CNTN6
ENSG00000181847	3	113995760	114029135	134	44	4349	0.023944	0.49045	TIGIT
ENSG00000111696	12	104164231	104234975	370	38	4349	0.023946	0.49045	NT5DC3
ENSG00000269897	10	22605317	22618471	37	16	4349	0.02383	0.49049	COMMD3-BMI1
ENSG00000074047	2	121493199	121750229	1603	210	4349	0.023719	0.49054	GLI2
ENSG00000184702	22	19701987	19712295	36	13	4349	0.023536	0.49061	2005-09-01
ENSG00000213160	2	170550998	170633499	543	69	4349	0.02315	0.49077	KLHL23
ENSG00000173960	2	24150155	24227779	394	37	4349	0.022913	0.49086	UBXN2A
ENSG00000183921	16	22177618	22203075	74	22	4349	0.022764	0.49092	SDR42E2
ENSG00000136244	7	22765503	22771621	37	15	4349	0.022666	0.49096	IL6
ENSG00000156150	1	110602616	110613322	75	24	4349	0.022468	0.49104	ALX3
ENSG00000204710	11	64937625	64940715	14	9	4349	0.022311	0.4911	SPDYC
ENSG00000121853	3	172162923	172166246	12	6	4349	0.022187	0.49115	GHSR
ENSG00000134901	13	103436631	103451357	70	18	4349	0.022089	0.49119	KDELC1
ENSG00000164708	7	44102326	44105186	14	4	4349	0.021986	0.49123	PGAM2
ENSG00000106066	7	29034847	29235067	1174	150	4349	0.021909	0.49126	CPVL
ENSG00000159596	1	46152886	46160115	26	7	4349	0.021861	0.49128	TMEM69
ENSG00000172188	11	55370830	55371874	8	5	4349	0.02183	0.49129	OR4C11
ENSG00000176714	2	27848506	27851879	11	6	4349	0.021614	0.49138	CCDC121
ENSG00000181817	1	36856839	36863493	50	9	4349	0.021484	0.49143	LSM10
ENSG00000152208	4	93225550	94695707	6790	302	4349	0.021142	0.49157	GRID2
ENSG00000179532	11	6518490	6614988	473	76	4349	0.020937	0.49165	DNHD1
ENSG00000184530	6	127840600	127912962	433	38	4349	0.020566	0.4918	C6orf58
ENSG00000174796	4	76439156	76475683	164	41	4349	0.020451	0.49184	THAP6
ENSG00000104907	19	13215716	13228381	41	20	4349	0.02044	0.49185	TRMT1
ENSG00000130643	10	135138927	135150475	39	15	4349	0.020344	0.49188	CALY
ENSG00000185838	22	19770747	19842462	395	79	4349	0.020187	0.49195	GNB1L
ENSG00000240038	1	104096437	104122156	61	23	4349	0.019972	0.49203	AMY2B
ENSG00000108582	17	28705923	28797007	282	43	4349	0.019814	0.4921	CPD
ENSG00000160803	1	156005092	156023585	45	17	4349	0.019785	0.49211	UBQLN4
ENSG00000151746	12	32259769	32536567	1763	134	4349	0.019721	0.49213	BICD1
ENSG00000143314	1	156707095	156711382	15	9	4349	0.01946	0.49224	MRPL24
ENSG00000157214	7	89796904	89867451	335	34	4349	0.019404	0.49226	STEAP2
ENSG00000225190	17	43513266	43568115	185	32	4349	0.019239	0.49233	PLEKHM1
ENSG00000152642	3	32147181	32210205	454	49	4349	0.018992	0.49242	GPD1L
ENSG00000100982	20	44563267	44576662	63	24	4349	0.018859	0.49248	PCIF1
ENSG00000169347	16	20320894	20339130	81	24	4349	0.018816	0.49249	GP2
ENSG00000167005	16	56463045	56486111	101	30	4349	0.018766	0.49251	NUDT21
ENSG00000040608	22	20228938	20270769	215	58	4349	0.018559	0.4926	RTN4R
ENSG00000149743	11	63991271	63993726	5	3	4349	0.018483	0.49263	TRPT1
ENSG00000112787	12	133066137	133161774	619	76	4349	0.018201	0.49274	FBRSL1
ENSG00000169851	4	30722037	31148422	2108	136	4349	0.018141	0.49276	PCDH7
ENSG00000187140	1	63788730	63790797	5	3	4349	0.0181	0.49278	FOXD3
ENSG00000198785	9	104331635	104500862	897	57	4349	0.018101	0.49278	GRIN3A
ENSG00000122223	1	160799950	160832692	221	44	4349	0.017992	0.49282	CD244
ENSG00000198466	19	58361225	58376480	87	28	4349	0.0179	0.49286	ZNF587
ENSG00000154240	17	63631656	64188202	2919	108	4349	0.017837	0.49288	CEP112
ENSG00000171346	17	39669995	39678781	53	17	4349	0.01767	0.49295	KRT15
ENSG00000134470	10	5990855	6020150	219	54	4349	0.01762	0.49297	IL15RA
ENSG00000060140	12	10771538	10826917	332	39	4349	0.017316	0.49309	STYK1
ENSG00000205856	22	32544993	32555309	55	19	4349	0.017238	0.49312	C22orf42
ENSG00000167861	17	72946838	72969261	115	35	4349	0.016857	0.49328	HID1
ENSG00000230989	16	83841448	83853342	71	26	4349	0.016813	0.49329	HSBP1
ENSG00000136141	13	47127303	47327175	1019	105	4349	0.016659	0.49335	LRCH1
ENSG00000254834	11	56344212	56345263	4	2	4349	0.016583	0.49338	OR5M10
ENSG00000160654	11	118215059	118225876	33	11	4349	0.016585	0.49338	CD3G
ENSG00000036257	2	225334867	225450110	369	26	4349	0.016305	0.4935	CUL3
ENSG00000112029	6	153291664	153304714	67	16	4349	0.016261	0.49351	FBXO5
ENSG00000058673	1	203764782	203823252	288	40	4349	0.016227	0.49353	ZC3H11A
ENSG00000145414	4	164031225	164088073	211	39	4349	0.016206	0.49354	NAF1
ENSG00000151690	2	191273081	191373931	370	43	4349	0.016119	0.49357	MFSD6
ENSG00000101294	20	30102231	30157370	239	32	4349	0.015951	0.49364	HM13
ENSG00000171621	1	9352939	9429591	577	107	4349	0.01569	0.49374	SPSB1
ENSG00000180592	10	21802407	21814611	24	11	4349	0.015641	0.49376	SKIDA1
ENSG00000111962	6	149068464	149398126	2004	243	4349	0.015532	0.4938	UST
ENSG00000153006	5	64013971	64064512	264	29	4349	0.014893	0.49406	SREK1IP1
ENSG00000175104	11	36508577	36531822	108	35	4349	0.014813	0.49409	TRAF6
ENSG00000048545	6	42123144	42147794	215	55	4349	0.014583	0.49418	GUCA1A
ENSG00000164776	7	56148440	56160689	54	17	4349	0.014537	0.4942	PHKG1
ENSG00000258817	11	49973943	49974971	4	2	4349	0.014549	0.4942	OR4C13
ENSG00000116815	1	117057157	117113661	154	43	4349	0.014522	0.49421	CD58
ENSG00000165660	10	126490354	126525239	132	26	4349	0.014458	0.49423	FAM175B
ENSG00000142511	19	51273721	51274989	3	1	4349	0.014124	0.49437	GPR32
ENSG00000125124	16	56500748	56554195	198	37	4349	0.014046	0.4944	BBS2
ENSG00000232671	1	151252500	151254405	4	2	4349	0.014015	0.49441	RP11-126K1.2
ENSG00000204262	2	189896622	190044605	681	51	4349	0.013895	0.49446	COL5A2
ENSG00000089163	12	120740119	120751052	52	13	4349	0.013682	0.49454	SIRT4
ENSG00000171124	19	5842899	5851485	43	16	4349	0.013563	0.49459	FUT3
ENSG00000106537	7	16793160	16824161	241	49	4349	0.013317	0.49469	TSPAN13
ENSG00000240386	1	152748848	152749445	5	3	4349	0.013292	0.4947	LCE1F
ENSG00000250588	3	158680024	159615155	4968	283	4349	0.013251	0.49471	IQCJ-SCHIP1
ENSG00000109851	11	20177701	20182159	25	10	4349	0.013228	0.49472	DBX1
ENSG00000196378	8	145998499	146012730	91	22	4349	0.013193	0.49474	ZNF34
ENSG00000167916	17	38854243	38860002	40	9	4349	0.013159	0.49475	KRT24
ENSG00000256073	21	33765439	33766254	3	2	4349	0.013166	0.49475	C21orf119
ENSG00000268432	5	157160003	157161727	12	6	4349	0.013079	0.49478	AC026407.1
ENSG00000023041	10	114190058	114206672	69	21	4349	0.01264	0.49496	ZDHHC6
ENSG00000159197	21	35736323	35743688	36	14	4349	0.012636	0.49496	KCNE2
ENSG00000198104	1	248550910	248551836	15	4	4349	0.012269	0.49511	OR2T6
ENSG00000149089	11	34874641	34938046	446	37	4349	0.012242	0.49512	APIP
ENSG00000157456	15	59397277	59417244	116	22	4349	0.01216	0.49515	CCNB2
ENSG00000229833	19	7694623	7696842	15	7	4349	0.012152	0.49515	PET100
ENSG00000172197	6	20100935	20212670	738	145	4349	0.012034	0.4952	MBOAT1
ENSG00000166033	10	124221041	124274424	296	64	4349	0.01197	0.49522	HTRA1
ENSG00000136960	8	120569326	120685693	606	86	4349	0.011809	0.49529	ENPP2
ENSG00000204217	2	203241659	203432474	527	55	4349	0.011793	0.4953	BMPR2
ENSG00000164647	7	89783689	89794143	36	14	4349	0.011768	0.49531	STEAP1
ENSG00000171202	11	85359011	85367591	28	7	4349	0.011708	0.49533	TMEM126A
ENSG00000196946	12	8290733	8341133	264	55	4349	0.011685	0.49534	ZNF705A
ENSG00000139344	12	96337071	96362370	148	17	4349	0.011622	0.49536	AMDHD1
ENSG00000129757	11	2904443	2907111	6	4	4349	0.011191	0.49554	CDKN1C
ENSG00000135686	16	84682131	84701292	176	46	4349	0.01112	0.49556	KLHL36
ENSG00000118473	1	66999066	67213982	1245	83	4349	0.010818	0.49568	SGIP1
ENSG00000197497	19	53662466	53696639	203	49	4349	0.010839	0.49568	ZNF665
ENSG00000158987	5	130759614	130970929	792	60	4349	0.010801	0.49569	RAPGEF6
ENSG00000174233	12	49159975	49182820	77	18	4349	0.01063	0.49576	ADCY6
ENSG00000261221	19	56116771	56128635	36	19	4349	0.010567	0.49578	ZNF865
ENSG00000109472	4	166282346	166419472	977	99	4349	0.010556	0.49579	CPE
ENSG00000081026	1	113933371	114228545	822	62	4349	0.01044	0.49584	MAGI3
ENSG00000147416	8	20054878	20084330	165	45	4349	0.010431	0.49584	ATP6V1B2
ENSG00000165973	11	20691117	21597227	6032	486	4349	0.010399	0.49585	NELL1
ENSG00000206535	3	100120037	100175163	234	45	4349	0.010157	0.49595	LNP1
ENSG00000135451	12	49717019	49725514	41	15	4349	0.010125	0.49596	TROAP
ENSG00000164294	5	54455946	54462899	25	9	4349	0.0099293	0.49604	GPX8
ENSG00000059377	7	139476850	139720125	1179	146	4349	0.0098771	0.49606	TBXAS1
ENSG00000076685	10	104845940	104953056	310	31	4349	0.0098208	0.49608	NT5C2
ENSG00000204393	20	31175281	31196695	105	36	4349	0.0096737	0.49614	RP11-410N8.4
ENSG00000162244	3	52027616	52029958	8	3	4349	0.0095902	0.49617	RPL29
ENSG00000015520	7	44552134	44580914	120	36	4349	0.0095734	0.49618	NPC1L1
ENSG00000174837	19	6887577	6940470	459	61	4349	0.0093804	0.49626	EMR1
ENSG00000149716	11	69467844	69490184	169	39	4349	0.0092819	0.4963	ORAOV1
ENSG00000248835	1	54635333	54637997	23	11	4349	0.0092188	0.49632	AL357673.1
ENSG00000173846	1	45265897	45271662	12	5	4349	0.0091942	0.49633	PLK3
ENSG00000167046	20	61272071	61274656	17	9	4349	0.0089145	0.49644	RP11-93B14.6
ENSG00000267710	19	56784138	56821819	209	52	4349	0.0086198	0.49656	AC006116.20
ENSG00000083937	3	87276421	87304698	115	29	4349	0.0083695	0.49666	CHMP2B
ENSG00000138449	2	190425305	190448484	95	28	4349	0.0083436	0.49667	SLC40A1
ENSG00000149256	11	78363876	79151992	4623	394	4349	0.0081358	0.49675	TENM4
ENSG00000185787	15	79102829	79190475	654	64	4349	0.0081476	0.49675	MORF4L1
ENSG00000127554	16	2034208	2037750	24	7	4349	0.008049	0.49679	GFER
ENSG00000173114	7	110731062	110765510	138	34	4349	0.0080334	0.4968	LRRN3
ENSG00000105369	19	42381190	42385439	14	6	4349	0.0080017	0.49681	CD79A
ENSG00000198929	1	162039564	162353321	1667	169	4349	0.0079199	0.49684	NOS1AP
ENSG00000146112	6	30644166	30655672	41	12	4349	0.0077656	0.4969	PPP1R18
ENSG00000183020	11	924894	1012239	473	30	4349	0.0075638	0.49698	AP2A2
ENSG00000168256	17	40163400	40177659	23	10	4349	0.0075578	0.49698	NKIRAS2
ENSG00000272916	10	75556272	75571409	23	12	4349	0.0075404	0.49699	RP11-574K11.31
ENSG00000139977	14	57857262	57882635	73	18	4349	0.0075535	0.49699	NAA30
ENSG00000185231	18	13882043	13915706	255	37	4349	0.0074791	0.49702	MC2R
ENSG00000069399	19	45250962	45263301	56	25	4349	0.0073827	0.49705	BCL3
ENSG00000170558	18	25530930	25757410	974	103	4349	0.0073587	0.49706	CDH2
ENSG00000154162	5	21750782	22853731	5623	285	4349	0.0073274	0.49708	CDH12
ENSG00000161642	12	54762917	54785082	89	33	4349	0.0072818	0.49709	ZNF385A
ENSG00000131738	17	39519746	39526052	30	12	4349	0.007228	0.49712	KRT33B
ENSG00000169515	19	46913629	46916841	18	11	4349	0.0069893	0.49721	CCDC8
ENSG00000197157	7	127292234	127732661	1404	64	4349	0.0066646	0.49734	SND1
ENSG00000171067	11	68028803	68039469	30	13	4349	0.0063517	0.49747	C11orf24
ENSG00000162542	1	20008706	20126438	735	103	4349	0.0062264	0.49752	TMCO4
ENSG00000123096	12	26274924	26452223	857	114	4349	0.0059083	0.49764	SSPN
ENSG00000248751	22	30681227	30695471	39	17	4349	0.0058529	0.49767	RP1-130H16.18
ENSG00000263155	15	57884139	57977562	652	77	4349	0.0058272	0.49768	MYZAP
ENSG00000099385	16	30844947	30906281	196	46	4349	0.0058152	0.49768	BCL7C
ENSG00000080345	2	152266397	152364527	328	47	4349	0.0057223	0.49772	RIF1
ENSG00000035115	2	217730	266398	222	46	4349	0.0053944	0.49785	SH3YL1
ENSG00000011638	16	21169698	21191937	79	23	4349	0.0053468	0.49787	TMEM159
ENSG00000124783	6	7268539	7347679	504	49	4349	0.0051491	0.49795	SSR1
ENSG00000037474	5	6599352	6633404	222	38	4349	0.0048594	0.49806	NSUN2
ENSG00000176907	8	40010989	40012821	8	5	4349	0.0048245	0.49808	C8orf4
ENSG00000267508	19	44886459	44905774	172	32	4349	0.0046582	0.49814	ZNF285
ENSG00000173264	11	64037534	64056972	43	16	4349	0.0045544	0.49818	GPR137
ENSG00000177494	3	111311747	111314290	10	6	4349	0.0043535	0.49826	ZBED2
ENSG00000135604	6	144471663	144509507	188	43	4349	0.0043404	0.49827	STX11
ENSG00000136881	9	104122699	104145801	74	14	4349	0.0042292	0.49831	BAAT
ENSG00000265264	11	6502715	6530208	158	29	4349	0.0039682	0.49842	TIMM10B
ENSG00000127452	19	9920943	9938492	61	19	4349	0.0039538	0.49842	FBXL12
ENSG00000179010	4	6641818	6644472	16	8	4349	0.0038859	0.49845	MRFAP1
ENSG00000271741	1	35447134	35497342	249	40	4349	0.003698	0.49852	RP11-244H3.4
ENSG00000273398	2	68358370	68488362	611	56	4349	0.0035373	0.49859	RP11-474G23.1
ENSG00000186501	1	27648651	27662891	46	15	4349	0.0031381	0.49875	TMEM222
ENSG00000175175	17	56833230	57058983	666	47	4349	0.0028925	0.49885	PPM1E
ENSG00000134444	18	59854491	59974355	527	41	4349	0.0027461	0.4989	KIAA1468
ENSG00000223572	15	43985084	43991420	9	5	4349	0.0027093	0.49892	CKMT1A
ENSG00000171302	17	76987799	77005949	135	36	4349	0.0026696	0.49893	CANT1
ENSG00000204169	10	51464162	51486327	5	3	4349	0.0025635	0.49898	AGAP7
ENSG00000179886	8	144680074	144682485	7	4	4349	0.0024898	0.49901	TIGD5
ENSG00000130749	19	47567444	47617009	192	37	4349	0.0024201	0.49903	ZC3H4
ENSG00000175143	1	248569296	248570405	4	2	4349	0.0023743	0.49905	OR2T1
ENSG00000257138	7	141672431	141673573	5	2	4349	0.0021033	0.49916	TAS2R38
ENSG00000170881	8	125486979	125500155	49	20	4349	0.0019644	0.49922	RNF139
ENSG00000116906	1	231376953	231413719	127	20	4349	0.0018561	0.49926	GNPAT
ENSG00000169884	12	49359123	49365546	12	5	4349	0.0017918	0.49929	WNT10B
ENSG00000105605	19	54412589	54447195	217	55	4349	0.0015294	0.49939	CACNG7
ENSG00000272647	7	99156291	99205433	153	34	4349	0.001325	0.49947	GS1-259H13.10
ENSG00000255012	11	56380031	56380978	4	2	4349	0.0010813	0.49957	OR5M1
ENSG00000018699	2	32853099	33046118	1058	88	4349	0.0010376	0.49959	TTC27
ENSG00000176124	13	50656307	51297372	2550	169	4349	0.00079716	0.49968	DLEU1
ENSG00000180329	17	42750437	42767147	55	19	4349	0.00065542	0.49974	CCDC43
ENSG00000117758	1	28099694	28150963	199	23	4349	0.00056732	0.49977	STX12
ENSG00000198598	12	132312938	132336328	160	45	4349	0.00054566	0.49978	MMP17
ENSG00000136928	9	101050391	101471479	2233	222	4349	4.174e-05	0.49998	GABBR2
ENSG00000149761	11	63993413	63998158	13	5	4349	-3.2662e-06	0.5	NUDT22
ENSG00000119446	9	124999903	125027118	98	19	4349	-1.3191e-05	0.50001	RBM18
ENSG00000167703	17	1472561	1532180	376	95	4349	-1.8822e-05	0.50001	SLC43A2
ENSG00000174788	19	7696497	7698634	22	8	4349	-0.00031472	0.50013	PCP2
ENSG00000138400	2	207602487	207630271	159	22	4349	-0.00049514	0.5002	MDH1B
ENSG00000163608	3	112721287	112738708	76	24	4349	-0.00052031	0.50021	C3orf17
ENSG00000182974	15	22368478	22369561	1	1	4349	-0.00057151	0.50023	OR4M2
ENSG00000256500	14	104029299	104152261	640	45	4349	-0.00061976	0.50025	RP11-73M18.2
ENSG00000173769	3	44283378	44373590	382	39	4349	-0.00065395	0.50026	TOPAZ1
ENSG00000268519	12	77949297	77950568	6	2	4349	-0.00078002	0.50031	AC073528.1
ENSG00000176230	14	20585566	20586597	3	1	4349	-0.00093216	0.50037	OR4K17
ENSG00000145642	5	63986135	64013917	101	26	4349	-0.001022	0.50041	FAM159B
ENSG00000179178	1	43735665	43739673	18	10	4349	-0.0010829	0.50043	TMEM125
ENSG00000204991	16	89884587	89937727	319	53	4349	-0.0010676	0.50043	SPIRE2
ENSG00000116679	1	185265520	185286461	67	24	4349	-0.0013298	0.50053	IVNS1ABP
ENSG00000154124	5	14664773	14699820	171	46	4349	-0.0013651	0.50054	FAM105B
ENSG00000177570	8	119201698	119634234	2605	218	4349	-0.0014129	0.50056	SAMD12
ENSG00000170631	8	146155744	146176274	118	35	4349	-0.0013942	0.50056	ZNF16
ENSG00000162670	1	190066792	190446759	1624	83	4349	-0.0014315	0.50057	BRINP3
ENSG00000064313	8	120743015	120845103	450	35	4349	-0.0018519	0.50074	TAF2
ENSG00000198018	10	101419263	101465997	175	27	4349	-0.0019744	0.50079	ENTPD7
ENSG00000184307	3	113666748	113684248	89	32	4349	-0.002022	0.50081	ZDHHC23
ENSG00000085491	1	108676658	108743471	307	46	4349	-0.0020585	0.50082	SLC25A24
ENSG00000167676	19	4502204	4517716	117	40	4349	-0.002131	0.50085	PLIN4
ENSG00000120526	8	110253148	110346614	468	40	4349	-0.002349	0.50094	NUDCD1
ENSG00000197020	19	21905568	21950430	328	40	4349	-0.0025115	0.501	ZNF100
ENSG00000249428	4	2451700	2464668	87	27	4349	-0.0025296	0.50101	RP11-503N18.3
ENSG00000214265	15	25200181	25245423	248	48	4349	-0.0026418	0.50105	SNURF
ENSG00000255432	11	62417166	62432650	52	17	4349	-0.002673	0.50107	RP11-831H9.11
ENSG00000105639	19	17935589	17958880	157	51	4349	-0.0027865	0.50111	JAK3
ENSG00000140350	15	69070874	69113236	188	57	4349	-0.0028134	0.50112	ANP32A
ENSG00000224870	1	1334902	1337426	13	6	4349	-0.0028523	0.50114	RP4-758J18.2
ENSG00000134058	5	68530668	68573250	173	29	4349	-0.0029699	0.50118	CDK7
ENSG00000166961	11	60524426	60544205	91	43	4349	-0.0030088	0.5012	MS4A15
ENSG00000244414	1	196788887	196801319	87	12	4349	-0.0030868	0.50123	CFHR1
ENSG00000165943	14	93648541	93651273	19	11	4349	-0.0031052	0.50124	MOAP1
ENSG00000145681	5	82933624	83017432	407	79	4349	-0.003214	0.50128	HAPLN1
ENSG00000100505	14	51441980	51562779	760	119	4349	-0.0033511	0.50134	TRIM9
ENSG00000100604	14	93389425	93401638	87	27	4349	-0.0034155	0.50136	CHGA
ENSG00000221887	18	61616535	61649008	195	44	4349	-0.0034427	0.50137	HMSD
ENSG00000100442	14	45584803	45604522	49	17	4349	-0.0035075	0.5014	FKBP3
ENSG00000185304	2	88055474	88285309	25	14	4349	-0.0036088	0.50144	RGPD2
ENSG00000078070	3	182733006	182833863	519	52	4349	-0.003606	0.50144	MCCC1
ENSG00000088256	19	3094408	3124002	236	46	4349	-0.0036132	0.50144	GNA11
ENSG00000175161	3	85008132	86123579	5869	154	4349	-0.0036274	0.50145	CADM2
ENSG00000128652	2	177001340	177037830	124	31	4349	-0.0037871	0.50151	HOXD3
ENSG00000142453	19	10982189	11033453	169	37	4349	-0.0038408	0.50153	CARM1
ENSG00000127863	13	24144509	24250232	598	87	4349	-0.003871	0.50154	TNFRSF19
ENSG00000004487	1	23345941	23410182	188	34	4349	-0.0039329	0.50157	KDM1A
ENSG00000144119	2	119913819	119916465	15	7	4349	-0.0039549	0.50158	C1QL2
ENSG00000145476	4	187112674	187134610	155	35	4349	-0.0039713	0.50158	CYP4V2
ENSG00000145919	5	173034517	173043663	56	17	4349	-0.0039877	0.50159	BOD1
ENSG00000215041	17	7218947	7232712	45	15	4349	-0.0041348	0.50165	NEURL4
ENSG00000185112	3	194406622	194409762	21	7	4349	-0.0042825	0.50171	FAM43A
ENSG00000164270	5	147830595	148056798	1029	115	4349	-0.0045465	0.50181	HTR4
ENSG00000125170	16	57505863	57521239	68	26	4349	-0.0045318	0.50181	DOK4
ENSG00000101413	20	36661948	36720768	291	35	4349	-0.0045945	0.50183	RPRD1B
ENSG00000131711	5	71403061	71505395	429	89	4349	-0.0046783	0.50187	MAP1B
ENSG00000179270	2	29283842	29297127	105	29	4349	-0.0047467	0.50189	C2orf71
ENSG00000271698	8	145576888	145579269	8	3	4349	-0.0047413	0.50189	GS1-393G12.13
ENSG00000149972	11	98891683	100229616	8774	425	4349	-0.0049913	0.50199	CNTN5
ENSG00000185621	3	197687071	197770591	300	35	4349	-0.0050041	0.502	LMLN
ENSG00000178015	5	94955782	94957846	5	3	4349	-0.0050867	0.50203	GPR150
ENSG00000110375	11	118795873	118829269	174	42	4349	-0.0052315	0.50209	UPK2
ENSG00000093072	22	17660194	17702879	313	84	4349	-0.0054695	0.50218	CECR1
ENSG00000133055	1	203136939	203144941	29	11	4349	-0.0055173	0.5022	MYBPH
ENSG00000117091	1	160648536	160681641	205	40	4349	-0.0056339	0.50225	CD48
ENSG00000163935	3	52937588	53080766	634	57	4349	-0.0057033	0.50228	SFMBT1
ENSG00000151239	12	44187526	44200178	42	17	4349	-0.0060261	0.5024	TWF1
ENSG00000188641	1	97543299	98386605	3738	260	4349	-0.0061843	0.50247	DPYD
ENSG00000187713	9	140098534	140100090	2	1	4349	-0.0062275	0.50248	TMEM203
ENSG00000124749	6	55921388	56258892	2201	110	4349	-0.0064281	0.50256	COL21A1
ENSG00000120910	8	22298332	22398652	511	60	4349	-0.0064404	0.50257	PPP3CC
ENSG00000044012	1	42619092	42621495	14	8	4349	-0.0064844	0.50259	GUCA2B
ENSG00000197150	7	150725510	150744869	100	31	4349	-0.0067068	0.50268	ABCB8
ENSG00000267596	17	34323476	34329084	39	16	4349	-0.0069272	0.50276	CCL15
ENSG00000149516	11	59824060	59838601	105	29	4349	-0.0069712	0.50278	MS4A3
ENSG00000186469	14	52292913	52446060	1041	114	4349	-0.0069736	0.50278	GNG2
ENSG00000144290	2	162280843	162841792	1679	86	4349	-0.0071618	0.50286	SLC4A10
ENSG00000216895	7	155403925	155437899	169	39	4349	-0.0071917	0.50287	AC009403.2
ENSG00000197381	21	46493768	46646478	747	65	4349	-0.0072071	0.50288	ADARB1
ENSG00000156466	8	97154562	97173020	83	34	4349	-0.0074159	0.50296	GDF6
ENSG00000181291	17	32907768	32966337	340	91	4349	-0.0074795	0.50298	TMEM132E
ENSG00000131480	17	40996617	41002724	17	9	4349	-0.0075209	0.503	AOC2
ENSG00000100503	14	51186481	51297839	584	100	4349	-0.0076461	0.50305	NIN
ENSG00000099974	22	24309089	24314721	22	9	4349	-0.00791	0.50316	DDTL
ENSG00000113441	5	96271098	96373219	377	34	4349	-0.0080744	0.50322	LNPEP
ENSG00000108826	17	48445218	48450575	37	13	4349	-0.0085311	0.5034	MRPL27
ENSG00000006652	7	112063023	112121072	363	52	4349	-0.0086033	0.50343	IFRD1
ENSG00000123977	2	228735770	228789060	292	32	4349	-0.0086587	0.50345	DAW1
ENSG00000240972	22	24236191	24237414	8	4	4349	-0.0086714	0.50346	MIF
ENSG00000112234	6	99316420	99395849	259	46	4349	-0.0090707	0.50362	FBXL4
ENSG00000166450	15	55903744	56035288	654	79	4349	-0.0091698	0.50366	PRTG
ENSG00000213967	19	24097678	24127961	111	26	4349	-0.009818	0.50392	ZNF726
ENSG00000167191	16	19868616	19897489	135	38	4349	-0.01009	0.50403	GPRC5B
ENSG00000181195	8	57349233	57359293	56	18	4349	-0.010126	0.50404	PENK
ENSG00000151726	4	185676749	185747972	373	49	4349	-0.010158	0.50405	ACSL1
ENSG00000115828	2	37571717	37600465	186	48	4349	-0.010166	0.50406	QPCT
ENSG00000178404	17	76866992	76899299	296	66	4349	-0.010198	0.50407	DDC8
ENSG00000213424	17	38810917	38821433	30	11	4349	-0.010309	0.50411	KRT222
ENSG00000111412	12	117153593	117175875	82	26	4349	-0.010621	0.50424	C12orf49
ENSG00000118231	2	208986331	208989225	15	8	4349	-0.01072	0.50428	CRYGD
ENSG00000169313	3	151055168	151102600	211	48	4349	-0.01101	0.50439	P2RY12
ENSG00000003987	8	17155539	17271037	1014	113	4349	-0.010993	0.50439	MTMR7
ENSG00000117385	1	43212006	43232755	93	30	4349	-0.0111	0.50443	LEPRE1
ENSG00000131730	5	80529104	80562216	147	30	4349	-0.011241	0.50448	CKMT2
ENSG00000171222	20	34541539	34547394	22	6	4349	-0.011943	0.50476	SCAND1
ENSG00000211460	2	122494679	122525429	149	41	4349	-0.012053	0.50481	TSN
ENSG00000174791	11	66097713	66104311	37	15	4349	-0.012092	0.50482	RIN1
ENSG00000112559	6	41604620	41621984	135	39	4349	-0.012258	0.50489	MDFI
ENSG00000099624	19	1241749	1244824	7	4	4349	-0.012417	0.50495	ATP5D
ENSG00000154174	3	100082275	100120242	136	31	4349	-0.012758	0.50509	TOMM70A
ENSG00000153487	13	111365083	111373421	32	13	4349	-0.012755	0.50509	ING1
ENSG00000183303	11	7817452	7818520	14	2	4349	-0.012794	0.5051	OR5P2
ENSG00000130158	19	11309971	11373157	299	60	4349	-0.012785	0.5051	DOCK6
ENSG00000179902	1	109648573	109656479	42	12	4349	-0.012818	0.50511	C1orf194
ENSG00000125971	20	33104214	33128762	56	17	4349	-0.012904	0.50515	DYNLRB1
ENSG00000167202	15	78276378	78370066	461	42	4349	-0.013028	0.5052	TBC1D2B
ENSG00000063322	19	39881943	39891277	32	9	4349	-0.013208	0.50527	MED29
ENSG00000121211	4	154265801	154336270	320	49	4349	-0.013733	0.50548	MND1
ENSG00000081721	1	161719548	161727028	34	9	4349	-0.013855	0.50553	DUSP12
ENSG00000180988	11	5841544	5842578	14	4	4349	-0.013945	0.50556	OR52N2
ENSG00000166987	12	57914493	57923931	22	8	4349	-0.013946	0.50556	MBD6
ENSG00000269514	12	48592170	48595814	29	8	4349	-0.013991	0.50558	DKFZP779L1853
ENSG00000174371	1	242011269	242058450	305	49	4349	-0.014067	0.50561	EXO1
ENSG00000268206	17	26638667	26642323	7	4	4349	-0.014118	0.50563	AC061975.10
ENSG00000140993	16	3348832	3355729	37	11	4349	-0.0142	0.50566	TIGD7
ENSG00000185267	10	14861249	14880574	108	18	4349	-0.014206	0.50567	CDNF
ENSG00000198039	7	64330550	64391344	390	29	4349	-0.014347	0.50572	ZNF273
ENSG00000184992	12	125478246	125515777	279	50	4349	-0.014637	0.50584	BRI3BP
ENSG00000170956	19	42300369	42315591	72	15	4349	-0.014993	0.50598	CEACAM3
ENSG00000184203	3	195241221	195270209	157	35	4349	-0.015027	0.50599	PPP1R2
ENSG00000070193	5	44303646	44389808	334	33	4349	-0.015094	0.50602	FGF10
ENSG00000091490	4	25749055	25865382	635	135	4349	-0.015131	0.50604	SEL1L3
ENSG00000177202	19	49110000	49110970	1	1	4349	-0.015291	0.5061	SPACA4
ENSG00000070761	16	58147496	58163354	44	9	4349	-0.015557	0.50621	C16orf80
ENSG00000084623	1	32687529	32697205	37	13	4349	-0.015663	0.50625	EIF3I
ENSG00000121335	12	11544476	11653975	755	52	4349	-0.015753	0.50628	PRB2
ENSG00000166292	17	53796988	53809482	55	19	4349	-0.016028	0.50639	TMEM100
ENSG00000161847	19	10426888	10444316	77	20	4349	-0.016177	0.50645	RAVER1
ENSG00000100170	22	32439019	32509016	206	56	4349	-0.016319	0.50651	SLC5A1
ENSG00000120088	17	43699267	43913194	1443	29	4349	-0.016345	0.50652	CRHR1
ENSG00000267699	18	48494389	48584514	266	54	4349	-0.016429	0.50655	RP11-729L2.2
ENSG00000026036	20	62290653	62330037	251	46	4349	-0.016437	0.50656	RTEL1-TNFRSF6B
ENSG00000036565	8	20002366	20040717	438	68	4349	-0.016526	0.50659	SLC18A1
ENSG00000132773	1	45805342	45809647	8	4	4349	-0.016537	0.5066	TOE1
ENSG00000180354	7	30174426	30202378	146	35	4349	-0.016779	0.50669	MTURN
ENSG00000167085	17	47481414	47492246	31	15	4349	-0.016864	0.50673	PHB
ENSG00000070526	17	74620843	74639920	113	27	4349	-0.016907	0.50674	ST6GALNAC1
ENSG00000078747	20	32951041	33099198	419	40	4349	-0.016996	0.50678	ITCH
ENSG00000075415	12	98987369	98995946	35	13	4349	-0.017014	0.50679	SLC25A3
ENSG00000146215	6	43267448	43276535	28	12	4349	-0.017144	0.50684	CRIP3
ENSG00000105197	19	39971052	39984422	75	16	4349	-0.017188	0.50686	TIMM50
ENSG00000126777	14	56025790	56168244	680	37	4349	-0.017404	0.50694	KTN1
ENSG00000166377	18	76829285	77138283	1695	81	4349	-0.017719	0.50707	ATP9B
ENSG00000136870	9	104161155	104172942	69	16	4349	-0.017736	0.50708	ZNF189
ENSG00000114395	3	50388126	50395891	19	8	4349	-0.018199	0.50726	CYB561D2
ENSG00000148357	9	133046882	133309510	727	145	4349	-0.018577	0.50741	HMCN2
ENSG00000142698	1	34632484	34684732	311	60	4349	-0.018607	0.50742	C1orf94
ENSG00000104888	19	49932658	49945617	44	19	4349	-0.018709	0.50746	SLC17A7
ENSG00000134748	1	52870236	52886511	54	21	4349	-0.019042	0.5076	PRPF38A
ENSG00000130598	11	1860219	1862910	10	6	4349	-0.019107	0.50762	TNNI2
ENSG00000166828	16	23194036	23228204	158	24	4349	-0.019217	0.50767	SCNN1G
ENSG00000128694	2	190611386	190627953	76	25	4349	-0.019586	0.50781	OSGEPL1
ENSG00000126858	17	30469473	30580393	561	51	4349	-0.019616	0.50783	RHOT1
ENSG00000135414	12	56137064	56150911	33	13	4349	-0.0197	0.50786	GDF11
ENSG00000187257	7	77325760	77412339	364	35	4349	-0.019926	0.50795	RSBN1L
ENSG00000188050	7	122337766	122339210	3	2	4349	-0.020056	0.508	RNF133
ENSG00000130707	9	133320316	133376661	307	79	4349	-0.02017	0.50805	ASS1
ENSG00000056558	9	123664671	123691451	146	27	4349	-0.020232	0.50807	TRAF1
ENSG00000145832	5	135170338	135224326	345	55	4349	-0.020259	0.50808	SLC25A48
ENSG00000142621	1	15573768	15726779	930	147	4349	-0.020564	0.5082	FHAD1
ENSG00000162869	2	48667737	48742525	407	41	4349	-0.020686	0.50825	PPP1R21
ENSG00000197579	9	32540542	32552551	35	11	4349	-0.02069	0.50825	TOPORS
ENSG00000163867	1	35449523	35497569	237	38	4349	-0.020728	0.50827	ZMYM6
ENSG00000119979	10	120863598	120897496	189	29	4349	-0.020772	0.50829	FAM45A
ENSG00000151006	16	31094746	31100949	23	8	4349	-0.021086	0.50841	PRSS53
ENSG00000159256	21	37692487	37758446	361	34	4349	-0.021265	0.50848	MORC3
ENSG00000175514	11	67218772	67220200	8	2	4349	-0.021366	0.50852	GPR152
ENSG00000167642	19	38734675	38783254	191	29	4349	-0.021566	0.5086	SPINT2
ENSG00000154305	1	222791428	222841354	187	33	4349	-0.02162	0.50862	MIA3
ENSG00000058804	1	54231133	54304533	256	44	4349	-0.021696	0.50865	NDC1
ENSG00000131482	17	41052814	41065386	55	14	4349	-0.021685	0.50865	G6PC
ENSG00000164220	5	75911307	75919259	46	16	4349	-0.022495	0.50897	F2RL2
ENSG00000105438	19	48885827	48894810	40	14	4349	-0.022662	0.50904	KDELR1
ENSG00000116754	1	70671365	70718735	134	29	4349	-0.022765	0.50908	SRSF11
ENSG00000107984	10	54074056	54077802	16	8	4349	-0.022778	0.50909	DKK1
ENSG00000141570	17	77765931	77775482	24	12	4349	-0.023073	0.5092	CBX8
ENSG00000162493	1	13909960	13944452	200	64	4349	-0.023121	0.50922	PDPN
ENSG00000204539	6	31082867	31088223	84	11	4349	-0.023171	0.50924	CDSN
ENSG00000187513	1	35258599	35261348	16	7	4349	-0.023186	0.50925	GJA4
ENSG00000143727	2	264140	278283	64	21	4349	-0.0234	0.50933	ACP1
ENSG00000186103	3	121289551	121305481	87	15	4349	-0.023381	0.50933	ARGFX
ENSG00000137500	11	82970139	82997450	147	32	4349	-0.023377	0.50933	CCDC90B
ENSG00000253320	8	103876528	103990104	549	83	4349	-0.023421	0.50934	KB-1507C5.2
ENSG00000166930	11	60197062	60222687	120	29	4349	-0.023454	0.50936	MS4A5
ENSG00000115665	2	108602979	108630450	123	44	4349	-0.023671	0.50944	SLC5A7
ENSG00000171236	19	4536421	4540486	24	11	4349	-0.023741	0.50947	LRG1
ENSG00000203908	6	74072400	74073894	7	4	4349	-0.023844	0.50951	KHDC3L
ENSG00000198925	2	220074494	220094439	63	19	4349	-0.023883	0.50953	ATG9A
ENSG00000180596	6	26115101	26124154	54	14	4349	-0.024274	0.50968	HIST1H2BC
ENSG00000113319	5	80256491	80525975	1505	208	4349	-0.024331	0.50971	RASGRF2
ENSG00000166948	20	2361554	2413399	376	68	4349	-0.024369	0.50972	TGM6
ENSG00000124588	6	2988221	3019996	293	58	4349	-0.024486	0.50977	NQO2
ENSG00000054267	1	235294949	235491534	718	34	4349	-0.024513	0.50978	ARID4B
ENSG00000121350	12	21590549	21623300	288	22	4349	-0.024537	0.50979	PYROXD1
ENSG00000206013	11	298200	299526	12	7	4349	-0.02469	0.50985	IFITM5
ENSG00000167608	19	54663846	54676944	71	25	4349	-0.02475	0.50987	TMC4
ENSG00000178252	3	49044495	49053386	12	6	4349	-0.024816	0.5099	WDR6
ENSG00000127870	13	26706253	26796791	577	102	4349	-0.024952	0.50995	RNF6
ENSG00000136003	12	108956358	108963160	41	11	4349	-0.025148	0.51003	ISCU
ENSG00000183423	4	110769358	110793471	120	26	4349	-0.025199	0.51005	LRIT3
ENSG00000134121	3	238279	451090	1832	184	4349	-0.025227	0.51006	CHL1
ENSG00000182985	11	115039938	115375675	1312	145	4349	-0.025292	0.51009	CADM1
ENSG00000101255	20	361261	378203	119	54	4349	-0.025748	0.51027	TRIB3
ENSG00000106245	7	99006264	99017239	48	17	4349	-0.025864	0.51032	BUD31
ENSG00000093167	3	37094117	37225180	485	48	4349	-0.026022	0.51038	LRRFIP2
ENSG00000132274	11	5710919	5758319	380	55	4349	-0.026279	0.51048	TRIM22
ENSG00000115128	2	24290454	24299313	53	13	4349	-0.026447	0.51055	SF3B14
ENSG00000154822	3	16844159	17132086	1308	109	4349	-0.027328	0.5109	PLCL2
ENSG00000140939	16	67204057	67209643	11	5	4349	-0.027569	0.511	NOL3
ENSG00000100031	22	24979718	25024972	171	41	4349	-0.027965	0.51116	GGT1
ENSG00000124721	6	38683117	38998301	1936	146	4349	-0.028238	0.51126	DNAH8
ENSG00000071242	6	166822852	167319939	3596	356	4349	-0.028246	0.51127	RPS6KA2
ENSG00000159648	16	58010339	58022020	38	12	4349	-0.028549	0.51139	TEPP
ENSG00000175426	5	95726119	95769847	263	35	4349	-0.028603	0.51141	PCSK1
ENSG00000169836	4	104507188	104640973	842	80	4349	-0.029016	0.51157	TACR3
ENSG00000253426	8	9009252	9025646	77	21	4349	-0.029037	0.51158	RP11-10A14.4
ENSG00000157765	4	25656923	25680370	122	41	4349	-0.029079	0.5116	SLC34A2
ENSG00000123268	12	51157493	51214905	226	41	4349	-0.029138	0.51162	ATF1
ENSG00000134900	13	103249353	103331521	411	26	4349	-0.029486	0.51176	TPP2
ENSG00000105443	19	48972289	48985571	90	15	4349	-0.029517	0.51177	CYTH2
ENSG00000112576	6	41902671	42018095	634	87	4349	-0.029759	0.51187	CCND3
ENSG00000148942	11	26688566	26744974	376	56	4349	-0.030176	0.51204	SLC5A12
ENSG00000067064	10	1085848	1095110	46	9	4349	-0.030296	0.51208	IDI1
ENSG00000149292	11	113185251	113254266	357	56	4349	-0.030319	0.51209	TTC12
ENSG00000139053	12	15125956	15134799	45	14	4349	-0.030313	0.51209	PDE6H
ENSG00000125851	20	17206752	17465223	1594	151	4349	-0.030317	0.51209	PCSK2
ENSG00000085788	8	38082736	38133076	139	27	4349	-0.030738	0.51226	DDHD2
ENSG00000115380	2	56093102	56151274	287	65	4349	-0.030845	0.5123	EFEMP1
ENSG00000204978	19	41949063	41950670	10	3	4349	-0.031042	0.51238	C19orf69
ENSG00000120738	5	137801179	137805004	7	5	4349	-0.031107	0.51241	EGR1
ENSG00000002330	11	64037302	64052176	39	15	4349	-0.031259	0.51247	BAD
ENSG00000166391	11	75428864	75444003	120	34	4349	-0.031558	0.51259	MOGAT2
ENSG00000183250	21	46352729	46359828	55	18	4349	-0.031629	0.51262	C21orf67
ENSG00000267552	19	38180766	38210089	123	28	4349	-0.031785	0.51268	CTD-2528L19.4
ENSG00000110436	11	35272753	35441610	1072	91	4349	-0.032206	0.51285	SLC1A2
ENSG00000115386	2	79347488	79350545	15	7	4349	-0.032233	0.51286	REG1A
ENSG00000172985	2	109745804	110262207	2303	168	4349	-0.03223	0.51286	SH3RF3
ENSG00000073111	3	127317066	127341276	91	32	4349	-0.032341	0.5129	MCM2
ENSG00000121057	17	55162453	55198710	226	52	4349	-0.032339	0.5129	AKAP1
ENSG00000198053	20	1875154	1920543	233	70	4349	-0.032427	0.51293	SIRPA
ENSG00000262003	17	812872	814452	11	4	4349	-0.032671	0.51303	RP11-676J12.7
ENSG00000186468	5	81569177	81574396	34	14	4349	-0.032715	0.51305	RPS23
ENSG00000197919	9	21440440	21441315	4	2	4349	-0.032716	0.51305	IFNA1
ENSG00000258429	16	69362524	69364498	12	7	4349	-0.032757	0.51307	PDF
ENSG00000142235	19	48988528	49016446	155	39	4349	-0.03334	0.5133	LMTK3
ENSG00000159189	1	22970123	22974603	29	9	4349	-0.033363	0.51331	C1QC
ENSG00000184465	6	169857307	170102159	1488	79	4349	-0.033425	0.51333	WDR27
ENSG00000180116	12	40019969	40302102	1234	84	4349	-0.03357	0.51339	C12orf40
ENSG00000171812	1	36560837	36590821	137	38	4349	-0.033601	0.5134	COL8A2
ENSG00000175548	12	38710380	38717784	44	14	4349	-0.033757	0.51346	ALG10B
ENSG00000170075	1	202091986	202102720	66	21	4349	-0.033863	0.51351	GPR37L1
ENSG00000120937	1	11917521	11918988	8	3	4349	-0.033988	0.51356	NPPB
ENSG00000148377	10	1064847	1071799	56	23	4349	-0.03407	0.51359	IDI2
ENSG00000178184	18	77915115	78005429	387	37	4349	-0.034078	0.51359	PARD6G
ENSG00000158528	7	94536514	94925727	1650	98	4349	-0.034117	0.51361	PPP1R9A
ENSG00000166471	11	9302201	9336327	170	30	4349	-0.034264	0.51367	TMEM41B
ENSG00000146285	6	108025308	108145521	782	113	4349	-0.034433	0.51373	SCML4
ENSG00000187094	3	42299317	42307699	33	14	4349	-0.035	0.51396	CCK
ENSG00000167065	22	31048038	31063877	80	25	4349	-0.035057	0.51398	DUSP18
ENSG00000160813	7	100032905	100034188	3	2	4349	-0.035092	0.514	PPP1R35
ENSG00000249034	5	140240341	140243224	14	8	4349	-0.035159	0.51402	AC005609.1
ENSG00000198000	9	95059640	95087918	72	15	4349	-0.035257	0.51406	NOL8
ENSG00000134443	18	56887400	56898006	71	14	4349	-0.035506	0.51416	GRP
ENSG00000007264	19	3777971	3802127	110	37	4349	-0.035542	0.51418	MATK
ENSG00000198081	18	5289018	5297052	34	9	4349	-0.035634	0.51421	ZBTB14
ENSG00000104413	8	95653302	95719694	469	53	4349	-0.035776	0.51427	ESRP1
ENSG00000204595	19	54135310	54140263	35	14	4349	-0.03578	0.51427	DPRX
ENSG00000251369	19	58046625	58071231	100	29	4349	-0.03585	0.5143	ZNF550
ENSG00000142089	11	319669	327537	48	21	4349	-0.035919	0.51433	IFITM3
ENSG00000235169	1	3689352	3692546	28	6	4349	-0.036	0.51436	SMIM1
ENSG00000068976	11	64513861	64527769	44	18	4349	-0.036036	0.51437	PYGM
ENSG00000152463	10	15074226	15115851	292	61	4349	-0.036054	0.51438	OLAH
ENSG00000138777	4	106290234	106395238	707	44	4349	-0.03611	0.5144	PPA2
ENSG00000156194	4	76781020	76823724	265	39	4349	-0.036319	0.51449	PPEF2
ENSG00000257218	12	120884241	120899389	65	20	4349	-0.036324	0.51449	GATC
ENSG00000136160	13	78469616	78493903	83	24	4349	-0.036449	0.51454	EDNRB
ENSG00000158445	20	47980414	48099184	618	95	4349	-0.036498	0.51456	KCNB1
ENSG00000198363	8	62413116	62627155	962	102	4349	-0.036679	0.51463	ASPH
ENSG00000137501	11	85405267	85522184	440	45	4349	-0.036951	0.51474	SYTL2
ENSG00000228075	18	54814293	54817531	33	12	4349	-0.037087	0.51479	BOD1L2
ENSG00000269417	2	85122209	85122345	2	1	4349	-0.037212	0.51484	AC022210.1
ENSG00000197619	19	52494585	52511483	71	13	4349	-0.0375	0.51496	ZNF615
ENSG00000170604	19	46386866	46389376	4	2	4349	-0.03753	0.51497	IRF2BP1
ENSG00000145088	3	121554030	121605373	237	33	4349	-0.037738	0.51505	EAF2
ENSG00000152969	4	6027926	6202318	1234	237	4349	-0.03776	0.51506	JAKMIP1
ENSG00000197702	11	12398732	12552348	968	153	4349	-0.038106	0.5152	PARVA
ENSG00000186193	9	139956581	139965040	54	21	4349	-0.038137	0.51521	SAPCD2
ENSG00000178974	14	55738021	55828636	426	37	4349	-0.038158	0.51522	FBXO34
ENSG00000133193	17	71203492	71232892	175	21	4349	-0.038242	0.51525	FAM104A
ENSG00000166352	11	36616051	36694823	500	37	4349	-0.038431	0.51533	C11orf74
ENSG00000123124	8	87354967	87490649	639	54	4349	-0.03845	0.51534	WWP1
ENSG00000187997	17	76142434	76162258	171	52	4349	-0.038546	0.51537	C17orf99
ENSG00000215712	6	157710418	157744633	109	31	4349	-0.038697	0.51543	TMEM242
ENSG00000103266	16	730224	732870	11	5	4349	-0.038944	0.51553	STUB1
ENSG00000196071	1	248100493	248264224	1072	64	4349	-0.039115	0.5156	OR2L13
ENSG00000196437	19	37902057	37960177	211	38	4349	-0.039116	0.5156	ZNF569
ENSG00000174327	17	6939394	6943440	18	10	4349	-0.039159	0.51562	SLC16A13
ENSG00000168795	9	37438111	37465396	95	30	4349	-0.039358	0.5157	ZBTB5
ENSG00000136152	13	46039060	46110765	373	38	4349	-0.039396	0.51571	COG3
ENSG00000132185	1	161676762	161684142	59	17	4349	-0.039487	0.51575	FCRLA
ENSG00000198835	1	228337553	228347527	39	12	4349	-0.039513	0.51576	GJC2
ENSG00000188386	9	104353897	104357283	13	7	4349	-0.039533	0.51577	PPP3R2
ENSG00000109171	4	48343339	48428229	411	33	4349	-0.039563	0.51578	SLAIN2
ENSG00000168685	5	35852797	35879705	162	30	4349	-0.039641	0.51581	IL7R
ENSG00000145740	5	68389473	68426896	191	38	4349	-0.039676	0.51582	SLC30A5
ENSG00000169641	1	23410516	23504301	269	41	4349	-0.039851	0.51589	LUZP1
ENSG00000149328	11	134201768	134248235	287	76	4349	-0.039894	0.51591	GLB1L2
ENSG00000140332	15	70340129	70390515	267	68	4349	-0.040104	0.51599	TLE3
ENSG00000136059	3	38029550	38048679	90	20	4349	-0.040314	0.51608	VILL
ENSG00000204869	19	46543006	46580376	172	36	4349	-0.040326	0.51608	IGFL4
ENSG00000106028	7	141438121	141487722	254	30	4349	-0.040502	0.51615	SSBP1
ENSG00000067715	12	79257773	79845788	2489	140	4349	-0.040538	0.51617	SYT1
ENSG00000260836	15	83208783	83224682	32	12	4349	-0.040717	0.51624	RP11-152F13.10
ENSG00000161939	17	6915954	6920839	15	7	4349	-0.04072	0.51624	RNASEK-C17orf49
ENSG00000132128	1	46726868	46769280	130	14	4349	-0.041107	0.51639	LRRC41
ENSG00000213953	2	187361840	187365393	16	6	4349	-0.041126	0.5164	AC018867.1
ENSG00000139620	12	49047184	49076021	140	23	4349	-0.041235	0.51645	KANSL2
ENSG00000108306	17	37415384	37558776	557	43	4349	-0.041246	0.51645	FBXL20
ENSG00000119396	9	123940415	123985292	168	43	4349	-0.041331	0.51648	RAB14
ENSG00000133773	12	82617460	82752584	745	58	4349	-0.04158	0.51658	CCDC59
ENSG00000029725	17	5185558	5289129	478	47	4349	-0.041797	0.51667	RABEP1
ENSG00000261427	16	19125324	19184900	340	77	4349	-0.042139	0.51681	CTD-2349B8.1
ENSG00000100376	22	45704849	45737836	171	31	4349	-0.042322	0.51688	FAM118A
ENSG00000118242	2	216809213	216898819	526	104	4349	-0.04248	0.51694	MREG
ENSG00000215621	17	79780293	79784533	24	8	4349	-0.04254	0.51697	AC174470.1
ENSG00000156411	14	104378625	104394606	103	33	4349	-0.042895	0.51711	C14orf2
ENSG00000262543	6	138699042	138704212	24	5	4349	-0.042923	0.51712	RP3-422G23.4
ENSG00000120137	5	167975500	168006605	85	27	4349	-0.043062	0.51717	PANK3
ENSG00000149742	11	63137261	63177766	299	55	4349	-0.04307	0.51718	SLC22A9
ENSG00000167531	12	48961467	48963849	7	2	4349	-0.043221	0.51724	LALBA
ENSG00000269237	19	21587961	21674068	512	40	4349	-0.04345	0.51733	CTD-2561J22.3
ENSG00000105357	19	50691443	50813802	795	148	4349	-0.043542	0.51737	MYH14
ENSG00000196569	6	129204342	129837714	3361	210	4349	-0.04369	0.51742	LAMA2
ENSG00000171987	11	4592653	4599050	100	27	4349	-0.043759	0.51745	C11orf40
ENSG00000150722	2	182818968	182996125	776	81	4349	-0.043814	0.51747	PPP1R1C
ENSG00000163956	4	3508103	3534286	201	36	4349	-0.043868	0.5175	LRPAP1
ENSG00000156990	3	9879533	9886286	39	13	4349	-0.044193	0.51762	RPUSD3
ENSG00000173226	3	121488610	121553926	269	25	4349	-0.044208	0.51763	IQCB1
ENSG00000268155	9	5077163	5084580	37	14	4349	-0.044249	0.51765	AL161450.1
ENSG00000132819	20	55966463	55984389	140	35	4349	-0.044491	0.51774	RBM38
ENSG00000105202	19	40325098	40337054	48	17	4349	-0.044691	0.51782	FBL
ENSG00000183145	21	38378450	38391959	94	33	4349	-0.044896	0.5179	RIPPLY3
ENSG00000049130	12	88886570	88974628	328	43	4349	-0.045286	0.51806	KITLG
ENSG00000170054	14	94929054	94946026	121	44	4349	-0.045411	0.51811	SERPINA9
ENSG00000135709	16	85061375	85127836	561	67	4349	-0.045591	0.51818	KIAA0513
ENSG00000125952	14	65472892	65569413	388	51	4349	-0.045656	0.51821	MAX
ENSG00000163202	1	152551857	152552980	5	3	4349	-0.045836	0.51828	LCE3D
ENSG00000125910	19	3172344	3180329	35	18	4349	-0.046494	0.51854	S1PR4
ENSG00000169951	16	30565085	30569819	13	7	4349	-0.046854	0.51869	ZNF764
ENSG00000118971	12	4382938	4414516	120	50	4349	-0.046985	0.51874	CCND2
ENSG00000108349	17	38296571	38328436	100	22	4349	-0.047338	0.51888	CASC3
ENSG00000166963	15	43803156	43823818	47	17	4349	-0.04751	0.51895	MAP1A
ENSG00000105143	19	15060846	15133802	646	89	4349	-0.047582	0.51898	SLC1A6
ENSG00000067334	1	94333373	94345474	76	19	4349	-0.047644	0.519	DNTTIP2
ENSG00000203857	1	120049821	120057681	44	12	4349	-0.047677	0.51901	HSD3B1
ENSG00000077380	2	172543919	172604930	177	24	4349	-0.048054	0.51916	DYNC1I2
ENSG00000196653	3	44754135	44765323	56	11	4349	-0.04836	0.51929	ZNF502
ENSG00000163220	1	153330330	153333503	15	8	4349	-0.04851	0.51935	S100A9
ENSG00000182473	17	74077087	74117657	263	32	4349	-0.049068	0.51957	EXOC7
ENSG00000180525	10	695888	711109	67	23	4349	-0.049335	0.51967	PRR26
ENSG00000137474	11	76839310	76926284	557	93	4349	-0.049586	0.51977	MYO7A
ENSG00000169006	2	11798304	11810290	74	14	4349	-0.049638	0.51979	NTSR2
ENSG00000105851	7	106505723	106547590	130	37	4349	-0.049623	0.51979	PIK3CG
ENSG00000135845	1	172339329	172413230	285	55	4349	-0.049745	0.51984	PIGC
ENSG00000108370	17	63133549	63223821	694	101	4349	-0.049748	0.51984	RGS9
ENSG00000165617	14	59100685	59115039	49	15	4349	-0.049831	0.51987	DACT1
ENSG00000134539	12	10378657	10469850	573	51	4349	-0.050334	0.52007	KLRD1
ENSG00000124374	2	71409869	71454213	213	33	4349	-0.050346	0.52008	PAIP2B
ENSG00000185860	1	162794248	162838605	312	59	4349	-0.050474	0.52013	C1orf110
ENSG00000136944	9	129376722	129463311	442	77	4349	-0.050494	0.52014	LMX1B
ENSG00000135773	1	230883130	230937749	392	56	4349	-0.050584	0.52017	CAPN9
ENSG00000134028	8	24241798	24263526	122	10	4349	-0.050601	0.52018	ADAMDEC1
ENSG00000100084	22	19318221	19435224	446	42	4349	-0.050851	0.52028	HIRA
ENSG00000166272	10	104503727	104576021	317	45	4349	-0.051199	0.52042	WBP1L
ENSG00000120217	9	5450503	5470566	115	29	4349	-0.051248	0.52044	CD274
ENSG00000175449	5	94982458	95020477	150	38	4349	-0.051315	0.52046	RFESD
ENSG00000113396	5	127873706	128369335	2972	131	4349	-0.051335	0.52047	SLC27A6
ENSG00000085365	5	77656339	77776562	649	57	4349	-0.0516	0.52058	SCAMP1
ENSG00000186510	1	16345370	16360545	128	25	4349	-0.051645	0.52059	CLCNKA
ENSG00000180245	4	110749150	110765760	89	22	4349	-0.051988	0.52073	RRH
ENSG00000135835	1	180882290	180920750	235	73	4349	-0.052114	0.52078	KIAA1614
ENSG00000108387	17	56597611	56618179	55	19	4349	-0.052111	0.52078	2004-09-01
ENSG00000140254	15	45409569	45422136	51	21	4349	-0.05218	0.52081	DUOXA1
ENSG00000196581	1	4714792	4852594	968	138	4349	-0.052319	0.52086	AJAP1
ENSG00000113356	5	89767565	89810370	188	49	4349	-0.052301	0.52086	POLR3G
ENSG00000198715	1	156259880	156265463	18	6	4349	-0.052388	0.52089	C1orf85
ENSG00000166801	11	58910221	58922512	58	12	4349	-0.052492	0.52093	FAM111A
ENSG00000056972	6	111877657	111927481	215	46	4349	-0.052559	0.52096	TRAF3IP2
ENSG00000141441	18	29704840	30050447	1632	138	4349	-0.052633	0.52099	GAREM
ENSG00000185758	4	184242917	184243579	5	3	4349	-0.052689	0.52101	CLDN24
ENSG00000125726	19	6583194	6604114	125	32	4349	-0.052726	0.52102	CD70
ENSG00000117479	1	169433147	169455241	69	27	4349	-0.05277	0.52104	SLC19A2
ENSG00000186908	12	77157368	77247476	367	45	4349	-0.052806	0.52106	ZDHHC17
ENSG00000137312	6	30695486	30710510	96	7	4349	-0.053015	0.52114	FLOT1
ENSG00000257594	12	89913185	89920039	30	13	4349	-0.053012	0.52114	GALNT4
ENSG00000259075	12	89913185	89920039	30	13	4349	-0.053012	0.52114	POC1B-GALNT4
ENSG00000182512	14	95999840	96011061	68	24	4349	-0.053023	0.52114	GLRX5
ENSG00000258664	1	179833916	179834311	1	1	4349	-0.053073	0.52116	IFRG15
ENSG00000145757	5	94987885	95034415	226	35	4349	-0.053111	0.52118	SPATA9
ENSG00000104983	19	46498339	46524576	182	46	4349	-0.053171	0.5212	CCDC61
ENSG00000068745	3	48725436	48777786	155	31	4349	-0.053269	0.52124	IP6K2
ENSG00000085872	19	16628700	16653341	100	28	4349	-0.053278	0.52124	CHERP
ENSG00000154016	17	18923986	18950950	12	5	4349	-0.053363	0.52128	GRAP
ENSG00000162645	1	89571815	89616139	233	38	4349	-0.053429	0.52131	GBP2
ENSG00000205328	12	55794214	55795289	4	2	4349	-0.053613	0.52138	OR6C65
ENSG00000187105	14	73945189	74025651	308	82	4349	-0.053624	0.52138	HEATR4
ENSG00000178150	19	48675575	48790865	868	98	4349	-0.053648	0.52139	ZNF114
ENSG00000152784	4	81105033	81125483	125	33	4349	-0.053663	0.5214	PRDM8
ENSG00000141458	18	21086148	21166862	378	48	4349	-0.053669	0.5214	NPC1
ENSG00000174125	4	38792298	38858438	472	60	4349	-0.053748	0.52143	TLR1
ENSG00000172009	19	2785458	2813599	170	41	4349	-0.053745	0.52143	THOP1
ENSG00000214929	9	84603687	84610171	27	12	4349	-0.053836	0.52147	SPATA31D1
ENSG00000178084	3	183770835	183778459	47	16	4349	-0.054005	0.52153	HTR3C
ENSG00000169946	8	106330920	106816760	2032	199	4349	-0.054078	0.52156	ZFPM2
ENSG00000110400	11	119494120	119599794	577	103	4349	-0.054092	0.52157	PVRL1
ENSG00000091527	3	133292574	133309105	79	22	4349	-0.054153	0.52159	CDV3
ENSG00000173013	4	7042579	7044728	5	3	4349	-0.054305	0.52165	CCDC96
ENSG00000083307	8	102504660	102681954	1047	153	4349	-0.05444	0.52171	GRHL2
ENSG00000258677	8	74600926	74791089	830	60	4349	-0.054538	0.52175	RP11-463D19.2
ENSG00000125872	20	6021424	6034695	118	28	4349	-0.054582	0.52176	LRRN4
ENSG00000100116	22	38203912	38213183	44	14	4349	-0.054725	0.52182	GCAT
ENSG00000126814	14	61438169	61448076	41	13	4349	-0.054784	0.52184	TRMT5
ENSG00000140943	16	84087368	84150511	396	52	4349	-0.054802	0.52185	MBTPS1
ENSG00000073711	3	135684515	135866733	803	64	4349	-0.054971	0.52192	PPP2R3A
ENSG00000151835	13	23902965	24007841	615	98	4349	-0.055284	0.52204	SACS
ENSG00000179922	19	56132108	56135967	16	5	4349	-0.055265	0.52204	ZNF784
ENSG00000204671	12	122656577	122658746	14	7	4349	-0.055344	0.52207	IL31
ENSG00000055211	6	149887430	149912884	97	35	4349	-0.055439	0.52211	GINM1
ENSG00000166183	14	104552016	104579098	174	44	4349	-0.055509	0.52213	ASPG
ENSG00000169217	16	30362087	30366682	11	7	4349	-0.055701	0.52221	CD2BP2
ENSG00000204427	6	31654726	31671221	63	19	4349	-0.055829	0.52226	ABHD16A
ENSG00000196588	22	40806285	41032706	707	43	4349	-0.056069	0.52236	MKL1
ENSG00000101307	20	1544167	1600707	111	26	4349	-0.056139	0.52238	SIRPB1
ENSG00000065911	2	74425689	74444692	84	27	4349	-0.056313	0.52245	MTHFD2
ENSG00000136010	12	105413568	105478355	384	54	4349	-0.056475	0.52252	ALDH1L2
ENSG00000256950	12	122326715	122359376	153	33	4349	-0.056533	0.52254	RP11-87C12.2
ENSG00000189060	22	38201114	38203442	10	5	4349	-0.056596	0.52257	H1F0
ENSG00000168646	17	63524681	63557765	167	47	4349	-0.056692	0.5226	AXIN2
ENSG00000131871	15	101811022	101817705	40	16	4349	-0.056804	0.52265	VIMP
ENSG00000077235	16	27470876	27561234	375	33	4349	-0.057158	0.52279	GTF3C1
ENSG00000078579	8	16849678	16859690	104	22	4349	-0.057194	0.5228	FGF20
ENSG00000085760	2	55463731	55496483	112	21	4349	-0.057244	0.52282	MTIF2
ENSG00000104738	8	48872745	48890720	48	18	4349	-0.05738	0.52288	MCM4
ENSG00000109586	4	174089904	174245118	768	75	4349	-0.057703	0.52301	GALNT7
ENSG00000197562	16	639357	679272	245	38	4349	-0.058478	0.52332	RAB40C
ENSG00000105499	19	48551100	48614074	545	83	4349	-0.058534	0.52334	PLA2G4C
ENSG00000204314	6	32116136	32122150	17	11	4349	-0.058607	0.52337	PRRT1
ENSG00000164556	7	38724946	38726637	9	6	4349	-0.058654	0.52339	FAM183B
ENSG00000160691	1	154934774	154946871	29	13	4349	-0.058886	0.52348	SHC1
ENSG00000103005	16	58033450	58055522	80	20	4349	-0.058893	0.52348	USB1
ENSG00000163840	3	122283085	122294050	35	16	4349	-0.05894	0.5235	DTX3L
ENSG00000182545	14	20973696	20979328	17	9	4349	-0.058933	0.5235	RNASE10
ENSG00000188511	22	49808176	50051190	1760	193	4349	-0.058995	0.52352	C22orf34
ENSG00000077312	19	41256542	41271294	78	26	4349	-0.059069	0.52355	SNRPA
ENSG00000174827	1	145726918	145764074	66	18	4349	-0.059104	0.52357	PDZK1
ENSG00000142599	1	8412457	8877702	1849	79	4349	-0.059189	0.5236	RERE
ENSG00000116688	1	12040238	12073571	186	33	4349	-0.05931	0.52365	MFN2
ENSG00000196132	20	62783144	62873604	448	89	4349	-0.059591	0.52376	MYT1
ENSG00000162367	1	47681962	47697892	68	23	4349	-0.059713	0.52381	TAL1
ENSG00000131236	1	40505905	40538321	201	27	4349	-0.060024	0.52393	CAP1
ENSG00000180817	10	71962586	71993667	190	37	4349	-0.06034	0.52406	PPA1
ENSG00000125414	17	10424465	10453274	116	22	4349	-0.060647	0.52418	MYH2
ENSG00000170231	5	159614374	159665742	393	49	4349	-0.060937	0.5243	FABP6
ENSG00000251201	5	114914339	114961858	240	44	4349	-0.061057	0.52434	TMED7-TICAM2
ENSG00000243414	5	114914339	114961876	240	44	4349	-0.061057	0.52434	TICAM2
ENSG00000164975	9	15422702	15465951	259	42	4349	-0.06128	0.52443	SNAPC3
ENSG00000187527	3	192992579	193096632	575	71	4349	-0.061316	0.52445	ATP13A5
ENSG00000006715	7	38762563	38971994	1005	55	4349	-0.061574	0.52455	VPS41
ENSG00000269185	7	108540389	108540655	5	3	4349	-0.062099	0.52476	FLJ00325
ENSG00000140479	15	101840818	102065405	1972	285	4349	-0.062289	0.52483	PCSK6
ENSG00000198642	9	21329670	21335379	31	11	4349	-0.062517	0.52492	KLHL9
ENSG00000242715	13	36801182	36871977	454	19	4349	-0.062499	0.52492	CCDC169
ENSG00000101638	18	44259081	44339220	466	95	4349	-0.062795	0.52504	ST8SIA5
ENSG00000117155	1	85109390	85156486	181	37	4349	-0.062882	0.52507	SSX2IP
ENSG00000164299	5	79615444	79617661	13	7	4349	-0.063005	0.52512	SPZ1
ENSG00000268657	14	92038788	92041383	13	6	4349	-0.063254	0.52522	AL133373.1
ENSG00000106333	7	100199800	100205798	13	6	4349	-0.063538	0.52533	PCOLCE
ENSG00000225663	17	79780287	79791178	52	12	4349	-0.064234	0.52561	FAM195B
ENSG00000151466	4	129786076	130014764	1182	66	4349	-0.064271	0.52562	SCLT1
ENSG00000131368	3	15083967	15106842	86	25	4349	-0.064361	0.52566	MRPS25
ENSG00000196652	7	99102274	99132323	108	30	4349	-0.06436	0.52566	ZKSCAN5
ENSG00000232040	6	28539407	28583989	140	33	4349	-0.064473	0.5257	SCAND3
ENSG00000104976	19	7985201	7988135	18	11	4349	-0.064469	0.5257	SNAPC2
ENSG00000203963	1	67557848	67697536	800	85	4349	-0.064519	0.52572	C1orf141
ENSG00000120332	1	175036994	175117202	494	77	4349	-0.064688	0.52579	TNN
ENSG00000186897	12	49726200	49730971	24	12	4349	-0.064745	0.52581	C1QL4
ENSG00000152253	2	169690642	169769881	429	60	4349	-0.064868	0.52586	SPC25
ENSG00000129250	17	4901243	4931696	154	34	4349	-0.064878	0.52586	KIF1C
ENSG00000131067	20	33432523	33460663	101	25	4349	-0.06493	0.52588	GGT7
ENSG00000147684	8	125551344	125580751	187	53	4349	-0.064939	0.52589	NDUFB9
ENSG00000006451	7	39663082	39747723	293	55	4349	-0.064976	0.5259	RALA
ENSG00000178342	18	77623668	77660184	237	47	4349	-0.065052	0.52593	KCNG2
ENSG00000177951	11	167784	207428	75	27	4349	-0.065072	0.52594	BET1L
ENSG00000163357	1	155006300	155023406	50	16	4349	-0.065097	0.52595	DCST1
ENSG00000167105	17	48348767	48358844	66	30	4349	-0.065085	0.52595	TMEM92
ENSG00000187522	10	14880163	14913740	127	37	4349	-0.065244	0.52601	HSPA14
ENSG00000182747	6	137243402	137246777	8	5	4349	-0.065544	0.52613	SLC35D3
ENSG00000106459	7	129251555	129396922	501	58	4349	-0.065726	0.5262	NRF1
ENSG00000139719	12	122714111	122751068	162	41	4349	-0.06636	0.52645	VPS33A
ENSG00000268788	4	76871883	76878526	29	10	4349	-0.066416	0.52648	AC110615.1
ENSG00000173273	8	9413424	9639856	1404	54	4349	-0.066824	0.52664	TNKS
ENSG00000175130	1	32799433	32801980	6	3	4349	-0.06685	0.52665	MARCKSL1
ENSG00000125337	6	168396921	168445769	421	59	4349	-0.066885	0.52666	KIF25
ENSG00000169398	8	141667999	142012315	1528	64	4349	-0.067191	0.52679	PTK2
ENSG00000120235	9	21349834	21351377	9	4	4349	-0.067222	0.5268	IFNA6
ENSG00000172660	17	34136459	34191619	205	41	4349	-0.067558	0.52693	TAF15
ENSG00000241404	6	32132360	32136058	16	7	4349	-0.067828	0.52704	EGFL8
ENSG00000186976	22	43924624	44208217	1357	62	4349	-0.067824	0.52704	EFCAB6
ENSG00000177427	17	18163848	18169866	22	9	4349	-0.067907	0.52707	MIEF2
ENSG00000107551	10	45454855	45491339	242	62	4349	-0.068122	0.52716	RASSF4
ENSG00000158716	1	159750722	159752333	5	3	4349	-0.068206	0.52719	DUSP23
ENSG00000115541	2	198364718	198368181	14	6	4349	-0.068425	0.52728	HSPE1
ENSG00000165097	6	18155560	18224084	441	55	4349	-0.068519	0.52731	KDM1B
ENSG00000167874	17	7758383	7759417	3	2	4349	-0.068504	0.52731	TMEM88
ENSG00000174672	11	1411129	1483919	428	55	4349	-0.068735	0.5274	BRSK2
ENSG00000104827	19	49526126	49527590	1	1	4349	-0.068751	0.52741	CGB
ENSG00000214954	8	92114060	92231464	473	49	4349	-0.068846	0.52744	LRRC69
ENSG00000189325	6	36283534	36304662	82	34	4349	-0.069013	0.52751	C6orf222
ENSG00000170515	12	56498103	56507691	24	9	4349	-0.069001	0.52751	PA2G4
ENSG00000188677	22	44395091	44568829	1172	238	4349	-0.069018	0.52751	PARVB
ENSG00000180205	20	44236578	44259907	135	24	4349	-0.069182	0.52758	WFDC9
ENSG00000162068	16	2521500	2524146	5	3	4349	-0.069209	0.52759	NTN3
ENSG00000156510	10	70980059	71027315	261	71	4349	-0.06927	0.52761	HKDC1
ENSG00000234719	16	12021230	12070500	258	46	4349	-0.069611	0.52775	RP11-166B2.1
ENSG00000163624	4	85504132	85572491	285	50	4349	-0.069754	0.52781	CDS1
ENSG00000119778	2	23971534	24149984	711	36	4349	-0.069805	0.52783	ATAD2B
ENSG00000116212	1	54411750	54433841	102	14	4349	-0.069999	0.5279	LRRC42
ENSG00000149294	11	112831997	113149158	1475	123	4349	-0.070068	0.52793	NCAM1
ENSG00000164338	5	72861268	72877794	96	19	4349	-0.07029	0.52802	UTP15
ENSG00000112357	6	137143717	137235075	335	38	4349	-0.070297	0.52802	PEX7
ENSG00000112337	6	25912982	25930946	85	18	4349	-0.070347	0.52804	SLC17A2
ENSG00000104901	19	49865040	49878373	116	17	4349	-0.070518	0.52811	DKKL1
ENSG00000138152	10	124030821	124097677	416	64	4349	-0.070585	0.52814	BTBD16
ENSG00000107669	10	123499939	123688316	1083	71	4349	-0.070809	0.52823	ATE1
ENSG00000204257	6	32916390	32936871	81	24	4349	-0.071289	0.52842	HLA-DMA
ENSG00000143153	1	169074935	169101960	174	44	4349	-0.071504	0.5285	ATP1B1
ENSG00000181894	19	58637619	58666477	203	31	4349	-0.071595	0.52854	ZNF329
ENSG00000010626	12	6982733	7023407	205	37	4349	-0.071893	0.52866	LRRC23
ENSG00000115317	2	74756504	74760472	15	8	4349	-0.071932	0.52867	HTRA2
ENSG00000174038	9	35041092	35045988	19	12	4349	-0.071938	0.52867	C9orf131
ENSG00000149260	11	76777979	76837201	371	81	4349	-0.072116	0.52875	CAPN5
ENSG00000062194	5	56469775	56560506	358	38	4349	-0.07227	0.52881	GPBP1
ENSG00000267884	1	166026679	166028709	12	5	4349	-0.072304	0.52882	AL626787.1
ENSG00000133121	13	33677272	33924767	1489	170	4349	-0.072422	0.52887	STARD13
ENSG00000246223	14	98391947	98444461	311	58	4349	-0.072556	0.52892	C14orf64
ENSG00000138835	9	116207011	116360018	566	27	4349	-0.072592	0.52893	RGS3
ENSG00000163630	3	63213991	63602597	2700	251	4349	-0.072733	0.52899	SYNPR
ENSG00000121281	16	50280048	50352046	395	82	4349	-0.07281	0.52902	ADCY7
ENSG00000186642	11	72287185	72385635	600	73	4349	-0.073439	0.52927	PDE2A
ENSG00000054690	14	68000018	68056329	258	65	4349	-0.073714	0.52938	PLEKHH1
ENSG00000213934	11	5269313	5271122	13	5	4349	-0.073827	0.52943	HBG1
ENSG00000261949	19	49927006	49932075	23	12	4349	-0.074013	0.5295	GFY
ENSG00000119227	3	196673214	196695931	129	44	4349	-0.074262	0.5296	PIGZ
ENSG00000172878	2	172864490	172947158	325	63	4349	-0.074279	0.52961	METAP1D
ENSG00000105379	19	51848423	51869672	178	48	4349	-0.074702	0.52977	ETFB
ENSG00000144857	3	112929850	113006303	419	74	4349	-0.074965	0.52988	BOC
ENSG00000180347	7	31553704	31698334	673	81	4349	-0.075282	0.53	CCDC129
ENSG00000100373	22	45680863	45691755	78	30	4349	-0.075656	0.53015	UPK3A
ENSG00000153230	1	247901917	247902861	3	2	4349	-0.075755	0.53019	OR14K1
ENSG00000172613	11	67159176	67165881	29	14	4349	-0.075785	0.53021	RAD9A
ENSG00000166133	15	40861499	40866659	23	11	4349	-0.075803	0.53021	RPUSD2
ENSG00000196923	5	176910395	176924607	66	28	4349	-0.075831	0.53022	PDLIM7
ENSG00000110484	11	62037627	62040628	10	6	4349	-0.075893	0.53025	SCGB2A2
ENSG00000100632	14	69846848	69865344	157	10	4349	-0.075949	0.53027	ERH
ENSG00000221823	2	68405989	68483369	366	41	4349	-0.075995	0.53029	PPP3R1
ENSG00000090905	16	24741016	24838953	346	38	4349	-0.076019	0.5303	TNRC6A
ENSG00000143183	1	165696032	165796992	539	48	4349	-0.076243	0.53039	TMCO1
ENSG00000103966	15	42190950	42264776	405	69	4349	-0.0765	0.53049	EHD4
ENSG00000151702	11	128556430	128683162	768	132	4349	-0.076574	0.53052	FLI1
ENSG00000243749	1	35447136	35450954	17	8	4349	-0.076774	0.5306	ZMYM6NB
ENSG00000258366	20	62289163	62328416	245	45	4349	-0.076807	0.53061	RTEL1
ENSG00000131873	15	101715928	101792137	458	54	4349	-0.076828	0.53062	CHSY1
ENSG00000182183	1	53099016	53135355	156	49	4349	-0.076883	0.53064	FAM159A
ENSG00000188015	1	153519805	153521848	20	2	4349	-0.077004	0.53069	S100A3
ENSG00000126368	17	38249040	38256978	26	13	4349	-0.077043	0.53071	NR1D1
ENSG00000124575	6	26234440	26235216	4	2	4349	-0.077134	0.53074	HIST1H1D
ENSG00000121318	12	10977916	10978957	5	3	4349	-0.077173	0.53076	TAS2R10
ENSG00000143554	1	153746830	153752633	17	11	4349	-0.077323	0.53082	SLC27A3
ENSG00000177576	18	47008028	47013622	21	10	4349	-0.077426	0.53086	C18orf32
ENSG00000139679	13	48963707	49018840	236	48	4349	-0.077507	0.53089	LPAR6
ENSG00000180573	6	26124373	26139344	93	24	4349	-0.077579	0.53092	HIST1H2AC
ENSG00000184898	2	152104454	152118393	71	23	4349	-0.07762	0.53093	RBM43
ENSG00000235268	11	94758422	94760760	11	7	4349	-0.077605	0.53093	KDM4E
ENSG00000130489	22	50961997	50964868	19	9	4349	-0.077658	0.53095	SCO2
ENSG00000105258	19	36604612	36606248	12	6	4349	-0.07784	0.53102	POLR2I
ENSG00000126214	14	104028233	104167888	732	43	4349	-0.078031	0.5311	KLC1
ENSG00000001617	3	50192478	50226508	97	24	4349	-0.07818	0.53116	SEMA3F
ENSG00000204006	1	51567906	51613752	156	30	4349	-0.078258	0.53119	C1orf185
ENSG00000130340	6	158244296	158366109	626	52	4349	-0.078256	0.53119	SNX9
ENSG00000129353	19	10713133	10755235	239	51	4349	-0.078308	0.53121	SLC44A2
ENSG00000142002	19	4675236	4724685	245	58	4349	-0.078439	0.53126	DPP9
ENSG00000198160	1	67390578	67454302	236	34	4349	-0.078523	0.53129	MIER1
ENSG00000070669	7	97481430	97501854	130	40	4349	-0.078525	0.53129	ASNS
ENSG00000177192	12	132413745	132428406	80	25	4349	-0.07907	0.53151	PUS1
ENSG00000152193	13	79188426	79233314	210	40	4349	-0.079299	0.5316	RNF219
ENSG00000117298	1	21543740	21671997	668	101	4349	-0.079864	0.53183	ECE1
ENSG00000119599	14	73393040	73426411	182	38	4349	-0.080036	0.5319	DCAF4
ENSG00000160783	1	156182784	156212874	133	33	4349	-0.080286	0.532	PMF1
ENSG00000110448	11	60869867	60895324	131	32	4349	-0.080356	0.53202	CD5
ENSG00000147873	9	21304613	21305312	2	1	4349	-0.080605	0.53212	IFNA5
ENSG00000103351	16	3550924	3589048	260	32	4349	-0.08064	0.53214	CLUAP1
ENSG00000160214	21	45209394	45225174	94	24	4349	-0.080803	0.5322	RRP1
ENSG00000175826	17	7146910	7155810	22	11	4349	-0.080834	0.53221	CTDNEP1
ENSG00000112414	6	142622991	142767403	613	69	4349	-0.080854	0.53222	GPR126
ENSG00000119203	2	9563697	9613230	203	29	4349	-0.081145	0.53234	CPSF3
ENSG00000172995	3	35680437	35835988	651	104	4349	-0.081296	0.5324	ARPP21
ENSG00000176624	18	48700920	48744674	193	35	4349	-0.081408	0.53244	MEX3C
ENSG00000130940	1	10696661	10856707	871	175	4349	-0.081521	0.53249	CASZ1
ENSG00000043093	3	182655862	182703741	175	42	4349	-0.081547	0.5325	DCUN1D1
ENSG00000115657	2	220074490	220083712	23	10	4349	-0.081901	0.53264	ABCB6
ENSG00000203972	6	49467671	49494760	146	27	4349	-0.082143	0.53273	GLYATL3
ENSG00000179409	17	647654	657239	57	20	4349	-0.082129	0.53273	GEMIN4
ENSG00000135951	2	99613724	99771427	528	30	4349	-0.082298	0.5328	TSGA10
ENSG00000180353	3	121350246	121379774	121	24	4349	-0.082574	0.5329	HCLS1
ENSG00000171954	19	15619304	15663128	253	71	4349	-0.082742	0.53297	CYP4F22
ENSG00000173320	4	184774584	184944679	1093	195	4349	-0.082757	0.53298	STOX2
ENSG00000036054	3	99979844	100044095	211	36	4349	-0.082784	0.53299	TBC1D23
ENSG00000081307	3	132373290	132396941	156	14	4349	-0.083257	0.53318	UBA5
ENSG00000108509	17	4871287	4890960	78	22	4349	-0.08348	0.53327	CAMTA2
ENSG00000162512	1	31342314	31381608	192	69	4349	-0.083807	0.53339	SDC3
ENSG00000168787	6	29364416	29365448	15	4	4349	-0.083851	0.53341	OR12D2
ENSG00000173559	2	192542794	192561385	78	16	4349	-0.084022	0.53348	NABP1
ENSG00000161265	19	36233365	36236346	11	5	4349	-0.084465	0.53366	U2AF1L4
ENSG00000169604	2	69240310	69476459	1338	168	4349	-0.084607	0.53371	ANTXR1
ENSG00000150551	2	133402426	133429152	165	36	4349	-0.084701	0.53375	LYPD1
ENSG00000105298	19	3610639	3626813	118	25	4349	-0.084706	0.53375	CACTIN
ENSG00000076924	19	7684411	7694451	53	13	4349	-0.084874	0.53382	XAB2
ENSG00000269871	17	6915928	6917755	6	3	4349	-0.085032	0.53388	AC040977.1
ENSG00000180998	14	53019866	53104431	393	55	4349	-0.08544	0.53404	GPR137C
ENSG00000187994	19	39358470	39368919	55	21	4349	-0.085458	0.53405	RINL
ENSG00000159733	4	2271309	2420390	1106	144	4349	-0.085595	0.53411	ZFYVE28
ENSG00000153012	4	25000469	25032501	218	46	4349	-0.085696	0.53415	LGI2
ENSG00000242259	22	19338891	19435755	378	37	4349	-0.085758	0.53417	C22orf39
ENSG00000183979	17	79858621	79860781	12	8	4349	-0.085901	0.53423	NPB
ENSG00000136542	2	158114110	158170723	307	52	4349	-0.085937	0.53424	GALNT5
ENSG00000054803	20	54572496	54580528	31	12	4349	-0.086403	0.53443	CBLN4
ENSG00000212743	10	6392278	6394723	12	5	4349	-0.086449	0.53445	DKFZP667F0711
ENSG00000167767	12	52562780	52585784	135	52	4349	-0.086479	0.53446	KRT80
ENSG00000167208	16	50700211	50715264	82	32	4349	-0.086543	0.53448	SNX20
ENSG00000143643	1	231041989	231114621	384	36	4349	-0.086574	0.53449	TTC13
ENSG00000184752	12	95290831	95397546	681	77	4349	-0.086577	0.5345	NDUFA12
ENSG00000177084	12	133200348	133263951	397	33	4349	-0.08676	0.53457	POLE
ENSG00000100335	22	39895437	39914137	108	29	4349	-0.087053	0.53469	MIEF1
ENSG00000140264	15	44069285	44094787	78	20	4349	-0.087092	0.5347	SERF2
ENSG00000103260	16	765115	769655	34	12	4349	-0.087244	0.53476	METRN
ENSG00000198855	12	108908962	108919614	45	19	4349	-0.087269	0.53477	FICD
ENSG00000099822	19	589893	617159	242	86	4349	-0.087376	0.53481	HCN2
ENSG00000197595	13	113301358	113338811	307	60	4349	-0.087429	0.53483	C13orf35
ENSG00000130702	20	60883011	60942368	412	56	4349	-0.08746	0.53485	LAMA5
ENSG00000163235	2	70674412	70781325	695	90	4349	-0.087827	0.53499	TGFA
ENSG00000125695	17	61780205	61829457	250	43	4349	-0.088191	0.53514	RP11-51F16.8
ENSG00000070031	11	626431	627143	3	2	4349	-0.088272	0.53517	SCT
ENSG00000167780	12	53497302	53518322	128	19	4349	-0.088336	0.5352	SOAT2
ENSG00000163915	3	185430316	185447575	55	23	4349	-0.088576	0.53529	C3orf65
ENSG00000170315	17	16284112	16286059	8	4	4349	-0.08861	0.5353	UBB
ENSG00000170802	2	48541776	48606433	320	43	4349	-0.088687	0.53533	FOXN2
ENSG00000174405	13	108859787	108870716	65	9	4349	-0.088805	0.53538	LIG4
ENSG00000170430	10	131265448	131566271	1897	162	4349	-0.088903	0.53542	MGMT
ENSG00000128590	7	108210012	108215294	27	11	4349	-0.089112	0.5355	DNAJB9
ENSG00000114054	3	135969148	136056738	326	38	4349	-0.089568	0.53568	PCCB
ENSG00000128310	22	38219389	38221502	7	4	4349	-0.089664	0.53572	GALR3
ENSG00000104852	19	49588676	49611862	76	29	4349	-0.089735	0.53575	SNRNP70
ENSG00000150244	11	55029658	55038595	76	22	4349	-0.089924	0.53583	TRIM48
ENSG00000144118	2	120997640	121052289	265	33	4349	-0.090126	0.53591	RALB
ENSG00000107796	10	90694831	90751147	240	69	4349	-0.090255	0.53596	ACTA2
ENSG00000132429	6	105606155	105627870	119	25	4349	-0.090293	0.53597	POPDC3
ENSG00000112183	6	17281577	17294106	41	18	4349	-0.090439	0.53603	RBM24
ENSG00000007376	16	834974	838397	57	17	4349	-0.09069	0.53613	RPUSD1
ENSG00000141219	17	71228372	71245091	119	11	4349	-0.091388	0.53641	C17orf80
ENSG00000136279	7	44084239	44109055	105	18	4349	-0.091411	0.53642	DBNL
ENSG00000204887	17	39185949	39186356	7	3	4349	-0.091449	0.53643	KRTAP1-4
ENSG00000197272	16	28510683	28523372	45	17	4349	-0.091845	0.53659	IL27
ENSG00000172725	11	67205519	67211292	18	10	4349	-0.092227	0.53674	CORO1B
ENSG00000177370	17	900357	906911	32	13	4349	-0.092424	0.53682	TIMM22
ENSG00000163216	1	153012201	153014407	15	7	4349	-0.092445	0.53683	SPRR2D
ENSG00000163823	3	46243200	46249887	20	9	4349	-0.092717	0.53694	CCR1
ENSG00000135336	6	88299839	88377169	341	44	4349	-0.092751	0.53695	ORC3
ENSG00000173726	1	235272651	235292251	77	14	4349	-0.092773	0.53696	TOMM20
ENSG00000224531	6	11094266	11138964	208	31	4349	-0.092915	0.53701	SMIM13
ENSG00000165066	8	41502697	41508855	38	16	4349	-0.092985	0.53704	NKX6-3
ENSG00000099821	19	617223	633597	152	44	4349	-0.093008	0.53705	POLRMT
ENSG00000100014	22	24666786	24813708	504	42	4349	-0.093077	0.53708	SPECC1L
ENSG00000249853	6	114376750	114664209	1152	130	4349	-0.09351	0.53725	HS3ST5
ENSG00000196428	3	150126122	150184218	241	41	4349	-0.093796	0.53736	TSC22D2
ENSG00000214128	7	138482695	138522846	239	56	4349	-0.093899	0.53741	TMEM213
ENSG00000110047	11	64619114	64655768	196	41	4349	-0.093945	0.53742	EHD1
ENSG00000143811	1	226107578	226111978	18	10	4349	-0.09407	0.53747	PYCR2
ENSG00000114978	2	74379655	74406025	139	29	4349	-0.094071	0.53747	MOB1A
ENSG00000183891	2	20096404	20101747	22	10	4349	-0.094128	0.5375	TTC32
ENSG00000162062	16	2510081	2514964	14	6	4349	-0.094213	0.53753	C16orf59
ENSG00000172456	1	59762310	60233347	2573	192	4349	-0.094383	0.5376	FGGY
ENSG00000204618	6	30038043	30043664	47	8	4349	-0.094403	0.53761	RNF39
ENSG00000164329	5	78907943	78982471	344	26	4349	-0.094695	0.53772	PAPD4
ENSG00000269242	19	12754645	12759211	17	8	4349	-0.094937	0.53782	CTD-2192J16.22
ENSG00000081913	18	60382672	60647666	827	56	4349	-0.095019	0.53785	PHLPP1
ENSG00000165917	11	47459308	47470730	47	12	4349	-0.095489	0.53804	RAPSN
ENSG00000176102	11	33098734	33183917	248	27	4349	-0.095593	0.53808	CSTF3
ENSG00000133104	13	36875775	36944317	280	40	4349	-0.095606	0.53808	SPG20
ENSG00000262874	19	51891543	51893828	20	3	4349	-0.095625	0.53809	C19orf84
ENSG00000166965	15	91498100	91506349	58	21	4349	-0.09612	0.53829	RCCD1
ENSG00000223496	16	70284134	70285833	8	3	4349	-0.096236	0.53833	EXOSC6
ENSG00000121578	3	118930579	118959950	183	42	4349	-0.096311	0.53836	B4GALT4
ENSG00000259003	14	23025534	23027939	17	7	4349	-0.096426	0.53841	AE000662.92
ENSG00000117069	1	77333126	77531396	980	95	4349	-0.096442	0.53842	ST6GALNAC5
ENSG00000270024	8	67579831	67772707	777	53	4349	-0.096559	0.53846	C8orf44-SGK3
ENSG00000132964	13	26828276	26979375	798	45	4349	-0.096637	0.53849	CDK8
ENSG00000137807	15	69706585	69740764	117	28	4349	-0.096638	0.53849	KIF23
ENSG00000130856	18	74534563	74682683	795	61	4349	-0.096653	0.5385	ZNF236
ENSG00000170866	19	54799854	54809952	90	21	4349	-0.096772	0.53855	LILRA3
ENSG00000197734	14	78227173	78236085	42	12	4349	-0.097075	0.53867	C14orf178
ENSG00000132670	20	2844830	3019722	661	48	4349	-0.097093	0.53867	PTPRA
ENSG00000049283	17	48609904	48621111	70	25	4349	-0.0971	0.53868	EPN3
ENSG00000152315	14	90528109	90652201	835	97	4349	-0.097389	0.53879	KCNK13
ENSG00000197208	5	131630136	131679899	219	34	4349	-0.097522	0.53884	SLC22A4
ENSG00000204657	6	29555683	29556745	6	3	4349	-0.097507	0.53884	OR2H2
ENSG00000228198	1	248366332	248367392	12	2	4349	-0.0976	0.53887	OR2M3
ENSG00000270898	2	53897430	54087297	955	69	4349	-0.097853	0.53898	ASB3
ENSG00000130173	19	11348178	11352619	25	10	4349	-0.097894	0.53899	C19orf80
ENSG00000151623	4	148999913	149365850	1751	158	4349	-0.098163	0.5391	NR3C2
ENSG00000100949	14	24734744	24740945	31	10	4349	-0.098259	0.53914	RABGGTA
ENSG00000177963	11	207511	215113	34	15	4349	-0.098418	0.5392	RIC8A
ENSG00000158195	1	27730730	27816669	257	42	4349	-0.098632	0.53928	WASF2
ENSG00000100100	22	31677579	31688520	43	15	4349	-0.098722	0.53932	PIK3IP1
ENSG00000204010	10	91137813	91144962	38	13	4349	-0.098778	0.53934	IFIT1B
ENSG00000130755	19	39818993	39833012	44	14	4349	-0.098897	0.53939	GMFG
ENSG00000166685	17	71189129	71204646	76	21	4349	-0.099261	0.53953	COG1
ENSG00000162994	2	55401927	55459699	221	36	4349	-0.099368	0.53958	CLHC1
ENSG00000111790	12	27091316	27119583	112	37	4349	-0.099463	0.53961	FGFR1OP2
ENSG00000100354	22	40440821	40731812	1047	64	4349	-0.099501	0.53963	TNRC6B
ENSG00000164695	8	82644669	82671750	157	38	4349	-0.10022	0.53992	CHMP4C
ENSG00000169756	2	109150857	109303702	577	42	4349	-0.10032	0.53995	LIMS1
ENSG00000171811	10	134621896	134756327	866	78	4349	-0.10034	0.53996	TTC40
ENSG00000266173	17	61780192	61819330	192	40	4349	-0.1006	0.54007	STRADA
ENSG00000248050	8	110656344	110660313	21	7	4349	-0.10065	0.54009	RP11-422N16.3
ENSG00000101224	20	3767578	3786762	87	27	4349	-0.10095	0.5402	CDC25B
ENSG00000164326	5	71014990	71016875	12	7	4349	-0.1013	0.54034	CARTPT
ENSG00000253633	8	103540968	103550896	72	17	4349	-0.10128	0.54034	KB-1980E6.3
ENSG00000142102	11	289135	296107	38	15	4349	-0.1015	0.54042	ATHL1
ENSG00000138771	4	77356253	77704406	1747	126	4349	-0.10158	0.54046	SHROOM3
ENSG00000164542	7	36363830	36429734	228	41	4349	-0.10158	0.54046	KIAA0895
ENSG00000268898	2	40488147	40490117	13	6	4349	-0.10178	0.54053	AC007377.1
ENSG00000078328	16	6069095	7763340	19620	831	4349	-0.10179	0.54054	RBFOX1
ENSG00000181085	8	144798429	144804628	36	15	4349	-0.10226	0.54072	MAPK15
ENSG00000149600	20	31290493	31331803	236	30	4349	-0.10241	0.54078	COMMD7
ENSG00000163755	3	148847371	148891519	238	46	4349	-0.10247	0.54081	HPS3
ENSG00000153896	19	35248981	35264134	73	21	4349	-0.10253	0.54083	ZNF599
ENSG00000081923	18	55313658	55470333	951	141	4349	-0.10258	0.54085	ATP8B1
ENSG00000127530	19	14909958	14911023	13	6	4349	-0.10287	0.54097	OR7C1
ENSG00000055163	5	156693089	156822606	737	56	4349	-0.10298	0.54101	CYFIP2
ENSG00000175550	11	65686728	65689032	11	7	4349	-0.10319	0.5411	DRAP1
ENSG00000058866	3	185823457	186080026	1442	239	4349	-0.10344	0.54119	DGKG
ENSG00000007038	16	2867164	2876305	53	20	4349	-0.10344	0.54119	PRSS21
ENSG00000257103	19	34663409	34720420	213	24	4349	-0.10374	0.54131	LSM14A
ENSG00000182541	22	31608225	31676066	214	42	4349	-0.10372	0.54131	LIMK2
ENSG00000180758	1	9160364	9189229	126	33	4349	-0.10411	0.54146	GPR157
ENSG00000143520	1	152321211	152332482	42	13	4349	-0.1043	0.54153	FLG2
ENSG00000137094	9	34989638	34998897	27	14	4349	-0.10467	0.54168	DNAJB5
ENSG00000135960	2	109510927	109605828	529	84	4349	-0.10489	0.54177	EDAR
ENSG00000132680	1	155882834	155904191	48	16	4349	-0.10495	0.54179	KIAA0907
ENSG00000105619	19	54610320	54619055	58	23	4349	-0.10496	0.54179	TFPT
ENSG00000197056	1	35525387	35581460	269	43	4349	-0.10547	0.542	ZMYM1
ENSG00000147647	8	105342552	105479281	783	113	4349	-0.10553	0.54202	DPYS
ENSG00000101311	20	6055492	6104191	351	50	4349	-0.10555	0.54203	FERMT1
ENSG00000100603	14	78183942	78227550	238	36	4349	-0.10569	0.54208	SNW1
ENSG00000138075	2	44039611	44066004	187	47	4349	-0.10602	0.54222	ABCG5
ENSG00000128645	2	177053307	177055688	7	4	4349	-0.10614	0.54226	HOXD1
ENSG00000120690	13	41506056	41635576	523	62	4349	-0.10621	0.54229	ELF1
ENSG00000132359	17	2680350	2941033	1920	300	4349	-0.10626	0.54231	RAP1GAP2
ENSG00000102870	16	30789778	30798523	16	6	4349	-0.1065	0.54241	ZNF629
ENSG00000184402	20	60718822	60757540	320	44	4349	-0.10665	0.54247	SS18L1
ENSG00000076554	8	80870571	81143467	1550	127	4349	-0.10668	0.54248	TPD52
ENSG00000106991	9	130577291	130617035	179	52	4349	-0.10668	0.54248	ENG
ENSG00000166575	11	86748886	87034800	1924	77	4349	-0.10678	0.54252	TMEM135
ENSG00000181074	11	5775923	5776959	7	4	4349	-0.10691	0.54257	OR52N4
ENSG00000154102	16	85723690	85784735	542	90	4349	-0.10724	0.5427	C16orf74
ENSG00000172901	5	115298151	115363316	586	88	4349	-0.10736	0.54275	AQPEP
ENSG00000175787	9	97021593	97063736	261	41	4349	-0.10748	0.5428	ZNF169
ENSG00000034693	6	143771944	143811147	154	31	4349	-0.10761	0.54285	PEX3
ENSG00000164265	5	147250245	147261754	113	24	4349	-0.10769	0.54288	SCGB3A2
ENSG00000178776	5	147260289	147286101	205	33	4349	-0.1079	0.54296	C5orf46
ENSG00000197261	6	49518113	49529620	80	16	4349	-0.10843	0.54317	C6orf141
ENSG00000070729	16	57917503	58005020	538	120	4349	-0.10847	0.54319	CNGB1
ENSG00000058085	1	183155373	183214035	342	45	4349	-0.10863	0.54325	LAMC2
ENSG00000120068	17	46688739	46692478	10	5	4349	-0.10894	0.54337	HOXB8
ENSG00000167680	19	4542600	4559820	92	38	4349	-0.10894	0.54337	SEMA6B
ENSG00000085514	7	99965153	99997719	110	30	4349	-0.10899	0.54339	PILRA
ENSG00000188732	7	23719749	23742868	125	30	4349	-0.10908	0.54343	FAM221A
ENSG00000205832	16	4606491	4650715	259	54	4349	-0.1091	0.54344	C16orf96
ENSG00000187689	4	71384257	71398459	124	21	4349	-0.10959	0.54363	AMTN
ENSG00000113070	5	139712428	139726216	47	17	4349	-0.1101	0.54383	HBEGF
ENSG00000008128	1	1634169	1655766	90	11	4349	-0.1101	0.54384	CDK11A
ENSG00000186026	19	44576297	44593766	77	21	4349	-0.11012	0.54384	ZNF284
ENSG00000131242	17	29718642	29865236	911	144	4349	-0.11031	0.54392	RAB11FIP4
ENSG00000167258	17	37617764	37721160	336	29	4349	-0.11032	0.54392	CDK12
ENSG00000112149	6	14117872	14137149	93	29	4349	-0.11051	0.544	CD83
ENSG00000172410	1	67263424	67266939	10	4	4349	-0.11086	0.54414	INSL5
ENSG00000260238	1	156182773	156213123	135	34	4349	-0.11096	0.54418	PMF1-BGLAP
ENSG00000269630	18	60505640	60505948	1	1	4349	-0.11103	0.5442	AC015989.2
ENSG00000255150	12	104697517	104698980	6	4	4349	-0.1111	0.54423	EID3
ENSG00000120802	12	98909290	98944157	154	32	4349	-0.11115	0.54425	TMPO
ENSG00000104205	8	67624653	67774257	627	46	4349	-0.1112	0.54427	SGK3
ENSG00000163285	4	46037786	46126098	393	34	4349	-0.11121	0.54428	GABRG1
ENSG00000140832	16	71660064	71676017	72	22	4349	-0.11128	0.5443	MARVELD3
ENSG00000175110	3	138724648	139076065	1635	139	4349	-0.11139	0.54435	MRPS22
ENSG00000269753	1	2258581	2259042	2	1	4349	-0.11149	0.54439	AL589739.1
ENSG00000124713	6	42928496	42931618	15	7	4349	-0.11162	0.54444	GNMT
ENSG00000113812	3	53901093	53916229	77	21	4349	-0.11168	0.54446	ACTR8
ENSG00000153391	18	33032194	33077955	171	45	4349	-0.11175	0.54449	INO80C
ENSG00000153132	4	141309609	141349122	170	31	4349	-0.11183	0.54452	CLGN
ENSG00000204176	10	46955444	46971400	12	7	4349	-0.11205	0.54461	SYT15
ENSG00000182866	1	32716840	32751766	122	36	4349	-0.11208	0.54462	LCK
ENSG00000116977	1	236681300	236716281	273	29	4349	-0.11209	0.54462	LGALS8
ENSG00000121964	2	144695635	145090135	1002	68	4349	-0.11236	0.54473	GTDC1
ENSG00000175664	13	31506840	31549639	243	52	4349	-0.11235	0.54473	TEX26
ENSG00000122787	7	137687070	137802732	623	93	4349	-0.11237	0.54474	AKR1D1
ENSG00000011405	11	17099277	17229530	420	47	4349	-0.11239	0.54474	PIK3C2A
ENSG00000173486	11	64008475	64011604	5	3	4349	-0.11246	0.54477	FKBP2
ENSG00000165752	10	134020996	134145351	931	134	4349	-0.1128	0.54491	STK32C
ENSG00000051596	5	175344876	175461683	30	13	4349	-0.11283	0.54492	THOC3
ENSG00000257726	12	115800817	115802550	9	5	4349	-0.11286	0.54493	RP11-116D17.1
ENSG00000164035	4	101316498	101801283	2678	154	4349	-0.11293	0.54496	EMCN
ENSG00000140104	14	105452112	105476819	143	22	4349	-0.11316	0.54505	C14orf79
ENSG00000269403	19	51853627	51871353	143	43	4349	-0.11316	0.54505	CTD-2616J11.11
ENSG00000164611	5	159848829	159855748	34	14	4349	-0.11321	0.54507	PTTG1
ENSG00000052850	11	44281994	44331716	328	78	4349	-0.11323	0.54507	ALX4
ENSG00000122359	10	81910645	81965328	335	39	4349	-0.11327	0.54509	ANXA11
ENSG00000185115	15	29560353	29562033	12	4	4349	-0.11346	0.54517	NDNL2
ENSG00000164124	4	159122756	159176563	229	43	4349	-0.11349	0.54518	TMEM144
ENSG00000189283	3	59735036	61237133	10971	637	4349	-0.11375	0.54528	FHIT
ENSG00000106304	7	123565286	123611468	184	40	4349	-0.11402	0.54539	SPAM1
ENSG00000120314	5	140044261	140053709	41	15	4349	-0.11467	0.54564	WDR55
ENSG00000163947	3	56761446	57113357	1907	230	4349	-0.1147	0.54566	ARHGEF3
ENSG00000151553	10	116581503	116659591	417	42	4349	-0.11471	0.54566	FAM160B1
ENSG00000109184	4	52709166	52783003	175	32	4349	-0.11472	0.54567	DCUN1D4
ENSG00000177733	5	137087075	137090039	5	2	4349	-0.11478	0.54569	HNRNPA0
ENSG00000197887	11	57970674	57971653	7	3	4349	-0.11483	0.54571	OR1S2
ENSG00000104979	19	13884982	13889276	55	13	4349	-0.11483	0.54571	C19orf53
ENSG00000114113	3	139171726	139199589	139	22	4349	-0.11531	0.5459	RBP2
ENSG00000204237	17	79632066	79633665	3	2	4349	-0.11531	0.5459	OXLD1
ENSG00000165934	14	92588281	92630755	191	29	4349	-0.11536	0.54592	CPSF2
ENSG00000144339	2	192813769	193060435	1083	157	4349	-0.11559	0.54601	TMEFF2
ENSG00000101144	20	55743804	55841685	625	97	4349	-0.11572	0.54606	BMP7
ENSG00000203880	20	62887094	62926855	146	29	4349	-0.11577	0.54608	PCMTD2
ENSG00000111335	12	113416200	113449528	145	35	4349	-0.11579	0.54609	OAS2
ENSG00000129946	19	416583	460996	393	89	4349	-0.11608	0.5462	SHC2
ENSG00000078900	1	3569084	3652765	582	135	4349	-0.11608	0.54621	TP73
ENSG00000269808	19	55738587	55741647	13	5	4349	-0.1162	0.54625	AC010327.2
ENSG00000132541	8	99114572	99129469	82	25	4349	-0.11637	0.54632	HRSP12
ENSG00000081189	5	88013975	88199922	529	72	4349	-0.1164	0.54633	MEF2C
ENSG00000168556	4	184426147	184432249	27	14	4349	-0.11663	0.54642	ING2
ENSG00000074660	17	1537152	1549041	51	22	4349	-0.1167	0.54645	SCARF1
ENSG00000111348	12	15094951	15114662	132	24	4349	-0.11673	0.54646	ARHGDIB
ENSG00000198518	6	26204858	26206266	12	5	4349	-0.11675	0.54647	HIST1H4E
ENSG00000260916	15	55632230	55700708	388	37	4349	-0.11677	0.54648	CCPG1
ENSG00000104299	8	28625178	28747759	572	79	4349	-0.11688	0.54652	INTS9
ENSG00000179142	8	143991975	143999259	66	17	4349	-0.11688	0.54652	CYP11B2
ENSG00000134245	1	113009163	113072787	400	84	4349	-0.11707	0.5466	WNT2B
ENSG00000204614	6	30103885	30116512	183	16	4349	-0.11731	0.54669	TRIM40
ENSG00000170312	10	62538089	62554610	86	17	4349	-0.11731	0.54669	CDK1
ENSG00000075429	17	64831235	64881603	281	76	4349	-0.1173	0.54669	CACNG5
ENSG00000189367	6	127761488	127780536	71	19	4349	-0.11737	0.54672	KIAA0408
ENSG00000102910	16	48278207	48397033	585	45	4349	-0.1174	0.54673	LONP2
ENSG00000168237	3	52321105	52329272	24	11	4349	-0.11754	0.54678	GLYCTK
ENSG00000234438	15	65369154	65372276	17	8	4349	-0.11755	0.54679	KBTBD13
ENSG00000160917	7	99036545	99054994	86	23	4349	-0.11777	0.54687	CPSF4
ENSG00000235098	1	1353800	1357149	23	13	4349	-0.11798	0.54696	ANKRD65
ENSG00000120451	11	130745331	130786404	322	30	4349	-0.11819	0.54704	SNX19
ENSG00000103316	16	21250195	21314404	202	38	4349	-0.11818	0.54704	CRYM
ENSG00000042781	1	215796236	216596738	4360	332	4349	-0.11835	0.5471	USH2A
ENSG00000261857	19	41277553	41283395	29	11	4349	-0.11835	0.54711	MIA
ENSG00000173237	11	66742748	66744475	3	2	4349	-0.11858	0.5472	C11orf86
ENSG00000183718	5	180681417	180688119	39	18	4349	-0.11864	0.54722	TRIM52
ENSG00000102753	13	50273447	50367057	386	36	4349	-0.11869	0.54724	KPNA3
ENSG00000181961	11	55110627	55111707	4	2	4349	-0.11886	0.54731	OR4A16
ENSG00000160326	9	136336217	136344259	38	17	4349	-0.119	0.54736	SLC2A6
ENSG00000175220	11	46698630	46722165	65	26	4349	-0.11923	0.54745	ARHGAP1
ENSG00000153574	2	88991162	89050452	226	24	4349	-0.11944	0.54754	RPIA
ENSG00000171611	6	42883727	42893573	47	17	4349	-0.11958	0.54759	PTCRA
ENSG00000151838	14	59971257	60043549	414	36	4349	-0.11965	0.54762	CCDC175
ENSG00000133961	14	73741815	73930348	852	45	4349	-0.11996	0.54774	NUMB
ENSG00000136827	9	132575223	132586413	44	13	4349	-0.12011	0.5478	TOR1A
ENSG00000188803	17	11144580	11467380	2173	278	4349	-0.12028	0.54787	SHISA6
ENSG00000121594	3	119243140	119278449	175	51	4349	-0.12039	0.54791	CD80
ENSG00000105717	19	19672522	19729725	231	27	4349	-0.1205	0.54796	PBX4
ENSG00000273269	2	47293080	47403650	820	108	4349	-0.12118	0.54823	RP11-761B3.1
ENSG00000144021	2	96931870	96939087	11	5	4349	-0.12129	0.54827	CIAO1
ENSG00000225526	3	12556433	12602558	200	39	4349	-0.12129	0.54827	C3orf83
ENSG00000167281	17	77085427	77613550	3379	450	4349	-0.12141	0.54832	RBFOX3
ENSG00000204007	9	138515502	138531386	114	25	4349	-0.1219	0.54851	GLT6D1
ENSG00000186723	19	15917817	15918936	6	4	4349	-0.12217	0.54862	OR10H1
ENSG00000080573	19	10070237	10121147	413	64	4349	-0.1223	0.54867	COL5A3
ENSG00000103227	16	903634	1031318	1180	108	4349	-0.1225	0.54875	LMF1
ENSG00000141933	19	507299	519654	82	28	4349	-0.1225	0.54875	TPGS1
ENSG00000254505	14	24678789	24683075	14	8	4349	-0.12297	0.54893	CHMP4A
ENSG00000133460	22	24198890	24228496	236	52	4349	-0.123	0.54895	SLC2A11
ENSG00000135424	12	56078352	56109827	142	31	4349	-0.12304	0.54896	ITGA7
ENSG00000104327	8	91070836	91107703	155	39	4349	-0.12323	0.54904	CALB1
ENSG00000140307	15	59930261	59949740	110	19	4349	-0.12335	0.54908	GTF2A2
ENSG00000214900	14	50448430	50474238	131	32	4349	-0.12359	0.54918	C14orf182
ENSG00000221864	21	46086106	46086844	10	3	4349	-0.12364	0.5492	KRTAP12-2
ENSG00000103429	16	14726672	14763093	68	18	4349	-0.12379	0.54926	BFAR
ENSG00000113389	5	32689176	32791819	578	100	4349	-0.12397	0.54933	NPR3
ENSG00000100906	14	35870717	35873955	14	7	4349	-0.12402	0.54935	NFKBIA
ENSG00000087237	16	56995762	57017757	173	38	4349	-0.12414	0.5494	CETP
ENSG00000138615	15	65488337	65503826	82	22	4349	-0.12424	0.54944	CILP
ENSG00000116213	1	3547331	3569325	147	32	4349	-0.12437	0.54949	WRAP73
ENSG00000133059	1	205111632	205180727	279	32	4349	-0.12467	0.54961	DSTYK
ENSG00000140505	15	75041185	75048543	16	8	4349	-0.12478	0.54965	CYP1A2
ENSG00000225119	10	38717074	38736820	23	4	4349	-0.12489	0.54969	LINC00999
ENSG00000186866	21	46683843	46707813	143	35	4349	-0.12501	0.54974	POFUT2
ENSG00000154358	1	228395831	228566577	937	70	4349	-0.12516	0.5498	OBSCN
ENSG00000187049	11	61159159	61166335	21	9	4349	-0.12518	0.54981	TMEM216
ENSG00000169258	5	176022803	176037134	50	18	4349	-0.1253	0.54986	GPRIN1
ENSG00000158691	6	28346732	28367511	107	24	4349	-0.12537	0.54988	ZSCAN12
ENSG00000174325	2	189598882	189654831	313	35	4349	-0.12574	0.55003	DIRC1
ENSG00000184394	14	20611895	20612821	11	2	4349	-0.12578	0.55005	OR4N5
ENSG00000156374	10	105062553	105110891	100	28	4349	-0.12596	0.55012	PCGF6
ENSG00000015413	16	89679716	89704839	208	54	4349	-0.126	0.55013	DPEP1
ENSG00000171566	4	155456158	155471587	99	17	4349	-0.12602	0.55014	PLRG1
ENSG00000109881	11	27352374	27385415	118	28	4349	-0.12603	0.55015	CCDC34
ENSG00000135517	12	56843286	56862950	84	32	4349	-0.12615	0.55019	MIP
ENSG00000167996	11	61727190	61735132	30	12	4349	-0.12656	0.55035	FTH1
ENSG00000142686	1	36179476	36185073	16	9	4349	-0.12703	0.55054	C1orf216
ENSG00000124089	20	54823788	54824871	2	1	4349	-0.12708	0.55056	MC3R
ENSG00000168925	16	75252898	75258822	39	14	4349	-0.12712	0.55058	CTRB1
ENSG00000109016	17	21026677	21096578	320	56	4349	-0.12722	0.55062	DHRS7B
ENSG00000140853	16	57023397	57117443	595	139	4349	-0.12732	0.55066	NLRC5
ENSG00000164325	5	72469022	72470970	12	6	4349	-0.1274	0.55069	TMEM174
ENSG00000149634	20	44515128	44516274	6	3	4349	-0.1274	0.55069	SPATA25
ENSG00000088992	12	117476728	117537284	409	62	4349	-0.12743	0.5507	TESC
ENSG00000213886	6	29523292	29527702	31	6	4349	-0.12748	0.55072	UBD
ENSG00000163093	2	170335688	170382432	231	33	4349	-0.1275	0.55073	BBS5
ENSG00000188611	10	51942538	52008370	60	11	4349	-0.12752	0.55074	ASAH2
ENSG00000148331	9	132399171	132404444	27	11	4349	-0.12759	0.55076	ASB6
ENSG00000141161	17	33474836	33516364	234	52	4349	-0.12797	0.55091	UNC45B
ENSG00000109084	17	26646121	26655707	28	12	4349	-0.12818	0.551	TMEM97
ENSG00000136444	17	48556161	48563336	30	9	4349	-0.12821	0.55101	RSAD1
ENSG00000124593	6	41748087	41757879	49	17	4349	-0.12832	0.55105	PRICKLE4
ENSG00000101084	20	35234137	35240960	31	9	4349	-0.12854	0.55114	C20orf24
ENSG00000166451	16	81040103	81066719	213	44	4349	-0.12917	0.55139	CENPN
ENSG00000163606	3	112640056	112693969	259	36	4349	-0.12939	0.55147	CD200R1
ENSG00000163666	3	57231944	57260549	93	24	4349	-0.12948	0.55151	HESX1
ENSG00000196358	9	135037334	135119921	481	106	4349	-0.12955	0.55154	NTNG2
ENSG00000168131	6	27878963	27880174	5	3	4349	-0.12958	0.55155	OR2B2
ENSG00000187821	4	185939995	185941958	8	4	4349	-0.12969	0.5516	HELT
ENSG00000203993	9	140509784	140513358	16	7	4349	-0.12973	0.55161	C9orf37
ENSG00000125531	20	62184373	62188061	16	6	4349	-0.12993	0.55169	C20orf195
ENSG00000125657	19	6531010	6535931	23	12	4349	-0.1302	0.5518	TNFSF9
ENSG00000116521	1	155225770	155232221	20	7	4349	-0.13026	0.55182	SCAMP3
ENSG00000178826	7	142977050	142985141	13	7	4349	-0.13043	0.55189	TMEM139
ENSG00000113318	5	79950467	80172279	1031	68	4349	-0.13081	0.55204	MSH3
ENSG00000168421	4	40192673	40248587	339	69	4349	-0.13089	0.55207	RHOH
ENSG00000085733	11	70244510	70282690	210	42	4349	-0.13117	0.55218	CTTN
ENSG00000134940	11	125541417	125551018	29	10	4349	-0.13117	0.55218	ACRV1
ENSG00000117245	1	20990507	21044510	370	87	4349	-0.13147	0.5523	KIF17
ENSG00000136939	9	125486269	125487204	4	2	4349	-0.13156	0.55233	OR1L4
ENSG00000092295	14	24718320	24733638	78	36	4349	-0.13168	0.55238	TGM1
ENSG00000126803	14	65002623	65009955	32	10	4349	-0.132	0.55251	HSPA2
ENSG00000255093	11	111322064	111328876	45	18	4349	-0.13215	0.55257	RP11-794P6.2
ENSG00000181991	15	89010684	89022222	69	9	4349	-0.13221	0.55259	MRPS11
ENSG00000136628	1	220141943	220220000	506	35	4349	-0.13229	0.55262	EPRS
ENSG00000176386	9	116018115	116037869	82	21	4349	-0.13246	0.55269	CDC26
ENSG00000124212	20	48120411	48184683	370	68	4349	-0.13251	0.55271	PTGIS
ENSG00000167851	17	72462555	72480933	119	35	4349	-0.1326	0.55274	CD300A
ENSG00000267335	19	49526210	49540152	92	29	4349	-0.1328	0.55282	CTB-60B18.6
ENSG00000167230	17	35732928	35749662	70	32	4349	-0.13319	0.55298	C17orf78
ENSG00000155380	1	113454469	113499635	148	41	4349	-0.1333	0.55302	SLC16A1
ENSG00000002746	7	43152198	43605600	2493	255	4349	-0.13353	0.55311	HECW1
ENSG00000159423	1	19197926	19229275	243	60	4349	-0.1337	0.55318	ALDH4A1
ENSG00000133606	7	140152840	140179369	158	27	4349	-0.13371	0.55318	MKRN1
ENSG00000137473	4	147627790	147867034	1005	60	4349	-0.13411	0.55334	TTC29
ENSG00000135482	12	56511943	56516278	10	4	4349	-0.13414	0.55335	ZC3H10
ENSG00000048392	8	103216730	103251346	130	27	4349	-0.13435	0.55344	RRM2B
ENSG00000196156	17	39323484	39324424	10	2	4349	-0.1344	0.55346	KRTAP4-3
ENSG00000112697	6	75962640	75994684	121	21	4349	-0.13486	0.55364	TMEM30A
ENSG00000119705	14	78174414	78227447	291	39	4349	-0.1349	0.55365	SLIRP
ENSG00000146757	7	64838712	64866038	122	17	4349	-0.13492	0.55366	ZNF92
ENSG00000175877	7	73275489	73280223	32	7	4349	-0.13493	0.55367	WBSCR28
ENSG00000061676	2	183773843	183903586	457	48	4349	-0.13508	0.55373	NCKAP1
ENSG00000145428	4	154631277	154681387	226	45	4349	-0.13535	0.55383	RNF175
ENSG00000057294	12	32943679	33049774	530	82	4349	-0.13557	0.55392	PKP2
ENSG00000101210	20	62119366	62130505	64	26	4349	-0.13559	0.55393	EEF1A2
ENSG00000010803	1	41492872	41707826	593	47	4349	-0.13596	0.55407	SCMH1
ENSG00000110931	12	121675497	121736111	352	56	4349	-0.13607	0.55412	CAMKK2
ENSG00000162236	11	62574369	62599560	95	20	4349	-0.13612	0.55414	STX5
ENSG00000179387	4	141445312	141474924	88	24	4349	-0.13614	0.55415	ELMOD2
ENSG00000175544	11	67219877	67226699	32	8	4349	-0.13619	0.55417	CABP4
ENSG00000066230	5	473425	524447	357	61	4349	-0.13649	0.55428	SLC9A3
ENSG00000156603	11	57471186	57479693	15	7	4349	-0.13682	0.55441	MED19
ENSG00000107929	10	855484	977564	510	43	4349	-0.13691	0.55445	LARP4B
ENSG00000163913	3	129158968	129239198	384	35	4349	-0.13699	0.55448	IFT122
ENSG00000106852	9	124964856	124991905	102	39	4349	-0.13698	0.55448	LHX6
ENSG00000197279	6	28048753	28057341	26	7	4349	-0.13727	0.55459	ZNF165
ENSG00000204351	6	31926857	31937532	35	14	4349	-0.13732	0.55461	SKIV2L
ENSG00000090924	19	39903225	39919054	87	32	4349	-0.13757	0.55471	PLEKHG2
ENSG00000151224	10	82031576	82049440	97	28	4349	-0.13769	0.55476	MAT1A
ENSG00000165181	9	114448453	114557288	565	42	4349	-0.13776	0.55479	C9orf84
ENSG00000109501	4	6271576	6304992	306	43	4349	-0.13781	0.55481	WFS1
ENSG00000268885	5	667759	668839	9	5	4349	-0.13782	0.55481	AC026740.1
ENSG00000085998	1	46654354	46685977	115	22	4349	-0.13794	0.55486	POMGNT1
ENSG00000254614	11	64945077	64949305	21	8	4349	-0.13794	0.55486	AP003068.23
ENSG00000143772	1	226819391	226927024	483	57	4349	-0.13814	0.55493	ITPKB
ENSG00000153048	16	8946799	8962866	139	44	4349	-0.13821	0.55496	CARHSP1
ENSG00000173451	12	72056789	72074419	56	19	4349	-0.1383	0.555	THAP2
ENSG00000139517	13	28120050	28194541	378	47	4349	-0.13843	0.55505	LNX2
ENSG00000164087	3	52109269	52188706	234	36	4349	-0.1386	0.55512	POC1A
ENSG00000166295	10	73975787	73995618	86	19	4349	-0.13876	0.55518	ANAPC16
ENSG00000152464	10	15139179	15181817	328	65	4349	-0.13913	0.55533	RPP38
ENSG00000188269	19	14903302	14946188	273	60	4349	-0.13916	0.55534	OR7A5
ENSG00000196196	9	35906189	35907138	2	1	4349	-0.13924	0.55537	HRCT1
ENSG00000125818	20	1093906	1160596	326	71	4349	-0.1393	0.55539	PSMF1
ENSG00000083807	19	58990879	59023780	147	40	4349	-0.13945	0.55545	SLC27A5
ENSG00000258555	22	24666866	24838324	592	47	4349	-0.13944	0.55545	SPECC1L-ADORA2A
ENSG00000159239	2	74641304	74648718	29	13	4349	-0.13951	0.55548	C2orf81
ENSG00000004478	12	2904119	2914576	40	17	4349	-0.13952	0.55548	FKBP4
ENSG00000196431	22	27017928	27026636	51	10	4349	-0.13966	0.55553	CRYBA4
ENSG00000182533	3	8775486	8883492	785	99	4349	-0.13998	0.55566	CAV3
ENSG00000104356	8	99129525	99172062	287	46	4349	-0.14018	0.55574	POP1
ENSG00000139163	12	22778009	22843599	249	27	4349	-0.14027	0.55578	ETNK1
ENSG00000142583	1	9095166	9148537	328	61	4349	-0.14043	0.55584	SLC2A5
ENSG00000105127	19	15464196	15490609	84	26	4349	-0.14062	0.55591	AKAP8
ENSG00000166349	11	36532259	36614706	384	57	4349	-0.14064	0.55592	RAG1
ENSG00000214688	10	73471458	73497581	131	34	4349	-0.1408	0.55599	C10orf105
ENSG00000204564	6	30614816	30620987	26	16	4349	-0.14082	0.556	C6orf136
ENSG00000124228	20	47835884	47860614	103	19	4349	-0.14088	0.55602	DDX27
ENSG00000175497	2	115199876	116603328	7333	314	4349	-0.14093	0.55604	DPP10
ENSG00000118454	1	70726271	70820417	367	56	4349	-0.141	0.55606	ANKRD13C
ENSG00000132704	1	157715523	157746922	219	19	4349	-0.14108	0.5561	FCRL2
ENSG00000163376	3	67048727	67061634	47	23	4349	-0.14128	0.55618	KBTBD8
ENSG00000198765	1	115397424	115537991	471	37	4349	-0.1414	0.55622	SYCP1
ENSG00000145103	3	121706170	121741051	147	45	4349	-0.14146	0.55625	ILDR1
ENSG00000106483	7	37945543	38065297	673	96	4349	-0.14164	0.55632	SFRP4
ENSG00000145734	5	70751442	70863649	468	37	4349	-0.14197	0.55645	BDP1
ENSG00000185594	15	97326619	97328845	10	6	4349	-0.14254	0.55667	SPATA8
ENSG00000070159	9	112137746	112260590	506	63	4349	-0.14287	0.5568	PTPN3
ENSG00000177303	17	73496342	73511664	64	19	4349	-0.14303	0.55687	CASKIN2
ENSG00000109101	17	26833261	26865914	155	42	4349	-0.14307	0.55688	FOXN1
ENSG00000169245	4	76942273	76944650	11	3	4349	-0.14308	0.55689	CXCL10
ENSG00000268069	12	48178706	48179787	11	3	4349	-0.1433	0.55697	AC004466.1
ENSG00000227782	17	15943505	15943994	1	1	4349	-0.14336	0.557	AC002553.1
ENSG00000011465	12	91539025	91576900	160	22	4349	-0.14355	0.55707	DCN
ENSG00000198542	13	102104966	102375456	1403	131	4349	-0.14368	0.55712	ITGBL1
ENSG00000104112	15	51973550	52013223	224	41	4349	-0.14391	0.55722	SCG3
ENSG00000162396	1	55222571	55230187	52	18	4349	-0.14399	0.55725	PARS2
ENSG00000107951	10	30598730	30663377	415	57	4349	-0.14404	0.55726	MTPAP
ENSG00000185238	11	20409076	20530840	566	39	4349	-0.14412	0.5573	PRMT3
ENSG00000105383	19	51728320	51747115	80	28	4349	-0.14427	0.55736	CD33
ENSG00000205835	3	190570666	190610218	236	59	4349	-0.14434	0.55738	GMNC
ENSG00000268730	15	99859300	99859828	3	2	4349	-0.14434	0.55738	AC022819.2
ENSG00000142512	19	51913275	51921057	56	16	4349	-0.14435	0.55739	SIGLEC10
ENSG00000162490	1	11751786	11785914	211	63	4349	-0.1445	0.55745	DRAXIN
ENSG00000140259	15	44096690	44117000	65	19	4349	-0.14451	0.55745	MFAP1
ENSG00000235942	1	152815344	152816459	8	4	4349	-0.1447	0.55753	LCE6A
ENSG00000148700	10	111756126	111895323	569	38	4349	-0.14489	0.5576	ADD3
ENSG00000243207	19	10216899	10225456	50	18	4349	-0.14494	0.55762	PPAN-P2RY11
ENSG00000102931	16	57279010	57287516	32	12	4349	-0.14532	0.55777	ARL2BP
ENSG00000150275	10	55562531	57387702	12068	500	4349	-0.14545	0.55782	PCDH15
ENSG00000173575	15	93426526	93571237	605	73	4349	-0.14556	0.55786	CHD2
ENSG00000105675	19	36040945	36054560	54	24	4349	-0.14555	0.55786	ATP4A
ENSG00000255639	12	4766800	4853747	470	66	4349	-0.14557	0.55787	RP11-234B24.6
ENSG00000125166	16	58741035	58768261	188	36	4349	-0.14578	0.55795	GOT2
ENSG00000125741	19	46030685	46105470	383	70	4349	-0.14587	0.55799	OPA3
ENSG00000165985	10	16555742	16564004	61	19	4349	-0.14596	0.55803	C1QL3
ENSG00000172867	12	53038342	53045948	38	17	4349	-0.146	0.55804	KRT2
ENSG00000187134	10	4934796	5025475	599	65	4349	-0.14605	0.55806	AKR1C1
ENSG00000196388	17	4891425	4900905	44	17	4349	-0.1462	0.55812	INCA1
ENSG00000162727	1	248308450	248309388	3	2	4349	-0.14639	0.55819	OR2M5
ENSG00000169783	15	77905369	78113242	1298	135	4349	-0.14649	0.55823	LINGO1
ENSG00000180376	3	56591189	56655846	388	39	4349	-0.14656	0.55826	CCDC66
ENSG00000185475	11	62554887	62557877	11	6	4349	-0.1466	0.55828	TMEM179B
ENSG00000186106	8	101521980	101572012	248	34	4349	-0.14664	0.55829	ANKRD46
ENSG00000225399	3	49297518	49298744	4	2	4349	-0.14671	0.55832	RP11-3B7.1
ENSG00000143368	1	149895209	149900236	15	5	4349	-0.14681	0.55836	SF3B4
ENSG00000167236	17	34340096	34345005	26	9	4349	-0.14683	0.55837	CCL23
ENSG00000163568	1	159032274	159116886	339	68	4349	-0.14697	0.55842	AIM2
ENSG00000121864	3	179040779	179053323	68	16	4349	-0.14733	0.55856	ZNF639
ENSG00000198668	14	90862846	90874605	54	21	4349	-0.14734	0.55857	CALM1
ENSG00000254318	8	94146324	94179079	201	41	4349	-0.14749	0.55863	C8orf87
ENSG00000125148	16	56642111	56643409	5	3	4349	-0.14749	0.55863	MT2A
ENSG00000164308	5	96211643	96255420	246	18	4349	-0.14761	0.55867	ERAP2
ENSG00000091592	17	5402747	5522744	845	53	4349	-0.14782	0.55876	NLRP1
ENSG00000138794	4	110609785	110624739	91	33	4349	-0.14795	0.55881	CASP6
ENSG00000253787	5	67485704	67494235	35	16	4349	-0.14797	0.55882	RP11-404L6.2
ENSG00000105879	7	107384142	107402112	86	28	4349	-0.14806	0.55885	CBLL1
ENSG00000182230	5	175487692	175559261	45	18	4349	-0.14834	0.55896	FAM153B
ENSG00000174963	3	147103833	147124647	40	14	4349	-0.14864	0.55908	ZIC4
ENSG00000108813	17	48046334	48052321	23	9	4349	-0.1487	0.55911	DLX4
ENSG00000177186	1	248486894	248487899	4	1	4349	-0.14876	0.55913	OR2M7
ENSG00000139223	12	48866448	48866843	3	1	4349	-0.14893	0.55919	ANP32D
ENSG00000249459	17	18561742	18585575	74	15	4349	-0.14902	0.55923	ZNF286B
ENSG00000080709	5	113696642	113832337	572	87	4349	-0.14909	0.55926	KCNN2
ENSG00000129933	19	19431490	19469563	169	34	4349	-0.14931	0.55934	MAU2
ENSG00000158186	3	138066539	138124375	271	45	4349	-0.14952	0.55943	MRAS
ENSG00000135374	11	34500340	34535352	219	42	4349	-0.14962	0.55947	ELF5
ENSG00000132716	1	160185505	160254920	353	31	4349	-0.14971	0.5595	DCAF8
ENSG00000114098	3	137906109	138017231	297	54	4349	-0.14971	0.5595	ARMC8
ENSG00000157837	12	121200313	121342174	652	47	4349	-0.14975	0.55952	SPPL3
ENSG00000164645	7	88423420	88425035	14	7	4349	-0.14986	0.55956	C7orf62
ENSG00000161055	5	180017103	180018540	8	4	4349	-0.15006	0.55964	SCGB3A1
ENSG00000172955	4	100123795	100140694	66	20	4349	-0.15017	0.55969	ADH6
ENSG00000203837	10	118187379	118237469	305	57	4349	-0.15031	0.55974	PNLIPRP3
ENSG00000073598	17	33448598	33457751	34	15	4349	-0.15076	0.55992	FNDC8
ENSG00000186146	4	9446260	9452240	75	23	4349	-0.15129	0.56013	DEFB131
ENSG00000137842	15	43415477	43477344	171	35	4349	-0.15159	0.56025	TMEM62
ENSG00000029363	6	136578001	136610989	91	26	4349	-0.15186	0.56035	BCLAF1
ENSG00000142867	1	85731931	85742773	50	18	4349	-0.152	0.56041	BCL10
ENSG00000104973	19	50321539	50342073	56	20	4349	-0.15202	0.56041	MED25
ENSG00000142675	1	26503894	26516377	81	20	4349	-0.15218	0.56048	CNKSR1
ENSG00000171467	6	43274872	43337216	179	42	4349	-0.1526	0.56064	ZNF318
ENSG00000185345	6	161768452	163148803	9411	599	4349	-0.15272	0.56069	PARK2
ENSG00000133937	14	95234553	95236562	7	3	4349	-0.15275	0.5607	GSC
ENSG00000213030	19	49550895	49552400	2	1	4349	-0.15286	0.56075	CGB8
ENSG00000006075	17	34415602	34417515	23	9	4349	-0.1529	0.56076	CCL3
ENSG00000178149	3	49052921	49059726	9	5	4349	-0.15328	0.56091	DALRD3
ENSG00000268643	19	42738735	42759284	43	14	4349	-0.15329	0.56092	AC006486.9
ENSG00000186118	1	47134527	47139266	16	7	4349	-0.15338	0.56095	TEX38
ENSG00000162078	16	2880170	2888967	58	17	4349	-0.15343	0.56097	ZG16B
ENSG00000172318	2	168675182	168730551	249	42	4349	-0.15349	0.56099	B3GALT1
ENSG00000172977	11	65479467	65487075	36	13	4349	-0.15356	0.56102	KAT5
ENSG00000269558	7	65112081	65113280	1	1	4349	-0.15373	0.56109	AC104057.1
ENSG00000074657	18	56529832	56653712	576	61	4349	-0.15402	0.5612	ZNF532
ENSG00000255398	12	123199303	123201439	8	3	4349	-0.15403	0.56121	HCAR3
ENSG00000169071	9	94325373	94712444	2207	166	4349	-0.15412	0.56124	ROR2
ENSG00000248710	3	159945241	160167617	838	67	4349	-0.15422	0.56128	RP11-432B6.3
ENSG00000104343	8	74692332	74791145	409	34	4349	-0.15423	0.56129	UBE2W
ENSG00000157060	1	182869000	182922660	209	36	4349	-0.15433	0.56132	SHCBP1L
ENSG00000140987	16	3432085	3451065	90	30	4349	-0.15434	0.56133	ZSCAN32
ENSG00000081014	15	51200869	51298097	468	43	4349	-0.15469	0.56147	AP4E1
ENSG00000162399	1	55464606	55476556	83	28	4349	-0.15474	0.56149	BSND
ENSG00000138036	2	44001178	44037149	301	42	4349	-0.15495	0.56157	DYNC2LI1
ENSG00000183813	3	32993066	32997841	21	6	4349	-0.15496	0.56157	CCR4
ENSG00000113916	3	187439165	187463515	128	40	4349	-0.15512	0.56164	BCL6
ENSG00000157227	14	23305766	23318236	85	38	4349	-0.15527	0.5617	MMP14
ENSG00000187566	6	18120718	18122851	12	5	4349	-0.15533	0.56172	NHLRC1
ENSG00000108671	17	30771279	30810336	124	27	4349	-0.15533	0.56172	PSMD11
ENSG00000112208	6	57037124	57054631	59	16	4349	-0.15549	0.56178	BAG2
ENSG00000152266	11	13513602	13517728	16	7	4349	-0.1558	0.5619	PTH
ENSG00000176108	17	78965398	78983317	140	35	4349	-0.15578	0.5619	CHMP6
ENSG00000115419	2	191745553	191830278	303	52	4349	-0.15583	0.56192	GLS
ENSG00000164744	7	48026745	48068716	279	29	4349	-0.1559	0.56195	SUN3
ENSG00000176239	11	5372738	5373676	22	4	4349	-0.15608	0.56202	OR51B6
ENSG00000138442	2	203739505	203879521	315	54	4349	-0.15614	0.56204	WDR12
ENSG00000137720	11	111749659	111756699	27	7	4349	-0.15625	0.56208	C11orf1
ENSG00000168872	16	70380732	70407286	83	22	4349	-0.15625	0.56208	DDX19A
ENSG00000161082	19	3224701	3297074	396	62	4349	-0.15647	0.56217	CELF5
ENSG00000234972	17	34580902	34757050	3	2	4349	-0.15652	0.56219	TBC1D3C
ENSG00000186714	11	32623792	32816204	996	42	4349	-0.15739	0.56253	CCDC73
ENSG00000105220	19	34850385	34893061	134	33	4349	-0.15749	0.56257	GPI
ENSG00000143303	1	156698234	156706752	28	13	4349	-0.15755	0.5626	RRNAD1
ENSG00000090863	16	74485856	74641012	591	46	4349	-0.15757	0.5626	GLG1
ENSG00000114405	3	62304648	62321888	27	13	4349	-0.15775	0.56267	C3orf14
ENSG00000109205	4	71062213	71070293	31	8	4349	-0.15777	0.56268	ODAM
ENSG00000147576	8	67342420	67383836	199	40	4349	-0.15798	0.56276	ADHFE1
ENSG00000180228	2	179296141	179316239	60	21	4349	-0.15799	0.56277	PRKRA
ENSG00000084628	1	31652592	31712401	356	40	4349	-0.15802	0.56278	NKAIN1
ENSG00000143622	1	155867599	155881195	44	14	4349	-0.1581	0.56281	RIT1
ENSG00000139193	12	6554033	6560884	34	18	4349	-0.15823	0.56286	CD27
ENSG00000168152	4	83821837	83841122	66	15	4349	-0.1584	0.56293	THAP9
ENSG00000145780	5	114856608	114880591	94	30	4349	-0.15867	0.56303	FEM1C
ENSG00000107831	10	103529899	103535854	8	4	4349	-0.15873	0.56306	FGF8
ENSG00000173947	1	111888910	111895635	43	12	4349	-0.15889	0.56312	PIFO
ENSG00000114423	3	105374305	105588396	991	55	4349	-0.159	0.56317	CBLB
ENSG00000175782	12	69139886	69187508	207	60	4349	-0.15903	0.56318	SLC35E3
ENSG00000082482	1	215179118	215410436	1060	78	4349	-0.15907	0.56319	KCNK2
ENSG00000213402	11	67202981	67205538	7	4	4349	-0.15917	0.56323	PTPRCAP
ENSG00000129535	14	24549316	24584223	126	42	4349	-0.15922	0.56325	NRL
ENSG00000180257	19	53430388	53466164	257	61	4349	-0.15925	0.56326	ZNF816
ENSG00000088930	20	21283942	21370463	239	29	4349	-0.15954	0.56338	XRN2
ENSG00000072134	17	19118928	19240028	275	45	4349	-0.15961	0.5634	EPN2
ENSG00000124641	6	41873092	41888877	46	21	4349	-0.15962	0.56341	MED20
ENSG00000139433	12	110288748	110318293	103	25	4349	-0.15981	0.56349	GLTP
ENSG00000156575	11	57144242	57148623	27	7	4349	-0.16062	0.5638	PRG3
ENSG00000261717	16	75446582	75498604	369	32	4349	-0.16082	0.56388	RP11-77K12.1
ENSG00000127423	1	26158414	26185903	157	26	4349	-0.1611	0.56399	AUNIP
ENSG00000161807	19	9225274	9226439	10	4	4349	-0.16109	0.56399	OR7G1
ENSG00000175899	12	9220260	9268825	225	34	4349	-0.16129	0.56407	A2M
ENSG00000184478	11	5968570	5969591	3	2	4349	-0.16169	0.56423	OR56A3
ENSG00000168528	1	31882412	31907525	110	25	4349	-0.1621	0.56439	SERINC2
ENSG00000109083	17	26655352	26662515	16	8	4349	-0.16216	0.56441	IFT20
ENSG00000155367	1	113252616	113258099	23	13	4349	-0.16234	0.56448	PPM1J
ENSG00000205497	11	4967355	4968356	2	1	4349	-0.16247	0.56453	OR51A4
ENSG00000214491	22	30918786	30942669	155	31	4349	-0.16255	0.56456	SEC14L6
ENSG00000180613	4	54965690	54968672	12	4	4349	-0.16265	0.5646	GSX2
ENSG00000221937	7	142919130	142920162	2	1	4349	-0.16297	0.56473	TAS2R40
ENSG00000148602	10	85991349	86001217	52	13	4349	-0.16304	0.56476	LRIT1
ENSG00000131504	5	140894583	140998622	344	36	4349	-0.16314	0.5648	DIAPH1
ENSG00000034239	8	49623348	49647870	83	25	4349	-0.16316	0.5648	EFCAB1
ENSG00000198657	11	124293807	124294789	5	2	4349	-0.1633	0.56486	OR8B4
ENSG00000129562	14	23033805	23058175	195	17	4349	-0.16355	0.56496	DAD1
ENSG00000170270	14	93669239	93673439	6	3	4349	-0.1638	0.56505	C14orf142
ENSG00000198841	1	52497775	52499488	10	5	4349	-0.16384	0.56507	KTI12
ENSG00000174808	4	75669969	75719896	338	32	4349	-0.16388	0.56509	BTC
ENSG00000106100	7	30464143	30518400	218	51	4349	-0.16428	0.56525	NOD1
ENSG00000143333	1	182567758	182573543	20	11	4349	-0.16474	0.56543	RGS16
ENSG00000143627	1	155259630	155271225	43	11	4349	-0.16478	0.56544	PKLR
ENSG00000111843	6	10723148	10731362	53	17	4349	-0.16479	0.56544	TMEM14C
ENSG00000143498	1	222731244	222763275	140	30	4349	-0.16483	0.56546	TAF1A
ENSG00000127585	16	742500	755829	81	24	4349	-0.16489	0.56548	FBXL16
ENSG00000106263	7	2393721	2420380	189	42	4349	-0.16506	0.56555	EIF3B
ENSG00000113430	5	1877541	1887350	69	21	4349	-0.16535	0.56567	IRX4
ENSG00000234545	7	92190107	92219708	102	25	4349	-0.16556	0.56575	FAM133B
ENSG00000175582	11	73386683	73472182	408	41	4349	-0.16566	0.56579	RAB6A
ENSG00000114391	3	101399935	101405626	17	7	4349	-0.16572	0.56581	RPL24
ENSG00000119714	14	91698876	91720269	137	25	4349	-0.16584	0.56586	GPR68
ENSG00000135973	2	105858200	105859924	7	4	4349	-0.16594	0.5659	GPR45
ENSG00000113296	5	79287134	79379110	339	34	4349	-0.16618	0.56599	THBS4
ENSG00000181408	17	80332153	80333462	5	3	4349	-0.16622	0.56601	UTS2R
ENSG00000095585	10	97951458	98031344	454	91	4349	-0.16644	0.5661	BLNK
ENSG00000169744	4	16503164	16900432	1970	253	4349	-0.16677	0.56622	LDB2
ENSG00000221932	11	124789146	124790573	7	3	4349	-0.16691	0.56628	HEPN1
ENSG00000170374	12	53720362	53739099	74	24	4349	-0.16694	0.56629	SP7
ENSG00000198816	19	7580178	7585912	19	10	4349	-0.1672	0.56639	ZNF358
ENSG00000107341	9	33817565	33920402	331	32	4349	-0.16762	0.56656	UBE2R2
ENSG00000138160	10	94353043	94415150	260	29	4349	-0.16764	0.56657	KIF11
ENSG00000212768	15	35270552	35272268	6	3	4349	-0.16769	0.56659	AC114546.1
ENSG00000129315	12	49082247	49110681	128	24	4349	-0.16772	0.5666	CCNT1
ENSG00000174156	6	52761437	52774483	53	16	4349	-0.16785	0.56665	GSTA3
ENSG00000125826	20	388142	411610	161	53	4349	-0.16792	0.56668	RBCK1
ENSG00000111203	12	2921788	2968957	236	44	4349	-0.16815	0.56677	ITFG2
ENSG00000167755	19	51461887	51472929	57	30	4349	-0.1682	0.56679	KLK6
ENSG00000008118	1	209757062	209787283	194	48	4349	-0.16828	0.56682	CAMK1G
ENSG00000135070	9	88879461	88897676	58	17	4349	-0.16847	0.56689	ISCA1
ENSG00000117614	1	25549170	25558993	49	18	4349	-0.16848	0.5669	SYF2
ENSG00000251503	1	10490159	10512210	112	26	4349	-0.16857	0.56693	APITD1-CORT
ENSG00000175279	1	10490159	10512210	112	26	4349	-0.16857	0.56693	APITD1
ENSG00000183324	15	73735499	73852355	441	52	4349	-0.16861	0.56695	C15orf60
ENSG00000177548	16	28915742	28947847	73	25	4349	-0.16881	0.56703	RABEP2
ENSG00000104164	15	45879321	45908197	96	17	4349	-0.16886	0.56704	BLOC1S6
ENSG00000088826	20	4101627	4168394	427	85	4349	-0.16892	0.56707	SMOX
ENSG00000253729	8	48685669	48872743	465	40	4349	-0.16909	0.56714	PRKDC
ENSG00000134986	5	110998318	111333161	1729	121	4349	-0.16916	0.56716	NREP
ENSG00000178764	8	123793633	123986750	921	154	4349	-0.16928	0.56721	ZHX2
ENSG00000205209	19	35084234	35166604	416	37	4349	-0.16935	0.56724	SCGB2B2
ENSG00000085840	1	52838501	52870131	113	35	4349	-0.16939	0.56726	ORC1
ENSG00000132671	20	23016057	23017314	9	5	4349	-0.16943	0.56727	SSTR4
ENSG00000267631	19	49538831	49552006	70	18	4349	-0.16947	0.56728	CGB1
ENSG00000213231	14	96152754	96158980	53	22	4349	-0.1695	0.5673	TCL1B
ENSG00000258465	1	160187254	160254920	344	31	4349	-0.16959	0.56733	DCAF8
ENSG00000206177	16	203891	216767	75	25	4349	-0.16971	0.56738	HBM
ENSG00000135778	1	233086351	233119628	106	17	4349	-0.16998	0.56749	NTPCR
ENSG00000178297	19	2389769	2426237	301	50	4349	-0.1704	0.56765	TMPRSS9
ENSG00000269624	1	63073437	63075249	4	2	4349	-0.17048	0.56768	AL138847.1
ENSG00000254827	11	2909010	2924970	114	41	4349	-0.17071	0.56777	SLC22A18AS
ENSG00000173327	11	65365226	65382853	62	21	4349	-0.17071	0.56777	MAP3K11
ENSG00000128710	2	176973518	176984670	47	16	4349	-0.17073	0.56778	HOXD10
ENSG00000173641	1	16340523	16346089	64	11	4349	-0.17074	0.56779	HSPB7
ENSG00000134077	3	9404526	9428475	103	24	4349	-0.171	0.56789	THUMPD3
ENSG00000240891	3	111393523	111565294	916	105	4349	-0.17104	0.5679	PLCXD2
ENSG00000169621	2	68694693	68858004	800	40	4349	-0.17124	0.56798	APLF
ENSG00000197635	2	162848751	162931052	325	69	4349	-0.17133	0.56802	DPP4
ENSG00000175325	5	177419236	177423243	24	12	4349	-0.17149	0.56808	PROP1
ENSG00000105948	7	138818490	138876732	257	32	4349	-0.17191	0.56825	TTC26
ENSG00000160185	21	43824008	43867791	338	46	4349	-0.172	0.56828	UBASH3A
ENSG00000244486	22	20778874	20792146	66	20	4349	-0.17207	0.56831	SCARF2
ENSG00000152291	2	85545147	85555548	55	13	4349	-0.17243	0.56845	TGOLN2
ENSG00000162746	1	161691353	161697933	40	12	4349	-0.17255	0.5685	FCRLB
ENSG00000182968	13	112721913	112726020	14	7	4349	-0.17262	0.56852	SOX1
ENSG00000197771	10	121588972	121652068	216	38	4349	-0.17263	0.56853	MCMBP
ENSG00000167962	16	2047655	2059824	68	22	4349	-0.17268	0.56855	ZNF598
ENSG00000169629	2	113127669	113192065	13	7	4349	-0.17302	0.56868	RGPD8
ENSG00000213463	14	70838148	70883778	283	42	4349	-0.17318	0.56874	SYNJ2BP
ENSG00000198556	7	99070464	99101273	110	27	4349	-0.17321	0.56875	ZNF789
ENSG00000108061	10	112679301	112773425	335	43	4349	-0.17323	0.56876	SHOC2
ENSG00000020577	14	55033815	55260033	1117	210	4349	-0.17326	0.56878	SAMD4A
ENSG00000163521	2	220101328	220110200	23	9	4349	-0.17351	0.56887	GLB1L
ENSG00000096093	6	52285106	52387892	559	60	4349	-0.17353	0.56888	EFHC1
ENSG00000139410	12	113860042	113876081	83	16	4349	-0.17364	0.56893	SDSL
ENSG00000096968	9	4985033	5128183	778	54	4349	-0.17369	0.56895	JAK2
ENSG00000113555	5	141323150	141349304	113	43	4349	-0.17383	0.569	PCDH12
ENSG00000214402	9	139876356	139880862	24	9	4349	-0.17385	0.56901	LCNL1
ENSG00000188051	19	17546318	17559376	73	24	4349	-0.1742	0.56915	TMEM221
ENSG00000184486	6	99282580	99286660	8	5	4349	-0.17423	0.56916	POU3F2
ENSG00000162722	1	248020501	248041507	142	31	4349	-0.17452	0.56927	TRIM58
ENSG00000176160	17	56497528	56565745	209	38	4349	-0.17468	0.56933	HSF5
ENSG00000143641	1	230193536	230417870	1210	130	4349	-0.17507	0.56949	GALNT2
ENSG00000117152	1	163038565	163046592	31	14	4349	-0.17567	0.56972	RGS4
ENSG00000111405	12	48103517	48119350	78	23	4349	-0.17569	0.56973	ENDOU
ENSG00000269048	6	166945369	166947709	17	5	4349	-0.17582	0.56978	Z98049.1
ENSG00000092871	17	33333009	33416338	282	49	4349	-0.17595	0.56983	RFFL
ENSG00000163472	1	156252726	156262976	33	9	4349	-0.1763	0.56997	TMEM79
ENSG00000165416	13	53226844	53275044	248	31	4349	-0.17643	0.57002	SUGT1
ENSG00000124562	6	34725183	34741571	95	21	4349	-0.17664	0.5701	SNRPC
ENSG00000148136	9	107288534	107289490	1	1	4349	-0.17662	0.5701	OR13C4
ENSG00000167487	19	18747775	18781309	145	34	4349	-0.17668	0.57012	KLHL26
ENSG00000105227	19	40899675	40919273	67	21	4349	-0.17712	0.57029	PRX
ENSG00000134551	12	11081835	11084940	13	5	4349	-0.17715	0.5703	PRH2
ENSG00000196663	14	102829300	102968818	688	45	4349	-0.17717	0.57031	TECPR2
ENSG00000164398	5	131142683	131347936	872	70	4349	-0.17719	0.57032	ACSL6
ENSG00000163623	4	85413140	85419603	25	11	4349	-0.17726	0.57035	NKX6-1
ENSG00000197948	5	141018869	141030986	62	18	4349	-0.17729	0.57036	FCHSD1
ENSG00000205309	17	17206649	17250977	259	66	4349	-0.17729	0.57036	NT5M
ENSG00000177535	1	247614255	247615308	11	5	4349	-0.17764	0.5705	OR2B11
ENSG00000145016	3	197398264	197476598	357	32	4349	-0.17783	0.57057	KIAA0226
ENSG00000107581	10	120794356	120840316	254	50	4349	-0.17786	0.57058	EIF3A
ENSG00000048544	6	42174539	42185603	88	16	4349	-0.17787	0.57059	MRPS10
ENSG00000160087	1	1189289	1209265	110	31	4349	-0.17818	0.57071	UBE2J2
ENSG00000267970	7	48887362	48891221	19	7	4349	-0.17817	0.57071	AC004899.1
ENSG00000164112	4	122680088	122686582	28	9	4349	-0.17822	0.57073	TMEM155
ENSG00000131446	5	180217541	180242652	206	24	4349	-0.17828	0.57075	MGAT1
ENSG00000147459	8	25042238	25275598	1296	145	4349	-0.17833	0.57077	DOCK5
ENSG00000105649	19	18307594	18314884	28	16	4349	-0.17835	0.57078	RAB3A
ENSG00000106266	7	2291405	2393953	627	107	4349	-0.1784	0.5708	SNX8
ENSG00000166634	18	61223393	61234244	64	16	4349	-0.17847	0.57082	SERPINB12
ENSG00000163485	1	203059782	203136533	309	70	4349	-0.17864	0.57089	ADORA1
ENSG00000188316	10	118609023	118671299	168	43	4349	-0.17879	0.57095	ENO4
ENSG00000232423	1	12998181	13117751	5	3	4349	-0.17894	0.57101	PRAMEF6
ENSG00000137831	15	70946893	71055932	360	36	4349	-0.17893	0.57101	UACA
ENSG00000068796	5	61601989	61833076	1040	56	4349	-0.17897	0.57102	KIF2A
ENSG00000164663	6	41757634	41863099	406	51	4349	-0.17905	0.57105	USP49
ENSG00000255804	14	23102673	23103716	10	2	4349	-0.17932	0.57116	OR6J1
ENSG00000039600	5	157052687	157098488	231	47	4349	-0.17945	0.57121	SOX30
ENSG00000085999	1	46713360	46744145	114	13	4349	-0.17963	0.57128	RAD54L
ENSG00000273171	17	26691310	26695033	25	6	4349	-0.17963	0.57128	CTB-96E2.2
ENSG00000106351	7	100136834	100165842	77	23	4349	-0.17978	0.57134	AGFG2
ENSG00000162227	11	62538775	62554814	61	15	4349	-0.17981	0.57135	TAF6L
ENSG00000188069	11	4790209	4791168	19	4	4349	-0.17985	0.57136	OR51F1
ENSG00000236294	7	113091127	113091457	3	2	4349	-0.17986	0.57137	TSRM
ENSG00000124541	6	42989383	43001894	41	13	4349	-0.18	0.57143	RRP36
ENSG00000105245	19	41172596	41196877	98	29	4349	-0.1801	0.57146	NUMBL
ENSG00000203684	1	228351787	228353213	9	4	4349	-0.18041	0.57158	IBA57-AS1
ENSG00000167695	17	635652	646206	67	25	4349	-0.18066	0.57168	FAM57A
ENSG00000163017	2	74119441	74146992	221	47	4349	-0.18076	0.57172	ACTG2
ENSG00000205038	8	110374706	110542559	798	49	4349	-0.18119	0.57189	PKHD1L1
ENSG00000130956	9	99212483	99253618	126	21	4349	-0.18127	0.57192	HABP4
ENSG00000168116	6	56911347	56920023	18	9	4349	-0.18134	0.57195	KIAA1586
ENSG00000167397	16	31102163	31107301	16	9	4349	-0.18134	0.57195	VKORC1
ENSG00000086548	19	42254885	42276113	91	31	4349	-0.18146	0.572	CEACAM6
ENSG00000126870	7	158649269	158749438	609	60	4349	-0.18151	0.57201	WDR60
ENSG00000215045	7	6537093	6591067	296	84	4349	-0.18158	0.57204	GRID2IP
ENSG00000124466	19	43964939	43969812	23	8	4349	-0.18161	0.57206	LYPD3
ENSG00000142949	1	43990858	44089343	556	73	4349	-0.18171	0.57209	PTPRF
ENSG00000170162	6	117586721	117594728	36	9	4349	-0.18184	0.57215	VGLL2
ENSG00000118160	19	47931274	47975425	194	45	4349	-0.18204	0.57223	SLC8A2
ENSG00000163792	2	27371872	27376378	15	7	4349	-0.18218	0.57228	TCF23
ENSG00000106049	7	27565061	27702614	704	41	4349	-0.18265	0.57246	HIBADH
ENSG00000205869	11	1605572	1606513	3	2	4349	-0.18275	0.5725	KRTAP5-1
ENSG00000251569	2	170335990	170382432	227	33	4349	-0.18281	0.57252	RP11-724O16.1
ENSG00000081692	1	227918126	227923112	26	10	4349	-0.18297	0.57259	JMJD4
ENSG00000198755	6	35436185	35438562	15	8	4349	-0.18302	0.57261	RPL10A
ENSG00000133065	1	205758221	205782876	102	30	4349	-0.18335	0.57274	SLC41A1
ENSG00000180089	19	55738007	55741647	22	9	4349	-0.18337	0.57275	TMEM86B
ENSG00000256018	6	26271146	26271612	1	1	4349	-0.18358	0.57283	HIST1H3G
ENSG00000184221	21	34442450	34444726	5	3	4349	-0.18365	0.57285	OLIG1
ENSG00000092931	17	74731947	74777531	219	47	4349	-0.18406	0.57302	MFSD11
ENSG00000103375	16	25227052	25240261	90	17	4349	-0.18408	0.57303	AQP8
ENSG00000139800	13	100615218	100624163	37	20	4349	-0.18419	0.57307	ZIC5
ENSG00000136235	7	23275586	23314727	288	34	4349	-0.18425	0.57309	GPNMB
ENSG00000148219	9	119187504	120177348	5731	343	4349	-0.18472	0.57327	ASTN2
ENSG00000108381	17	3375668	3406713	165	46	4349	-0.18479	0.5733	ASPA
ENSG00000273173	15	25200133	25223729	134	34	4349	-0.18485	0.57333	SNURF
ENSG00000109320	4	103422486	103538459	474	49	4349	-0.18498	0.57338	NFKB1
ENSG00000145331	4	100467866	100485189	70	12	4349	-0.18523	0.57348	TRMT10A
ENSG00000121377	12	10954131	10955226	5	2	4349	-0.18533	0.57351	TAS2R7
ENSG00000181371	11	56257825	56258871	4	2	4349	-0.18553	0.57359	OR5M8
ENSG00000143740	1	227916240	227968927	297	55	4349	-0.18556	0.57361	SNAP47
ENSG00000099246	10	27793197	27831143	137	26	4349	-0.18593	0.57375	RAB18
ENSG00000140848	16	57126449	57181878	337	84	4349	-0.18592	0.57375	CPNE2
ENSG00000011566	2	39476407	39664453	894	52	4349	-0.18611	0.57382	MAP4K3
ENSG00000133048	1	203148059	203155877	42	12	4349	-0.18613	0.57383	CHI3L1
ENSG00000220032	18	74207477	74210045	9	6	4349	-0.18647	0.57396	RP11-17M16.1
ENSG00000234224	7	123670973	123673523	9	5	4349	-0.18657	0.574	TMEM229A
ENSG00000254415	19	52145806	52150054	20	7	4349	-0.18669	0.57405	SIGLEC14
ENSG00000087008	4	8368009	8442450	485	58	4349	-0.18685	0.57411	ACOX3
ENSG00000184860	16	82031221	82045093	136	40	4349	-0.18717	0.57423	SDR42E1
ENSG00000144357	2	170683968	170940641	1398	53	4349	-0.1877	0.57444	UBR3
ENSG00000132164	3	10857885	10982419	637	99	4349	-0.188	0.57456	SLC6A11
ENSG00000145623	5	38845960	38945698	506	92	4349	-0.18811	0.57461	OSMR
ENSG00000214700	12	27233991	27235447	13	6	4349	-0.18826	0.57466	C12orf71
ENSG00000004799	7	95212811	95225803	82	22	4349	-0.18854	0.57477	PDK4
ENSG00000106077	7	73150424	73153197	10	5	4349	-0.18858	0.57479	ABHD11
ENSG00000099783	19	8509651	8553998	236	40	4349	-0.18869	0.57483	HNRNPM
ENSG00000134987	5	110427414	110466200	208	44	4349	-0.18875	0.57486	WDR36
ENSG00000198844	17	8213559	8225829	51	19	4349	-0.18879	0.57487	ARHGEF15
ENSG00000177830	11	867357	915058	181	35	4349	-0.18883	0.57489	CHID1
ENSG00000133315	11	63766030	63933578	704	120	4349	-0.18887	0.5749	MACROD1
ENSG00000135452	12	58131796	58143994	43	14	4349	-0.18917	0.57502	TSPAN31
ENSG00000076826	19	7660788	7683190	98	33	4349	-0.18942	0.57512	CAMSAP3
ENSG00000145743	5	107194736	107717799	2804	160	4349	-0.18956	0.57517	FBXL17
ENSG00000107614	10	17184253	17244053	412	31	4349	-0.18963	0.5752	TRDMT1
ENSG00000125686	17	37560538	37607539	143	23	4349	-0.18962	0.5752	MED1
ENSG00000103353	16	23568392	23585710	62	12	4349	-0.19004	0.57536	UBFD1
ENSG00000168418	16	84255823	84273356	164	45	4349	-0.19005	0.57536	KCNG4
ENSG00000183397	19	3539152	3544028	26	12	4349	-0.19003	0.57536	C19orf71
ENSG00000213694	9	91606362	91619925	64	27	4349	-0.1902	0.57542	S1PR3
ENSG00000185808	21	38431470	38445470	77	21	4349	-0.19044	0.57552	PIGP
ENSG00000187080	1	248128535	248129641	12	3	4349	-0.19048	0.57553	OR2AK2
ENSG00000101146	20	55926066	55954267	155	21	4349	-0.19051	0.57554	RAE1
ENSG00000006659	19	40194946	40200084	29	13	4349	-0.19061	0.57558	LGALS14
ENSG00000110801	12	122326637	122356203	137	32	4349	-0.19083	0.57567	PSMD9
ENSG00000073921	11	85668727	85780924	571	49	4349	-0.19088	0.57569	PICALM
ENSG00000127946	7	75162621	75368280	1105	128	4349	-0.19111	0.57578	HIP1
ENSG00000019991	7	81328322	81399754	325	58	4349	-0.19123	0.57583	HGF
ENSG00000269295	9	71869331	71869642	1	1	4349	-0.19127	0.57584	AL358113.1
ENSG00000141977	19	16272179	16284336	62	15	4349	-0.19134	0.57587	CIB3
ENSG00000138385	2	170648443	170668574	100	30	4349	-0.19157	0.57596	SSB
ENSG00000111261	12	12482198	12503475	131	29	4349	-0.19163	0.57598	MANSC1
ENSG00000009413	6	111620234	111804918	545	45	4349	-0.19188	0.57608	REV3L
ENSG00000185158	17	30334891	30380523	96	24	4349	-0.19187	0.57608	LRRC37B
ENSG00000268925	10	135341026	135342661	9	6	4349	-0.19209	0.57616	AL161645.2
ENSG00000239672	17	49230897	49239789	49	13	4349	-0.19221	0.57621	NME1
ENSG00000087088	19	49458072	49465055	34	13	4349	-0.19263	0.57638	BAX
ENSG00000163328	2	175296966	175351822	216	51	4349	-0.19277	0.57643	GPR155
ENSG00000155329	5	132332677	132362296	148	25	4349	-0.19287	0.57647	ZCCHC10
ENSG00000176928	5	74323289	74326724	12	4	4349	-0.19292	0.57649	GCNT4
ENSG00000138293	10	51565108	51590734	89	13	4349	-0.19315	0.57658	NCOA4
ENSG00000124217	20	49575363	49577820	6	4	4349	-0.19322	0.57661	MOCS3
ENSG00000167945	16	855443	863861	80	27	4349	-0.19326	0.57662	PRR25
ENSG00000214694	2	39117021	39202590	351	48	4349	-0.1934	0.57668	ARHGEF33
ENSG00000161649	17	41924516	41940997	85	24	4349	-0.19343	0.57669	CD300LG
ENSG00000170890	12	120759914	120765592	29	11	4349	-0.19356	0.57674	PLA2G1B
ENSG00000139737	13	78272023	78338377	179	34	4349	-0.19378	0.57683	SLAIN1
ENSG00000204701	6	29079668	29080603	5	2	4349	-0.19408	0.57694	OR2J3
ENSG00000130177	13	115000362	115038198	239	28	4349	-0.19419	0.57699	CDC16
ENSG00000143256	1	161070346	161087901	47	11	4349	-0.19423	0.577	PFDN2
ENSG00000214042	9	21201468	21202204	2	1	4349	-0.19427	0.57702	IFNA7
ENSG00000157657	9	116638562	116818871	930	111	4349	-0.19436	0.57705	ZNF618
ENSG00000170445	5	140052758	140071609	74	20	4349	-0.19451	0.57711	HARS
ENSG00000124003	2	223536505	223574649	171	41	4349	-0.19459	0.57714	MOGAT1
ENSG00000089154	12	120565007	120632513	270	47	4349	-0.19463	0.57716	GCN1L1
ENSG00000143742	1	225965531	225978168	47	11	4349	-0.19466	0.57717	SRP9
ENSG00000100350	22	36883237	36903148	123	28	4349	-0.19487	0.57725	FOXRED2
ENSG00000133835	5	118788138	118972894	1068	83	4349	-0.19495	0.57729	HSD17B4
ENSG00000178996	5	53813589	53842415	156	33	4349	-0.195	0.5773	SNX18
ENSG00000138443	2	204192942	204312446	300	53	4349	-0.19508	0.57734	ABI2
ENSG00000156885	16	31439052	31439967	6	3	4349	-0.19511	0.57735	COX6A2
ENSG00000146243	6	79577189	79656157	332	49	4349	-0.19527	0.57741	IRAK1BP1
ENSG00000071205	4	148653214	148993931	1678	142	4349	-0.19557	0.57753	ARHGAP10
ENSG00000067704	1	220267444	220321380	168	34	4349	-0.19567	0.57757	IARS2
ENSG00000126775	14	55833110	55878576	234	47	4349	-0.19583	0.57763	ATG14
ENSG00000172554	2	946554	1371385	3245	171	4349	-0.19597	0.57768	SNTG2
ENSG00000121075	17	59529765	59562471	160	54	4349	-0.19626	0.5778	TBX4
ENSG00000160200	21	44473301	44497053	153	41	4349	-0.19632	0.57782	CBS
ENSG00000145920	5	175223313	175311023	430	95	4349	-0.19639	0.57785	CPLX2
ENSG00000204335	2	171571861	171574588	12	6	4349	-0.19651	0.57789	SP5
ENSG00000148834	10	105995114	106027217	202	27	4349	-0.19669	0.57796	GSTO1
ENSG00000164187	5	36098514	36152063	189	43	4349	-0.19691	0.57805	LMBRD2
ENSG00000168743	4	106815932	106925184	572	52	4349	-0.19694	0.57806	NPNT
ENSG00000175573	11	65684279	65686588	22	9	4349	-0.19716	0.57815	C11orf68
ENSG00000182154	9	140445651	140447007	3	2	4349	-0.19725	0.57818	MRPL41
ENSG00000075651	3	171318195	171528740	1052	58	4349	-0.19739	0.57824	PLD1
ENSG00000157916	1	2323267	2336883	71	29	4349	-0.19742	0.57825	RER1
ENSG00000268310	17	76210462	76220740	71	13	4349	-0.19765	0.57834	AC087645.1
ENSG00000144736	3	72798428	72911065	583	62	4349	-0.19768	0.57835	SHQ1
ENSG00000169962	1	1266694	1270686	23	10	4349	-0.19778	0.57839	TAS1R3
ENSG00000197217	8	23243296	23315208	367	50	4349	-0.19787	0.57843	ENTPD4
ENSG00000256530	15	76030311	76031568	11	5	4349	-0.19788	0.57843	AC019294.1
ENSG00000132915	5	149237519	149324356	468	91	4349	-0.1981	0.57852	PDE6A
ENSG00000133026	17	8377523	8534079	701	44	4349	-0.19812	0.57852	MYH10
ENSG00000163009	2	10281509	10351851	520	78	4349	-0.19833	0.57861	C2orf48
ENSG00000150873	2	11273179	11286916	115	20	4349	-0.19838	0.57862	C2orf50
ENSG00000149231	11	96085933	96123087	165	37	4349	-0.19849	0.57867	CCDC82
ENSG00000166170	14	104022881	104029168	25	12	4349	-0.19849	0.57867	BAG5
ENSG00000069493	12	9817565	9848413	174	32	4349	-0.19855	0.57869	CLEC2D
ENSG00000267168	17	74729060	74734604	22	8	4349	-0.19855	0.57869	RP11-318A15.7
ENSG00000187957	2	230222345	230579274	1858	185	4349	-0.19869	0.57875	DNER
ENSG00000117036	1	157090983	157108266	40	22	4349	-0.19876	0.57877	ETV3
ENSG00000135677	12	65107225	65153227	197	44	4349	-0.19878	0.57878	GNS
ENSG00000107404	1	1270656	1284730	66	20	4349	-0.19895	0.57885	DVL1
ENSG00000104331	8	57870492	57906403	169	37	4349	-0.19926	0.57897	IMPAD1
ENSG00000134954	11	128328656	128457453	550	119	4349	-0.19934	0.579	ETS1
ENSG00000149823	11	64856796	64879332	69	24	4349	-0.19936	0.57901	VPS51
ENSG00000087085	7	100487615	100494594	29	14	4349	-0.19956	0.57909	ACHE
ENSG00000136014	12	95910336	95945266	168	48	4349	-0.19971	0.57915	USP44
ENSG00000011478	19	46195741	46207247	53	23	4349	-0.19973	0.57916	QPCTL
ENSG00000113083	5	121398890	121413980	46	18	4349	-0.20003	0.57927	LOX
ENSG00000101074	20	42965626	42979875	97	19	4349	-0.2002	0.57934	R3HDML
ENSG00000184060	17	29233362	29286340	245	59	4349	-0.20032	0.57939	ADAP2
ENSG00000010244	17	30677136	30708905	97	27	4349	-0.20043	0.57943	ZNF207
ENSG00000119673	14	74034324	74042357	36	15	4349	-0.20048	0.57945	ACOT2
ENSG00000115750	2	9983483	10074545	567	37	4349	-0.20054	0.57947	TAF1B
ENSG00000205791	12	12508342	12510001	8	4	4349	-0.20053	0.57947	LOH12CR2
ENSG00000156502	10	70939988	70968855	150	22	4349	-0.20065	0.57951	SUPV3L1
ENSG00000146005	5	139175406	139224051	194	50	4349	-0.20078	0.57956	PSD2
ENSG00000069943	15	55611158	55647846	211	43	4349	-0.2008	0.57957	PIGB
ENSG00000107186	9	13105703	13279589	790	83	4349	-0.20094	0.57963	MPDZ
ENSG00000136213	7	2443223	2474242	145	34	4349	-0.20097	0.57964	CHST12
ENSG00000111276	12	12867992	12875305	21	9	4349	-0.20108	0.57968	CDKN1B
ENSG00000171016	15	55831088	55881145	304	46	4349	-0.2012	0.57973	PYGO1
ENSG00000161860	19	13009600	13030090	75	22	4349	-0.20123	0.57974	SYCE2
ENSG00000101187	20	61273797	61317137	365	93	4349	-0.20155	0.57986	SLCO4A1
ENSG00000172208	11	48266608	48267622	7	4	4349	-0.20161	0.57989	OR4X2
ENSG00000111780	12	120876001	120897809	89	25	4349	-0.20175	0.57994	AL021546.6
ENSG00000124203	20	57766075	57834168	315	80	4349	-0.20177	0.57995	ZNF831
ENSG00000160838	1	156890442	156902886	56	16	4349	-0.20178	0.57996	LRRC71
ENSG00000223417	11	89644279	89654935	6	2	4349	-0.20193	0.58001	TRIM49D1
ENSG00000007402	3	50400233	50541675	494	42	4349	-0.20212	0.58009	CACNA2D2
ENSG00000170442	12	52643084	52702947	386	66	4349	-0.20222	0.58013	KRT86
ENSG00000166912	15	31231144	31283810	298	50	4349	-0.20242	0.5802	MTMR10
ENSG00000167914	17	38119226	38134019	93	23	4349	-0.2025	0.58024	GSDMA
ENSG00000131508	5	138906016	139008018	321	47	4349	-0.20254	0.58025	UBE2D2
ENSG00000116132	1	170631869	170708560	334	61	4349	-0.20286	0.58038	PRRX1
ENSG00000137699	11	119981983	120056237	323	69	4349	-0.20299	0.58043	TRIM29
ENSG00000166398	19	34745442	34846491	334	40	4349	-0.20336	0.58057	KIAA0355
ENSG00000005448	2	74648805	74652882	12	7	4349	-0.20343	0.5806	WDR54
ENSG00000130529	19	49660998	49715093	374	53	4349	-0.20374	0.58072	TRPM4
ENSG00000152556	12	48498922	48540187	178	32	4349	-0.20377	0.58073	PFKM
ENSG00000124107	20	43880880	43883205	15	7	4349	-0.20436	0.58096	SLPI
ENSG00000162769	1	213031597	213072705	289	26	4349	-0.20437	0.58097	FLVCR1
ENSG00000080166	13	95089558	95131936	217	43	4349	-0.20442	0.58099	DCT
ENSG00000159674	4	1160720	1202750	229	52	4349	-0.20472	0.58111	SPON2
ENSG00000168228	4	25314407	25372005	319	42	4349	-0.20489	0.58117	ZCCHC4
ENSG00000126337	17	39642388	39648798	48	13	4349	-0.20504	0.58123	KRT36
ENSG00000185610	12	45408455	45444882	250	46	4349	-0.20506	0.58124	DBX2
ENSG00000186212	4	77816082	77819002	14	7	4349	-0.20512	0.58126	SOWAHB
ENSG00000134243	1	109852192	109940573	275	42	4349	-0.20559	0.58145	SORT1
ENSG00000172071	2	88856259	88927094	174	37	4349	-0.20606	0.58163	EIF2AK3
ENSG00000197520	1	222910549	222924147	47	20	4349	-0.20617	0.58167	FAM177B
ENSG00000239900	22	40742507	40786467	99	18	4349	-0.20617	0.58167	ADSL
ENSG00000167014	15	45248900	45271427	92	14	4349	-0.20625	0.5817	C15orf43
ENSG00000074181	19	15270444	15311792	212	40	4349	-0.20625	0.5817	NOTCH3
ENSG00000144452	2	215796266	216003151	1094	99	4349	-0.20633	0.58173	ABCA12
ENSG00000205937	16	2303117	2318413	52	16	4349	-0.20652	0.58181	RNPS1
ENSG00000243955	6	52656462	52668708	78	16	4349	-0.20656	0.58182	GSTA1
ENSG00000157020	3	10334815	10362862	142	33	4349	-0.20657	0.58183	SEC13
ENSG00000091106	2	32449522	32490923	172	30	4349	-0.20683	0.58193	NLRC4
ENSG00000256683	19	52467596	52490109	117	28	4349	-0.20698	0.58199	ZNF350
ENSG00000172818	11	65554493	65564690	50	22	4349	-0.20731	0.58212	OVOL1
ENSG00000079435	19	42905659	42931578	120	17	4349	-0.20759	0.58222	LIPE
ENSG00000248369	4	133356957	133368390	47	16	4349	-0.20761	0.58223	RP11-62N21.1
ENSG00000184611	2	163227917	163695240	2183	168	4349	-0.20769	0.58226	KCNH7
ENSG00000241468	7	99046098	99063954	86	24	4349	-0.20768	0.58226	ATP5J2
ENSG00000164122	4	177134824	177198722	350	46	4349	-0.20773	0.58228	ASB5
ENSG00000152904	1	235490665	235507847	67	13	4349	-0.20809	0.58242	GGPS1
ENSG00000116883	1	36789335	36794822	31	13	4349	-0.20817	0.58245	RP11-268J15.5
ENSG00000132623	20	9966774	10037410	413	53	4349	-0.20816	0.58245	ANKEF1
ENSG00000160183	21	43791999	43816955	176	54	4349	-0.20825	0.58248	TMPRSS3
ENSG00000186063	1	222841355	222886552	143	35	4349	-0.20856	0.5826	AIDA
ENSG00000132591	17	27181956	27188085	22	5	4349	-0.20871	0.58266	ERAL1
ENSG00000160050	1	32665987	32670988	12	6	4349	-0.2088	0.5827	CCDC28B
ENSG00000073417	15	85523671	85682376	752	41	4349	-0.20903	0.58279	PDE8A
ENSG00000150459	13	21714653	21723221	32	14	4349	-0.20928	0.58289	SAP18
ENSG00000162687	1	196194909	196578355	1340	81	4349	-0.20948	0.58296	KCNT2
ENSG00000146263	6	97590037	97731093	480	38	4349	-0.20959	0.58301	MMS22L
ENSG00000110841	12	27676364	27848497	958	133	4349	-0.2096	0.58301	PPFIBP1
ENSG00000185880	15	45021186	45060027	219	34	4349	-0.2096	0.58301	TRIM69
ENSG00000084234	11	129939732	130014699	444	51	4349	-0.20963	0.58302	APLP2
ENSG00000135436	12	49976668	49999422	70	19	4349	-0.20973	0.58306	FAM186B
ENSG00000135976	2	97779233	97930258	221	37	4349	-0.21002	0.58317	ANKRD36
ENSG00000137634	11	114441313	114466484	137	45	4349	-0.21002	0.58317	NXPE4
ENSG00000073146	22	50528308	50600119	472	26	4349	-0.21003	0.58318	MOV10L1
ENSG00000088387	13	99445741	99738879	1355	65	4349	-0.21008	0.5832	DOCK9
ENSG00000163104	4	95128762	95212443	426	45	4349	-0.21023	0.58326	SMARCAD1
ENSG00000011007	1	24069645	24088549	85	22	4349	-0.21033	0.5833	TCEB3
ENSG00000012504	12	100867486	100958191	365	51	4349	-0.21047	0.58335	NR1H4
ENSG00000198719	6	170591294	170599561	38	15	4349	-0.21054	0.58338	DLL1
ENSG00000196961	19	50270225	50310370	194	49	4349	-0.21071	0.58344	AP2A1
ENSG00000143942	2	53994929	54002333	36	16	4349	-0.21088	0.58351	CHAC2
ENSG00000132664	20	18447771	18465287	80	20	4349	-0.21091	0.58352	POLR3F
ENSG00000187189	6	116571151	116575261	18	8	4349	-0.21126	0.58366	TSPYL4
ENSG00000149507	11	59807748	59815517	37	19	4349	-0.21137	0.5837	OOSP2
ENSG00000176542	3	113367232	113415493	170	28	4349	-0.21153	0.58376	KIAA2018
ENSG00000205726	21	35014706	35272165	1142	112	4349	-0.21154	0.58377	ITSN1
ENSG00000105467	19	48867652	48879633	63	22	4349	-0.21159	0.58379	SYNGR4
ENSG00000164609	5	159828648	159848718	97	28	4349	-0.21185	0.58389	SLU7
ENSG00000169031	2	228029281	228179508	826	96	4349	-0.21208	0.58398	COL4A3
ENSG00000197748	10	105889646	105992120	387	46	4349	-0.21249	0.58414	WDR96
ENSG00000213965	19	33182867	33204702	133	25	4349	-0.21255	0.58416	NUDT19
ENSG00000134864	13	101183810	101241782	237	43	4349	-0.21287	0.58428	GGACT
ENSG00000162482	1	19609052	19615744	33	12	4349	-0.21313	0.58439	AKR7A3
ENSG00000178950	4	843064	926161	498	61	4349	-0.21314	0.58439	GAK
ENSG00000213139	3	186256230	186264491	38	15	4349	-0.21325	0.58443	CRYGS
ENSG00000121764	1	32083287	32098119	56	12	4349	-0.2139	0.58469	HCRTR1
ENSG00000168913	9	34521038	34523039	4	2	4349	-0.21408	0.58476	ENHO
ENSG00000182698	2	220192131	220197899	30	9	4349	-0.21417	0.58479	RESP18
ENSG00000172155	1	152769227	152770657	7	4	4349	-0.21454	0.58494	LCE1D
ENSG00000242498	15	90443159	90456188	61	25	4349	-0.2146	0.58496	C15orf38
ENSG00000115297	2	74740590	74744274	7	5	4349	-0.21494	0.58509	TLX2
ENSG00000114796	3	183353356	183402265	293	17	4349	-0.21497	0.5851	KLHL24
ENSG00000157470	15	59664892	59815748	890	124	4349	-0.2153	0.58523	FAM81A
ENSG00000241794	1	153028589	153030013	6	3	4349	-0.21547	0.5853	SPRR2A
ENSG00000165724	9	140476531	140484942	34	11	4349	-0.21556	0.58534	ZMYND19
ENSG00000115641	2	105974169	106054970	466	94	4349	-0.21563	0.58536	FHL2
ENSG00000077522	1	236849754	236927931	435	83	4349	-0.21582	0.58544	ACTN2
ENSG00000154556	4	186506598	186877806	2521	303	4349	-0.21594	0.58548	SORBS2
ENSG00000231256	17	41857803	41864980	41	12	4349	-0.21593	0.58548	C17orf105
ENSG00000113013	5	137890571	137911133	76	20	4349	-0.21604	0.58552	HSPA9
ENSG00000090382	12	69742121	69748014	22	9	4349	-0.21608	0.58554	LYZ
ENSG00000144671	3	38323785	38360066	262	23	4349	-0.21623	0.5856	SLC22A14
ENSG00000112200	6	56951642	57035105	184	31	4349	-0.21623	0.5856	ZNF451
ENSG00000142619	1	17575593	17610728	255	55	4349	-0.21662	0.58575	PADI3
ENSG00000173421	3	49235861	49295537	161	27	4349	-0.21679	0.58581	CCDC36
ENSG00000177311	3	141043055	141168634	538	84	4349	-0.21686	0.58584	ZBTB38
ENSG00000121871	3	164904508	164914897	30	11	4349	-0.21699	0.58589	SLITRK3
ENSG00000128802	10	48413092	48416853	17	9	4349	-0.21715	0.58595	GDF2
ENSG00000136535	2	162272605	162282381	13	8	4349	-0.21719	0.58597	TBR1
ENSG00000146385	6	132873832	132874860	5	3	4349	-0.21743	0.58606	TAAR8
ENSG00000138399	2	170386259	170430385	240	51	4349	-0.21771	0.58617	FASTKD1
ENSG00000137709	11	120107349	120190653	430	97	4349	-0.21781	0.58621	POU2F3
ENSG00000028137	1	12227060	12269285	201	47	4349	-0.21794	0.58626	TNFRSF1B
ENSG00000163382	1	156561554	156564091	19	3	4349	-0.21836	0.58642	APOA1BP
ENSG00000172023	2	79312156	79315145	21	9	4349	-0.21841	0.58644	REG1B
ENSG00000133641	12	88427623	88443937	33	14	4349	-0.21886	0.58662	C12orf29
ENSG00000161551	19	52359055	52394203	318	41	4349	-0.21896	0.58666	ZNF577
ENSG00000188493	19	41246761	41257458	61	23	4349	-0.21907	0.5867	C19orf54
ENSG00000129003	15	62144588	62352672	896	49	4349	-0.21917	0.58674	VPS13C
ENSG00000162851	1	246703862	246729626	160	26	4349	-0.21939	0.58683	TFB2M
ENSG00000121570	3	109044988	109056419	78	18	4349	-0.21949	0.58686	DPPA4
ENSG00000171488	1	90098631	90235462	605	71	4349	-0.21954	0.58689	LRRC8C
ENSG00000187741	16	89803957	89883065	608	53	4349	-0.21961	0.58691	FANCA
ENSG00000151353	2	667335	677439	57	17	4349	-0.22	0.58706	TMEM18
ENSG00000050748	5	179660143	179719099	289	60	4349	-0.21999	0.58706	MAPK9
ENSG00000139865	14	38065052	38510647	1898	168	4349	-0.22001	0.58707	TTC6
ENSG00000188763	7	72848109	72850450	3	2	4349	-0.22024	0.58716	FZD9
ENSG00000169612	15	83654959	83659809	11	5	4349	-0.22047	0.58725	FAM103A1
ENSG00000198791	8	17086737	17104387	76	28	4349	-0.22054	0.58727	CNOT7
ENSG00000110063	11	126173647	126215644	212	45	4349	-0.22061	0.5873	DCPS
ENSG00000110777	11	111222977	111326355	683	80	4349	-0.22102	0.58746	POU2AF1
ENSG00000139797	13	98828039	98829519	7	3	4349	-0.22105	0.58747	RNF113B
ENSG00000117114	1	81771845	82458120	3592	320	4349	-0.2215	0.58765	LPHN2
ENSG00000129292	8	133787618	133861052	242	37	4349	-0.22156	0.58767	PHF20L1
ENSG00000172519	19	15904761	15905892	13	6	4349	-0.22159	0.58768	OR10H5
ENSG00000167978	16	2802330	2822539	75	28	4349	-0.22171	0.58773	SRRM2
ENSG00000196517	1	44457172	44497139	188	57	4349	-0.22189	0.5878	SLC6A9
ENSG00000205795	2	10196907	10221071	147	43	4349	-0.22241	0.588	CYS1
ENSG00000179165	6	36358328	36410666	300	38	4349	-0.22253	0.58805	PXT1
ENSG00000100626	14	69725994	69821183	561	100	4349	-0.22277	0.58814	GALNT16
ENSG00000204103	20	39314488	39317880	5	2	4349	-0.22281	0.58816	MAFB
ENSG00000224470	16	71879894	71919171	120	26	4349	-0.22307	0.58826	ATXN1L
ENSG00000205330	12	55714346	55715408	8	3	4349	-0.2232	0.58831	OR6C1
ENSG00000138175	10	104433488	104474164	104	24	4349	-0.22323	0.58832	ARL3
ENSG00000040531	17	3539762	3564836	159	22	4349	-0.22323	0.58832	CTNS
ENSG00000125571	2	113670548	113676459	55	7	4349	-0.22333	0.58836	IL37
ENSG00000136161	13	49063095	49107369	252	39	4349	-0.22341	0.58839	RCBTB2
ENSG00000177606	1	59246465	59249785	15	8	4349	-0.22346	0.58841	JUN
ENSG00000196341	11	124179708	124180733	5	2	4349	-0.22363	0.58848	OR8D1
ENSG00000186094	1	48998527	50489585	4366	145	4349	-0.22376	0.58853	AGBL4
ENSG00000196604	2	130831108	130886795	8	2	4349	-0.22377	0.58853	POTEF
ENSG00000124743	6	53512699	53530506	112	26	4349	-0.22389	0.58858	KLHL31
ENSG00000260869	16	30545548	30569600	76	34	4349	-0.224	0.58862	AC002310.13
ENSG00000235711	15	79575146	79590580	59	19	4349	-0.22412	0.58867	ANKRD34C
ENSG00000180305	20	44258165	44259835	13	5	4349	-0.22414	0.58868	WFDC10A
ENSG00000087191	17	61904512	61909379	27	12	4349	-0.22436	0.58876	PSMC5
ENSG00000272896	9	139685831	139695047	63	19	4349	-0.22449	0.58881	RP11-216L13.17
ENSG00000109339	4	86936276	87515284	2671	123	4349	-0.22468	0.58888	MAPK10
ENSG00000169554	2	145141648	145282147	299	85	4349	-0.2251	0.58905	ZEB2
ENSG00000187266	19	11488236	11495018	18	10	4349	-0.22514	0.58907	EPOR
ENSG00000151834	4	46250444	46477247	934	73	4349	-0.22534	0.58914	GABRA2
ENSG00000204673	19	50372295	50381716	50	19	4349	-0.22551	0.58921	AKT1S1
ENSG00000164684	8	81540686	81787016	1028	67	4349	-0.22574	0.5893	ZNF704
ENSG00000267060	17	41120105	41132545	38	12	4349	-0.22574	0.5893	PTGES3L
ENSG00000146425	6	159057506	159065771	34	13	4349	-0.22595	0.58938	DYNLT1
ENSG00000178385	2	208693027	208890284	836	106	4349	-0.22654	0.58961	PLEKHM3
ENSG00000244355	6	31683133	31685581	9	4	4349	-0.2267	0.58967	LY6G6D
ENSG00000155975	8	17104080	17159936	295	59	4349	-0.22678	0.5897	VPS37A
ENSG00000087263	16	56485402	56513012	109	27	4349	-0.22689	0.58975	OGFOD1
ENSG00000205930	21	34144411	34266043	452	59	4349	-0.22695	0.58977	C21orf49
ENSG00000212124	12	11174218	11175219	6	2	4349	-0.22756	0.59001	TAS2R19
ENSG00000182158	7	137559725	137686813	741	133	4349	-0.22765	0.59004	CREB3L2
ENSG00000106346	7	6144515	6201195	286	47	4349	-0.22776	0.59008	USP42
ENSG00000122687	7	2273866	2281840	33	14	4349	-0.22786	0.59012	FTSJ2
ENSG00000204421	6	31686425	31689622	11	5	4349	-0.22788	0.59013	LY6G6C
ENSG00000178921	17	8150936	8173809	104	30	4349	-0.22793	0.59015	PFAS
ENSG00000105325	19	3506271	3538328	129	29	4349	-0.22798	0.59017	FZR1
ENSG00000158793	1	161087876	161095235	13	6	4349	-0.22811	0.59022	NIT1
ENSG00000204611	19	52616344	52643175	173	38	4349	-0.22826	0.59028	ZNF616
ENSG00000130368	6	160327974	160329108	3	2	4349	-0.22839	0.59033	MAS1
ENSG00000268466	14	58754751	58755865	5	3	4349	-0.22839	0.59033	AL132989.1
ENSG00000203784	1	153175919	153177596	7	4	4349	-0.22852	0.59038	LELP1
ENSG00000100987	20	25051521	25062996	67	14	4349	-0.22854	0.59039	VSX1
ENSG00000242028	15	44088340	44095241	22	10	4349	-0.22863	0.59042	HYPK
ENSG00000214102	7	141408153	141431071	99	18	4349	-0.22884	0.5905	WEE2
ENSG00000175198	13	100741269	101182686	1952	132	4349	-0.229	0.59057	PCCA
ENSG00000090263	7	140705854	140715028	34	11	4349	-0.22905	0.59058	MRPS33
ENSG00000072415	14	67707826	67802536	381	25	4349	-0.22911	0.59061	MPP5
ENSG00000164136	4	142557752	142655140	432	44	4349	-0.22933	0.59069	IL15
ENSG00000146122	6	39760142	39872648	679	118	4349	-0.22935	0.5907	DAAM2
ENSG00000172236	16	1290697	1292555	1	1	4349	-0.22948	0.59075	TPSAB1
ENSG00000102606	13	111766906	111958084	909	105	4349	-0.22949	0.59076	ARHGEF7
ENSG00000226490	8	142524738	142528837	34	14	4349	-0.22967	0.59083	AC138647.1
ENSG00000162368	1	47799469	47844511	255	44	4349	-0.22975	0.59086	CMPK1
ENSG00000111775	12	120875893	120878545	6	4	4349	-0.22986	0.5909	COX6A1
ENSG00000102786	13	51928213	52028400	317	52	4349	-0.23055	0.59117	INTS6
ENSG00000176049	5	146967990	147162338	957	86	4349	-0.23058	0.59118	JAKMIP2
ENSG00000221977	14	22133297	22134238	7	3	4349	-0.23064	0.5912	OR4E2
ENSG00000198182	19	38187264	38210691	99	24	4349	-0.23085	0.59128	ZNF607
ENSG00000213923	22	38686697	38794527	485	76	4349	-0.231	0.59134	CSNK1E
ENSG00000089558	17	40308909	40333296	91	29	4349	-0.23101	0.59135	KCNH4
ENSG00000055147	5	153369688	153418496	218	28	4349	-0.23123	0.59143	FAM114A2
ENSG00000184647	8	10383056	10411676	305	58	4349	-0.2314	0.5915	PRSS55
ENSG00000261567	16	85391069	85393055	14	6	4349	-0.23153	0.59155	RP11-680G10.1
ENSG00000137713	11	111597632	111637151	107	35	4349	-0.23159	0.59157	PPP2R1B
ENSG00000152430	2	198591603	198651486	194	25	4349	-0.23168	0.59161	BOLL
ENSG00000091138	7	107405912	107443670	198	74	4349	-0.23179	0.59165	SLC26A3
ENSG00000147687	8	125500726	125551699	225	49	4349	-0.23205	0.59175	TATDN1
ENSG00000119013	2	201936156	201950473	43	12	4349	-0.23209	0.59177	NDUFB3
ENSG00000069275	1	205681947	205719404	133	30	4349	-0.23272	0.59201	NUCKS1
ENSG00000052795	4	159690290	159829201	406	45	4349	-0.23284	0.59206	FNIP2
ENSG00000182150	9	98637983	98776842	617	58	4349	-0.23331	0.59224	ERCC6L2
ENSG00000005882	17	48172101	48189516	92	28	4349	-0.23337	0.59226	PDK2
ENSG00000105613	19	12944765	12985765	148	26	4349	-0.23339	0.59227	MAST1
ENSG00000134255	1	111682249	111727724	210	37	4349	-0.23357	0.59234	CEPT1
ENSG00000167797	11	67273968	67276120	2	1	4349	-0.23367	0.59238	CDK2AP2
ENSG00000268662	1	186364123	186365908	8	5	4349	-0.23384	0.59244	AL596220.1
ENSG00000165861	14	73436159	73493920	298	41	4349	-0.23386	0.59245	ZFYVE1
ENSG00000064270	16	84402133	84497793	1136	175	4349	-0.23392	0.59248	ATP2C2
ENSG00000174130	4	38825336	38858438	284	33	4349	-0.23404	0.59252	TLR6
ENSG00000124275	5	7851299	7906138	346	49	4349	-0.23405	0.59253	MTRR
ENSG00000255439	16	31094760	31106277	38	13	4349	-0.23446	0.59269	RP11-196G11.1
ENSG00000169967	2	128056306	128146041	435	42	4349	-0.2349	0.59286	MAP3K2
ENSG00000106462	7	148504475	148581413	352	43	4349	-0.23491	0.59286	EZH2
ENSG00000184588	1	66258197	66840259	2767	182	4349	-0.23496	0.59288	PDE4B
ENSG00000189253	11	89602450	89609185	1	1	4349	-0.23499	0.59289	TRIM64B
ENSG00000152348	5	81267844	81572676	809	59	4349	-0.23549	0.59309	ATG10
ENSG00000108523	17	4843303	4848517	19	9	4349	-0.23575	0.59319	RNF167
ENSG00000160781	1	156213206	156217881	14	8	4349	-0.23609	0.59332	PAQR6
ENSG00000166507	10	75561669	75571589	16	9	4349	-0.23609	0.59332	NDST2
ENSG00000162398	1	55271736	55307925	250	40	4349	-0.23627	0.59339	C1orf177
ENSG00000161281	19	36641824	36643771	7	4	4349	-0.23627	0.59339	COX7A1
ENSG00000173915	10	105148798	105156223	17	8	4349	-0.23633	0.59341	USMG5
ENSG00000183269	11	5877904	5878964	7	4	4349	-0.23655	0.5935	OR52E8
ENSG00000135317	6	86215214	86303874	288	58	4349	-0.23664	0.59353	SNX14
ENSG00000169876	7	100663353	100702020	204	45	4349	-0.23667	0.59354	MUC17
ENSG00000119318	9	110045418	110094475	260	38	4349	-0.23667	0.59354	RAD23B
ENSG00000226479	2	120978854	120980984	10	6	4349	-0.23685	0.59361	TMEM185B
ENSG00000134056	5	68513587	68525956	55	14	4349	-0.23692	0.59364	MRPS36
ENSG00000129071	3	129149787	129158878	38	13	4349	-0.23713	0.59372	MBD4
ENSG00000166143	15	41107650	41120907	51	17	4349	-0.2372	0.59375	PPP1R14D
ENSG00000188508	19	35978226	35986460	37	13	4349	-0.23719	0.59375	KRTDAP
ENSG00000122873	10	60028818	60049346	89	15	4349	-0.23728	0.59378	CISD1
ENSG00000086065	9	33264940	33281977	61	18	4349	-0.23737	0.59381	CHMP5
ENSG00000070540	17	66417089	66453654	212	57	4349	-0.23739	0.59382	WIPI1
ENSG00000132669	20	19867165	19983101	789	154	4349	-0.23743	0.59384	RIN2
ENSG00000168754	2	97541620	97684175	558	69	4349	-0.23753	0.59388	FAM178B
ENSG00000239282	22	30681106	30685616	9	4	4349	-0.23761	0.59391	GATSL3
ENSG00000130700	20	61038553	61051026	93	33	4349	-0.23763	0.59392	GATA5
ENSG00000138641	4	89442199	89629693	853	72	4349	-0.23774	0.59396	HERC3
ENSG00000112320	6	107811162	107981357	720	99	4349	-0.2379	0.59402	SOBP
ENSG00000183850	19	23258012	23330021	304	47	4349	-0.23836	0.5942	ZNF730
ENSG00000241123	21	45999332	46000481	27	4	4349	-0.23846	0.59424	KRTAP10-5
ENSG00000134201	1	110254864	110318050	276	67	4349	-0.23882	0.59438	GSTM5
ENSG00000204616	6	30070674	30080883	107	26	4349	-0.23913	0.5945	TRIM31
ENSG00000171223	19	12902310	12904124	2	1	4349	-0.23915	0.5945	JUNB
ENSG00000134317	2	10085341	10142411	461	53	4349	-0.23921	0.59453	GRHL1
ENSG00000107362	9	74477368	74525847	182	33	4349	-0.23932	0.59457	ABHD17B
ENSG00000198015	12	93861264	93897545	200	30	4349	-0.23948	0.59464	MRPL42
ENSG00000137177	6	17759414	17987854	1139	76	4349	-0.23956	0.59466	KIF13A
ENSG00000015133	14	91737667	91884188	797	130	4349	-0.23967	0.59471	CCDC88C
ENSG00000064547	19	19734477	19739739	23	5	4349	-0.23978	0.59475	LPAR2
ENSG00000171763	15	45694529	45713617	76	14	4349	-0.23984	0.59477	SPATA5L1
ENSG00000115593	2	88367299	88412906	282	56	4349	-0.23994	0.59481	SMYD1
ENSG00000172175	18	56338618	56417371	343	36	4349	-0.24	0.59483	MALT1
ENSG00000263002	19	44645710	44663156	63	22	4349	-0.24002	0.59484	ZNF234
ENSG00000269515	10	44873687	44878739	32	12	4349	-0.24004	0.59485	AL137026.1
ENSG00000181284	17	7338762	7340998	6	2	4349	-0.24012	0.59488	TMEM102
ENSG00000119655	14	74942895	74960880	83	19	4349	-0.24021	0.59492	NPC2
ENSG00000002745	7	120965421	120981158	54	13	4349	-0.24075	0.59512	WNT16
ENSG00000176046	16	28548606	28550495	7	4	4349	-0.24099	0.59522	NUPR1
ENSG00000215912	1	2567415	2718286	308	46	4349	-0.24101	0.59523	TTC34
ENSG00000187672	3	55542336	56502391	5125	292	4349	-0.24103	0.59523	ERC2
ENSG00000123338	12	54891495	54937726	193	64	4349	-0.24107	0.59525	NCKAP1L
ENSG00000171988	10	64926981	65225722	1105	54	4349	-0.24112	0.59527	JMJD1C
ENSG00000113282	5	157212751	157286183	352	36	4349	-0.24119	0.5953	CLINT1
ENSG00000129244	17	7549945	7561086	67	18	4349	-0.24125	0.59532	ATP1B2
ENSG00000168137	3	9439299	9520924	260	41	4349	-0.24155	0.59543	SETD5
ENSG00000138068	2	37394963	37423741	204	32	4349	-0.24157	0.59544	SULT6B1
ENSG00000125656	19	6361463	6368919	53	16	4349	-0.24167	0.59548	CLPP
ENSG00000179168	19	38874905	38878722	15	5	4349	-0.24193	0.59558	GGN
ENSG00000121406	19	58038693	58068910	126	31	4349	-0.24206	0.59563	ZNF549
ENSG00000204410	6	31707725	31732622	88	28	4349	-0.24216	0.59567	MSH5
ENSG00000255152	6	31707797	31732628	88	28	4349	-0.24216	0.59567	MSH5-SAPCD1
ENSG00000143882	2	10861775	10925236	492	108	4349	-0.24228	0.59572	ATP6V1C2
ENSG00000008952	3	169684423	169716161	158	34	4349	-0.24234	0.59574	SEC62
ENSG00000177984	9	139654086	139660707	50	15	4349	-0.2424	0.59576	LCN15
ENSG00000078399	7	27202054	27210117	33	17	4349	-0.24245	0.59579	HOXA9
ENSG00000163155	1	151132224	151138424	21	12	4349	-0.24262	0.59585	LYSMD1
ENSG00000178772	3	194060494	194072057	109	23	4349	-0.24266	0.59587	CPN2
ENSG00000025708	22	50964181	50968485	18	8	4349	-0.24276	0.59591	TYMP
ENSG00000137574	8	56685701	56738007	295	35	4349	-0.24322	0.59608	TGS1
ENSG00000148734	10	72007085	72043432	216	59	4349	-0.24346	0.59617	NPFFR1
ENSG00000186073	15	36871812	37102449	1227	138	4349	-0.24346	0.59617	C15orf41
ENSG00000143198	1	165600098	165631033	189	36	4349	-0.24399	0.59638	MGST3
ENSG00000181804	3	142984064	143567373	3549	346	4349	-0.24402	0.59639	SLC9A9
ENSG00000163012	2	187692562	187713935	146	15	4349	-0.24405	0.59641	ZSWIM2
ENSG00000198944	5	132149033	132152488	18	9	4349	-0.24408	0.59642	SOWAHA
ENSG00000167232	19	23487793	23578362	466	33	4349	-0.24423	0.59647	ZNF91
ENSG00000128294	22	26921458	26992681	419	63	4349	-0.24444	0.59655	TPST2
ENSG00000167460	19	16177831	16213813	248	62	4349	-0.24452	0.59658	TPM4
ENSG00000145020	3	49454211	49460186	12	4	4349	-0.24459	0.59661	AMT
ENSG00000119965	10	124690419	124713919	78	17	4349	-0.2447	0.59666	C10orf88
ENSG00000164675	7	123092454	123175131	258	48	4349	-0.24474	0.59667	IQUB
ENSG00000124602	6	40994772	41006928	50	15	4349	-0.24485	0.59671	UNC5CL
ENSG00000040199	16	71671738	71758604	365	37	4349	-0.24487	0.59672	PHLPP2
ENSG00000100316	22	39708887	39716394	59	20	4349	-0.24488	0.59673	RPL3
ENSG00000107937	10	1034338	1065876	195	43	4349	-0.24508	0.5968	GTPBP4
ENSG00000164687	8	82192598	82197012	10	6	4349	-0.24522	0.59686	FABP5
ENSG00000205445	21	45970240	45971388	7	3	4349	-0.24544	0.59694	KRTAP10-2
ENSG00000112115	6	52051185	52055436	16	9	4349	-0.24545	0.59695	IL17A
ENSG00000166407	11	8245851	8290263	325	95	4349	-0.24547	0.59695	LMO1
ENSG00000162591	1	3406484	3528059	969	175	4349	-0.24567	0.59703	MEGF6
ENSG00000212999	8	93895865	93898013	7	4	4349	-0.24574	0.59706	AC117834.1
ENSG00000138028	2	27321757	27341995	97	34	4349	-0.24588	0.59711	CGREF1
ENSG00000072135	2	131113580	131132982	124	32	4349	-0.24595	0.59714	PTPN18
ENSG00000219016	22	48934712	48943199	53	21	4349	-0.24652	0.59736	CTA-299D3.8
ENSG00000145907	5	151150606	151192346	218	39	4349	-0.24659	0.59739	G3BP1
ENSG00000156959	3	9543481	9595486	214	32	4349	-0.24689	0.5975	LHFPL4
ENSG00000152583	4	88394487	88452213	315	53	4349	-0.24688	0.5975	SPARCL1
ENSG00000187048	1	47394849	47407156	61	19	4349	-0.24691	0.59751	CYP4A11
ENSG00000165996	10	17631958	17659376	172	44	4349	-0.24693	0.59752	PTPLA
ENSG00000057757	1	24104895	24114722	33	16	4349	-0.24702	0.59756	PITHD1
ENSG00000135829	1	182808504	182856886	203	37	4349	-0.24704	0.59756	DHX9
ENSG00000164484	6	130686879	130764208	366	37	4349	-0.24727	0.59765	TMEM200A
ENSG00000140986	16	1993975	2007607	100	37	4349	-0.24749	0.59773	RPL3L
ENSG00000156103	8	89044237	89340254	1211	133	4349	-0.24774	0.59783	MMP16
ENSG00000256061	15	55702723	55800432	619	60	4349	-0.24789	0.59789	DYX1C1
ENSG00000206260	3	138722804	138725110	6	3	4349	-0.24793	0.59791	PRR23A
ENSG00000157388	3	53528683	53847760	1682	173	4349	-0.24867	0.59819	CACNA1D
ENSG00000176490	19	2714565	2721416	57	15	4349	-0.24869	0.5982	DIRAS1
ENSG00000079337	12	48128455	48164823	212	46	4349	-0.2488	0.59824	RAPGEF3
ENSG00000127774	17	3572109	3572962	2	1	4349	-0.24887	0.59827	EMC6
ENSG00000184716	15	44086360	44092419	12	6	4349	-0.24902	0.59833	SERINC4
ENSG00000028116	2	58134786	58387055	1108	72	4349	-0.24931	0.59844	VRK2
ENSG00000203791	10	126436718	126480439	147	28	4349	-0.24932	0.59844	METTL10
ENSG00000197647	19	12125547	12146556	92	22	4349	-0.2493	0.59844	ZNF433
ENSG00000262621	16	3415099	3536960	827	80	4349	-0.24951	0.59852	NAA60
ENSG00000104879	19	45809672	45826235	90	33	4349	-0.24967	0.59858	CKM
ENSG00000162949	2	30945637	31043408	718	134	4349	-0.24974	0.5986	CAPN13
ENSG00000134955	11	124932963	124959131	192	40	4349	-0.24974	0.5986	SLC37A2
ENSG00000152433	19	57874845	57890933	73	13	4349	-0.2498	0.59863	ZNF547
ENSG00000144460	2	226265364	226518734	835	78	4349	-0.24998	0.5987	NYAP2
ENSG00000108187	10	70042417	70092806	244	28	4349	-0.25005	0.59873	PBLD
ENSG00000116337	1	110158726	110174673	51	18	4349	-0.25009	0.59874	AMPD2
ENSG00000236398	7	142880512	142881528	4	2	4349	-0.25036	0.59884	TAS2R39
ENSG00000168404	16	74705753	74734858	136	37	4349	-0.25035	0.59884	MLKL
ENSG00000003056	12	9092959	9102551	40	15	4349	-0.25051	0.5989	M6PR
ENSG00000177098	11	118004092	118023603	85	24	4349	-0.25065	0.59896	SCN4B
ENSG00000182768	15	90808891	90816463	26	9	4349	-0.25084	0.59903	NGRN
ENSG00000196963	5	140560980	140565793	27	11	4349	-0.25086	0.59904	PCDHB16
ENSG00000170275	3	33155471	33189265	187	49	4349	-0.25097	0.59908	CRTAP
ENSG00000117174	1	86115106	86174116	236	46	4349	-0.25115	0.59915	ZNHIT6
ENSG00000197713	2	210867289	210886300	61	25	4349	-0.25126	0.59919	RPE
ENSG00000187642	1	910579	917497	41	14	4349	-0.25141	0.59925	C1orf170
ENSG00000070886	1	22890057	22930087	303	68	4349	-0.25157	0.59931	EPHA8
ENSG00000197712	4	38869298	38947360	608	109	4349	-0.25157	0.59931	FAM114A1
ENSG00000258873	19	57665389	57678811	104	39	4349	-0.25166	0.59935	DUXA
ENSG00000101104	20	43538703	43587676	252	42	4349	-0.25176	0.59938	PABPC1L
ENSG00000135898	2	231772033	231825781	327	67	4349	-0.25179	0.5994	GPR55
ENSG00000108828	17	41166622	41177140	32	14	4349	-0.25179	0.5994	VAT1
ENSG00000151812	14	58030640	58448912	2666	183	4349	-0.25187	0.59943	SLC35F4
ENSG00000163659	3	156391024	156424559	99	23	4349	-0.252	0.59948	TIPARP
ENSG00000148824	10	135207598	135234811	160	38	4349	-0.25199	0.59948	MTG1
ENSG00000132561	8	98881068	99048944	873	123	4349	-0.25232	0.5996	MATN2
ENSG00000182687	17	74070875	74073622	7	5	4349	-0.2523	0.5996	GALR2
ENSG00000144354	2	174219548	174233725	69	18	4349	-0.25236	0.59962	CDCA7
ENSG00000157224	7	90013035	90142716	677	68	4349	-0.2524	0.59963	CLDN12
ENSG00000180828	8	65492814	65496181	5	3	4349	-0.25272	0.59976	BHLHE22
ENSG00000021776	15	35147732	35262040	535	41	4349	-0.25281	0.59979	AQR
ENSG00000143889	2	38789120	38830728	217	42	4349	-0.25282	0.5998	HNRNPLL
ENSG00000196262	7	44836279	44864163	130	34	4349	-0.25282	0.5998	PPIA
ENSG00000101203	20	61924538	61966203	288	50	4349	-0.25287	0.59981	COL20A1
ENSG00000112041	6	35465651	35480715	68	20	4349	-0.25292	0.59983	TULP1
ENSG00000188883	7	139137436	139168458	251	61	4349	-0.25295	0.59985	KLRG2
ENSG00000259332	15	80137537	80216096	496	50	4349	-0.25321	0.59995	ST20-MTHFS
ENSG00000139350	12	97301001	97347129	165	31	4349	-0.25345	0.60004	NEDD1
ENSG00000137216	6	44094651	44123256	134	27	4349	-0.25371	0.60014	TMEM63B
ENSG00000178951	19	4044362	4066943	101	29	4349	-0.25384	0.60019	ZBTB7A
ENSG00000105953	7	44646171	44748665	461	55	4349	-0.25413	0.6003	OGDH
ENSG00000145945	6	3849620	3851551	6	3	4349	-0.25423	0.60034	FAM50B
ENSG00000107485	10	8095567	8117161	125	35	4349	-0.25441	0.60041	GATA3
ENSG00000091542	17	18086392	18113268	105	20	4349	-0.25441	0.60041	ALKBH5
ENSG00000176058	9	140086069	140098645	35	12	4349	-0.2547	0.60052	TPRN
ENSG00000172201	6	19837617	19840915	12	7	4349	-0.25485	0.60058	ID4
ENSG00000105701	19	18642561	18654887	57	14	4349	-0.25507	0.60067	FKBP8
ENSG00000253276	7	106297211	106301442	16	8	4349	-0.25525	0.60074	CCDC71L
ENSG00000147883	9	22002902	22009362	19	10	4349	-0.25526	0.60074	CDKN2B
ENSG00000105483	19	48684027	48759203	541	64	4349	-0.25548	0.60082	CARD8
ENSG00000187486	11	17407406	17410878	17	10	4349	-0.25575	0.60093	KCNJ11
ENSG00000154309	1	222988406	223179337	883	94	4349	-0.25578	0.60094	DISP1
ENSG00000100580	14	77801364	77843452	149	31	4349	-0.25582	0.60096	TMED8
ENSG00000169981	3	44690219	44702283	40	7	4349	-0.25585	0.60097	ZNF35
ENSG00000197893	10	115348475	115423886	438	55	4349	-0.25608	0.60105	NRAP
ENSG00000215131	16	3543484	3545480	14	7	4349	-0.25613	0.60107	C16orf90
ENSG00000213722	6	31694815	31698394	11	5	4349	-0.25622	0.60111	DDAH2
ENSG00000136487	17	61957578	61959295	6	4	4349	-0.25649	0.60121	GH2
ENSG00000197263	11	124189134	124190184	6	2	4349	-0.25652	0.60122	OR8D2
ENSG00000176261	1	33065773	33116504	216	27	4349	-0.25669	0.60129	ZBTB8OS
ENSG00000181220	7	149169885	149194908	97	28	4349	-0.25688	0.60136	ZNF746
ENSG00000100075	22	19163095	19166343	12	6	4349	-0.25688	0.60136	SLC25A1
ENSG00000232268	11	4615037	4616243	8	5	4349	-0.25703	0.60142	OR52I1
ENSG00000179468	7	142723245	142724282	4	2	4349	-0.25707	0.60144	OR9A2
ENSG00000163930	3	52435029	52444366	17	10	4349	-0.25712	0.60146	BAP1
ENSG00000186230	19	57946697	57956853	39	22	4349	-0.25736	0.60155	ZNF749
ENSG00000162600	1	58881056	59012474	743	88	4349	-0.25752	0.60161	OMA1
ENSG00000266956	17	34310692	34317306	24	8	4349	-0.25753	0.60162	CTB-186H2.3
ENSG00000170509	4	88224941	88244058	136	33	4349	-0.25756	0.60163	HSD17B13
ENSG00000168350	14	100612756	100626500	75	27	4349	-0.25764	0.60166	DEGS2
ENSG00000164256	5	23507264	23528706	64	25	4349	-0.25783	0.60173	PRDM9
ENSG00000160753	1	155290687	155300905	24	9	4349	-0.25785	0.60174	RUSC1
ENSG00000149547	11	125439112	125454575	56	14	4349	-0.25795	0.60178	EI24
ENSG00000186350	9	137208944	137332431	776	119	4349	-0.25816	0.60186	RXRA
ENSG00000183260	20	62492566	62494341	10	5	4349	-0.25825	0.60189	ABHD16B
ENSG00000073803	3	185000729	185206885	1006	100	4349	-0.25839	0.60195	MAP3K13
ENSG00000103047	16	68877507	69119083	940	66	4349	-0.25844	0.60197	TANGO6
ENSG00000171729	1	15479028	15546976	507	53	4349	-0.25856	0.60201	TMEM51
ENSG00000268367	12	57810198	57810536	1	1	4349	-0.25867	0.60205	AC126614.1
ENSG00000242852	19	12571998	12624668	276	33	4349	-0.25872	0.60207	ZNF709
ENSG00000158553	6	27253682	27279949	141	33	4349	-0.25875	0.60209	POM121L2
ENSG00000181963	11	4470525	4471591	10	5	4349	-0.25883	0.60212	OR52K2
ENSG00000144224	2	136499189	136542625	175	31	4349	-0.25889	0.60214	UBXN4
ENSG00000165215	7	73183328	73184600	3	1	4349	-0.25889	0.60214	CLDN3
ENSG00000197301	12	66245120	66275947	112	32	4349	-0.25891	0.60215	RP11-366L20.2
ENSG00000197933	19	11832080	11849824	78	16	4349	-0.25893	0.60215	ZNF823
ENSG00000183134	11	60618413	60623444	30	9	4349	-0.25902	0.60219	PTGDR2
ENSG00000110719	11	67806483	67818362	38	14	4349	-0.25903	0.60219	TCIRG1
ENSG00000077514	11	74204896	74380162	882	74	4349	-0.25906	0.6022	POLD3
ENSG00000196453	7	149128454	149158214	143	33	4349	-0.25926	0.60228	ZNF777
ENSG00000109079	17	26662628	26674035	46	10	4349	-0.25928	0.60229	TNFAIP1
ENSG00000068028	3	50367219	50378411	38	14	4349	-0.25939	0.60233	RASSF1
ENSG00000178695	13	77454312	77460540	31	15	4349	-0.25953	0.60239	KCTD12
ENSG00000134258	1	117686209	117753556	367	74	4349	-0.25967	0.60244	VTCN1
ENSG00000042445	2	85569211	85581743	64	11	4349	-0.25982	0.6025	RETSAT
ENSG00000197057	4	36283244	36347378	329	75	4349	-0.25982	0.6025	DTHD1
ENSG00000085719	8	87497059	87573726	398	50	4349	-0.26025	0.60266	CPNE3
ENSG00000124766	6	21593972	21598847	8	4	4349	-0.26026	0.60267	SOX4
ENSG00000174429	8	107771711	107782473	39	16	4349	-0.26027	0.60267	ABRA
ENSG00000130227	8	21777180	21864096	350	37	4349	-0.26077	0.60287	XPO7
ENSG00000168569	11	62539101	62559493	79	19	4349	-0.26078	0.60287	TMEM223
ENSG00000170500	2	100889753	100939195	323	55	4349	-0.26092	0.60292	LONRF2
ENSG00000203286	9	3452305	3469181	94	29	4349	-0.26093	0.60293	AL365202.1
ENSG00000127616	19	11071598	11176071	542	70	4349	-0.26097	0.60294	SMARCA4
ENSG00000135569	6	132909731	132910877	8	5	4349	-0.26112	0.603	TAAR5
ENSG00000156299	21	32490734	32932290	2635	275	4349	-0.26117	0.60302	TIAM1
ENSG00000003400	2	202047604	202094129	151	27	4349	-0.2613	0.60307	CASP10
ENSG00000115109	2	120770581	120936695	583	40	4349	-0.26137	0.6031	EPB41L5
ENSG00000234465	19	44080952	44088116	33	11	4349	-0.26158	0.60318	PINLYP
ENSG00000240654	13	24881304	24896673	122	34	4349	-0.26161	0.60319	C1QTNF9
ENSG00000167625	19	42724423	42732353	18	7	4349	-0.26162	0.60319	ZNF526
ENSG00000128626	19	39421188	39423802	14	4	4349	-0.26164	0.6032	MRPS12
ENSG00000116218	1	179519674	179545087	175	36	4349	-0.26172	0.60323	NPHS2
ENSG00000181908	11	64216546	64219126	15	8	4349	-0.26183	0.60328	AP003774.4
ENSG00000140612	15	85212775	85259947	171	36	4349	-0.26198	0.60333	SEC11A
ENSG00000126391	11	65154070	65180996	121	33	4349	-0.26204	0.60336	FRMD8
ENSG00000145439	4	169784921	169931426	563	44	4349	-0.26251	0.60354	CBR4
ENSG00000258691	14	96671181	96730266	339	74	4349	-0.26323	0.60381	RP11-404P21.8
ENSG00000115353	2	75273590	75426826	857	148	4349	-0.26329	0.60384	TACR1
ENSG00000017797	18	9475007	9538114	351	39	4349	-0.26336	0.60386	RALBP1
ENSG00000035664	15	64199235	64364232	999	90	4349	-0.26356	0.60394	DAPK2
ENSG00000117724	1	214776538	214837931	365	43	4349	-0.26358	0.60395	CENPF
ENSG00000216588	19	45116940	45140081	150	44	4349	-0.26361	0.60396	IGSF23
ENSG00000198892	1	201857808	201861434	13	7	4349	-0.26362	0.60397	SHISA4
ENSG00000140557	15	92937058	93011958	481	93	4349	-0.26363	0.60397	ST8SIA2
ENSG00000213977	17	3566196	3571976	19	5	4349	-0.26366	0.60398	TAX1BP3
ENSG00000188315	3	49306035	49315342	22	10	4349	-0.26376	0.60402	C3orf62
ENSG00000092470	15	44119161	44160617	131	26	4349	-0.26387	0.60406	WDR76
ENSG00000140274	15	45406519	45410619	22	10	4349	-0.26399	0.60411	DUOXA2
ENSG00000186648	14	24521206	24538937	76	33	4349	-0.26483	0.60443	LRRC16B
ENSG00000120318	5	141032968	141061788	130	40	4349	-0.26501	0.6045	ARAP3
ENSG00000120645	12	175931	287626	686	121	4349	-0.26526	0.6046	IQSEC3
ENSG00000258052	12	70195449	70249143	291	67	4349	-0.26533	0.60462	AC025263.3
ENSG00000174844	3	57327727	57530071	1061	58	4349	-0.26538	0.60464	DNAH12
ENSG00000261652	15	55700746	55710962	75	16	4349	-0.26547	0.60468	C15orf65
ENSG00000165244	9	99148223	99180611	115	18	4349	-0.26552	0.6047	ZNF367
ENSG00000103723	15	83328033	83378666	136	31	4349	-0.26568	0.60476	AP3B2
ENSG00000125846	20	18269121	18297640	130	33	4349	-0.26597	0.60487	ZNF133
ENSG00000163634	3	63819546	63849579	94	28	4349	-0.26601	0.60489	THOC7
ENSG00000112186	6	17393447	17558023	1011	111	4349	-0.26617	0.60495	CAP2
ENSG00000186910	14	94908801	94919127	77	24	4349	-0.26623	0.60497	SERPINA11
ENSG00000131748	17	37793318	37819737	116	21	4349	-0.2663	0.605	STARD3
ENSG00000153531	13	114076260	114107839	177	60	4349	-0.26638	0.60503	ADPRHL1
ENSG00000196247	7	64126511	64171404	230	30	4349	-0.26657	0.6051	ZNF107
ENSG00000169925	9	136895427	136933657	286	56	4349	-0.26658	0.6051	BRD3
ENSG00000250486	4	165878100	165880273	12	6	4349	-0.26676	0.60517	FAM218A
ENSG00000162734	1	160175127	160185166	31	14	4349	-0.26687	0.60521	PEA15
ENSG00000258474	14	32414059	32419588	59	13	4349	-0.26694	0.60524	RP11-187E13.1
ENSG00000237896	7	80804824	80828431	158	29	4349	-0.267	0.60527	AC005008.2
ENSG00000187037	7	37723399	37873390	725	70	4349	-0.26713	0.60531	GPR141
ENSG00000268797	19	41307202	41404187	470	77	4349	-0.26733	0.60539	CTC-490E21.12
ENSG00000067225	15	72491370	72524164	104	21	4349	-0.26744	0.60543	PKM
ENSG00000010438	9	33750515	33799230	173	33	4349	-0.26752	0.60546	PRSS3
ENSG00000268472	11	112130988	112132117	5	3	4349	-0.26774	0.60555	AP002884.2
ENSG00000125878	20	584441	591042	45	20	4349	-0.26785	0.60559	TCF15
ENSG00000151093	3	25824408	25836025	40	14	4349	-0.2679	0.60561	OXSM
ENSG00000151276	3	65339200	66024509	4321	332	4349	-0.26792	0.60562	MAGI1
ENSG00000129282	17	34958001	34965407	24	12	4349	-0.26795	0.60563	MRM1
ENSG00000258292	12	96196875	96217085	80	17	4349	-0.26796	0.60564	RP11-536G4.1
ENSG00000140691	16	31469401	31478487	46	16	4349	-0.26805	0.60567	ARMC5
ENSG00000112624	6	42749765	42836298	368	43	4349	-0.26831	0.60577	GLTSCR1L
ENSG00000010610	12	6896024	6929974	247	61	4349	-0.26831	0.60577	CD4
ENSG00000066027	1	212458879	212535200	274	44	4349	-0.26865	0.6059	PPP2R5A
ENSG00000065361	12	56473641	56497289	60	18	4349	-0.26869	0.60592	ERBB3
ENSG00000163041	1	226249552	226259702	37	11	4349	-0.26909	0.60607	H3F3A
ENSG00000171135	3	9932238	9936033	23	10	4349	-0.26911	0.60608	JAGN1
ENSG00000178033	6	116832809	116845955	58	14	4349	-0.26931	0.60615	FAM26E
ENSG00000111885	6	119498374	119670926	874	62	4349	-0.26945	0.60621	MAN1A1
ENSG00000090402	3	164696686	164796283	503	45	4349	-0.26951	0.60623	SI
ENSG00000188155	21	46011149	46012386	9	3	4349	-0.26949	0.60623	KRTAP10-6
ENSG00000204256	6	32936437	32949282	72	23	4349	-0.26957	0.60626	BRD2
ENSG00000096401	6	44355262	44418163	294	43	4349	-0.27013	0.60647	CDC5L
ENSG00000107623	10	48425815	48438976	62	21	4349	-0.27034	0.60655	GDF10
ENSG00000141639	18	48086448	48258194	982	146	4349	-0.2705	0.60661	MAPK4
ENSG00000181649	11	2949503	2950685	7	3	4349	-0.27061	0.60665	PHLDA2
ENSG00000049192	5	64444563	64777747	1521	118	4349	-0.27072	0.6067	ADAMTS6
ENSG00000138316	10	72432559	72522197	683	101	4349	-0.27099	0.6068	ADAMTS14
ENSG00000181090	9	140513444	140764468	1312	112	4349	-0.27135	0.60694	EHMT1
ENSG00000095587	10	98124363	98273675	835	130	4349	-0.27144	0.60698	TLL2
ENSG00000177191	19	41931264	41934635	17	9	4349	-0.27146	0.60698	B3GNT8
ENSG00000165480	13	21727734	21750741	116	22	4349	-0.27148	0.60699	SKA3
ENSG00000104889	19	12917394	12924452	38	8	4349	-0.27149	0.60699	RNASEH2A
ENSG00000135355	6	90604188	90605839	4	2	4349	-0.27169	0.60707	GJA10
ENSG00000164403	5	132157833	132166590	29	13	4349	-0.27189	0.60715	SHROOM1
ENSG00000174013	3	196295482	196315930	108	22	4349	-0.27194	0.60717	FBXO45
ENSG00000151612	4	146678779	146859787	725	105	4349	-0.272	0.60719	ZNF827
ENSG00000197912	16	89557325	89624176	491	50	4349	-0.2721	0.60723	SPG7
ENSG00000172500	11	65651212	65656010	16	5	4349	-0.27216	0.60725	FIBP
ENSG00000179051	1	17733256	17766220	125	32	4349	-0.27238	0.60734	RCC2
ENSG00000125630	2	113299492	113334635	171	31	4349	-0.27241	0.60735	POLR1B
ENSG00000130958	9	99082988	99145992	281	40	4349	-0.27267	0.60745	SLC35D2
ENSG00000130508	2	1635659	1748624	735	130	4349	-0.2727	0.60746	PXDN
ENSG00000006125	17	33905065	34053436	682	46	4349	-0.27276	0.60748	AP2B1
ENSG00000178662	2	166326157	166545917	894	107	4349	-0.27286	0.60752	CSRNP3
ENSG00000100218	22	23401593	23487208	420	52	4349	-0.2729	0.60753	RTDR1
ENSG00000111058	12	81331594	81650533	1735	101	4349	-0.27337	0.60772	ACSS3
ENSG00000163673	3	36753913	36781352	122	41	4349	-0.27344	0.60774	DCLK3
ENSG00000241043	9	32566787	32568619	14	7	4349	-0.27348	0.60776	GVQW1
ENSG00000144426	2	203879602	204091101	524	50	4349	-0.27352	0.60777	NBEAL1
ENSG00000075891	10	102495360	102589698	522	54	4349	-0.27353	0.60778	PAX2
ENSG00000267883	21	47183565	47190005	26	13	4349	-0.27364	0.60782	PRED60
ENSG00000180481	12	75784850	75826468	190	21	4349	-0.27384	0.6079	GLIPR1L2
ENSG00000196826	19	12572373	12662288	462	67	4349	-0.27398	0.60795	ZNF709
ENSG00000106615	7	151163098	151217206	260	51	4349	-0.27417	0.60802	RHEB
ENSG00000203778	6	112408802	112423993	98	16	4349	-0.2743	0.60807	FAM229B
ENSG00000167977	16	2732476	2759031	153	41	4349	-0.27446	0.60813	KCTD5
ENSG00000198169	8	145946298	145981802	181	40	4349	-0.27453	0.60816	ZNF251
ENSG00000136378	15	79051545	79103773	319	60	4349	-0.27472	0.60824	ADAMTS7
ENSG00000174738	3	23986751	24022109	174	40	4349	-0.27497	0.60833	NR1D2
ENSG00000188778	8	37820516	37824483	20	9	4349	-0.27558	0.60856	ADRB3
ENSG00000160683	11	118754475	118768508	62	27	4349	-0.27578	0.60864	CXCR5
ENSG00000141696	17	39958199	39968856	51	19	4349	-0.27615	0.60878	LEPREL4
ENSG00000105926	7	24612887	24733812	630	32	4349	-0.27621	0.60881	MPP6
ENSG00000198440	19	56909335	56947404	172	37	4349	-0.27624	0.60882	ZNF583
ENSG00000198812	12	70002351	70004942	7	4	4349	-0.27634	0.60886	LRRC10
ENSG00000050426	12	51441745	51454207	72	23	4349	-0.27637	0.60887	LETMD1
ENSG00000167634	19	55434877	55477680	341	69	4349	-0.27652	0.60893	NLRP7
ENSG00000143553	1	153631130	153634306	12	5	4349	-0.27662	0.60896	SNAPIN
ENSG00000121481	1	185014496	185071740	178	45	4349	-0.27674	0.60901	RNF2
ENSG00000232013	3	145782358	145784156	5	3	4349	-0.27678	0.60903	AC107021.1
ENSG00000170777	9	6328349	6331900	17	6	4349	-0.27691	0.60908	TPD52L3
ENSG00000171298	17	78075355	78093678	155	25	4349	-0.27719	0.60918	GAA
ENSG00000065308	6	52362200	52441713	430	61	4349	-0.27727	0.60921	TRAM2
ENSG00000110427	11	33563618	33695648	607	105	4349	-0.27742	0.60927	KIAA1549L
ENSG00000198948	4	170907748	170954182	254	55	4349	-0.27749	0.6093	MFAP3L
ENSG00000164548	7	23544399	23571660	118	32	4349	-0.27802	0.6095	TRA2A
ENSG00000154080	18	24495595	24765281	1338	90	4349	-0.27801	0.6095	CHST9
ENSG00000132297	8	133073733	133123406	350	64	4349	-0.27803	0.60951	HHLA1
ENSG00000035862	17	76849059	76921469	564	107	4349	-0.27816	0.60955	TIMP2
ENSG00000149346	20	10415951	10617477	945	87	4349	-0.27823	0.60958	SLX4IP
ENSG00000030110	6	33540329	33548019	24	7	4349	-0.27842	0.60965	BAK1
ENSG00000164483	6	130465460	130686570	1554	88	4349	-0.2784	0.60965	SAMD3
ENSG00000206043	18	71983048	72026422	232	34	4349	-0.2786	0.60972	C18orf63
ENSG00000106460	7	12250867	12282993	262	24	4349	-0.27882	0.60981	TMEM106B
ENSG00000068885	3	159974774	160117668	493	57	4349	-0.27892	0.60985	IFT80
ENSG00000136099	13	53418109	53422775	14	5	4349	-0.27893	0.60985	PCDH8
ENSG00000119915	10	103986085	103989346	7	4	4349	-0.27912	0.60993	ELOVL3
ENSG00000119632	14	94594116	94596590	7	3	4349	-0.27914	0.60993	IFI27L2
ENSG00000135697	16	81272053	81324747	396	59	4349	-0.27924	0.60997	BCMO1
ENSG00000160181	21	43766466	43771237	42	20	4349	-0.27945	0.61005	TFF2
ENSG00000164485	6	137464968	137494785	132	30	4349	-0.27955	0.61009	IL22RA2
ENSG00000186834	17	43224684	43229468	18	9	4349	-0.27962	0.61011	HEXIM1
ENSG00000132182	3	13357737	13461809	512	40	4349	-0.2797	0.61015	NUP210
ENSG00000168490	8	22077222	22089854	66	30	4349	-0.28011	0.6103	PHYHIP
ENSG00000088986	12	120907653	120936296	139	30	4349	-0.28014	0.61031	DYNLL1
ENSG00000111266	12	12628829	12715317	391	55	4349	-0.28017	0.61033	DUSP16
ENSG00000131459	5	179727690	179780387	399	72	4349	-0.28023	0.61035	GFPT2
ENSG00000181273	11	56756347	56757342	9	6	4349	-0.28034	0.61039	OR5AK2
ENSG00000188559	20	20370196	20693131	1187	71	4349	-0.28043	0.61043	RALGAPA2
ENSG00000168092	11	117014983	117047610	206	45	4349	-0.2806	0.61049	PAFAH1B2
ENSG00000050344	7	26191860	26226745	160	43	4349	-0.28107	0.61067	NFE2L3
ENSG00000179564	3	50316458	50325545	30	7	4349	-0.2811	0.61068	LSMEM2
ENSG00000172340	3	67410884	67705038	1803	132	4349	-0.28127	0.61075	SUCLG2
ENSG00000180346	4	90033968	90036050	7	4	4349	-0.28133	0.61077	TIGD2
ENSG00000146267	6	99719045	99797938	374	63	4349	-0.28134	0.61077	FAXC
ENSG00000186367	5	129083772	129102425	106	29	4349	-0.28141	0.6108	KIAA1024L
ENSG00000127249	3	193119866	193310900	939	118	4349	-0.28153	0.61085	ATP13A4
ENSG00000170684	19	45574758	45579846	19	11	4349	-0.28157	0.61086	ZNF296
ENSG00000158887	1	161274525	161279762	23	11	4349	-0.28183	0.61096	MPZ
ENSG00000171848	2	10262455	10271545	51	21	4349	-0.28185	0.61097	RRM2
ENSG00000243667	2	68350068	68384692	152	33	4349	-0.28189	0.61099	WDR92
ENSG00000115042	2	96068469	96082364	15	7	4349	-0.28191	0.61099	FAHD2A
ENSG00000062485	12	56665483	56694176	39	17	4349	-0.28193	0.611	CS
ENSG00000072840	4	5712924	5830772	968	154	4349	-0.28199	0.61103	EVC
ENSG00000038210	4	25162263	25280714	555	59	4349	-0.28219	0.6111	PI4K2B
ENSG00000170456	12	31535157	31744031	1115	47	4349	-0.28223	0.61111	DENND5B
ENSG00000197928	19	53731577	53758151	186	30	4349	-0.28227	0.61113	ZNF677
ENSG00000205018	16	89006197	89017932	68	26	4349	-0.28241	0.61118	RP11-830F9.6
ENSG00000121807	3	46395225	46402419	30	11	4349	-0.2825	0.61122	CCR2
ENSG00000137142	9	38408991	38424444	112	33	4349	-0.28257	0.61125	IGFBPL1
ENSG00000204889	17	39133968	39143387	115	15	4349	-0.28264	0.61128	KRT40
ENSG00000177380	19	49622646	49654283	140	40	4349	-0.28285	0.61136	PPFIA3
ENSG00000185386	22	50702142	50709196	37	17	4349	-0.28307	0.61144	MAPK11
ENSG00000174373	14	36007558	36278510	948	61	4349	-0.28319	0.61148	RALGAPA1
ENSG00000197415	3	156977531	157251408	1394	115	4349	-0.28355	0.61162	VEPH1
ENSG00000177508	16	54317216	54320675	21	12	4349	-0.28357	0.61163	IRX3
ENSG00000173269	10	88695297	88729238	224	48	4349	-0.28381	0.61172	MMRN2
ENSG00000185305	5	53179775	53606412	2090	163	4349	-0.28387	0.61175	ARL15
ENSG00000117640	1	26145131	26159432	81	20	4349	-0.28403	0.61181	MTFR1L
ENSG00000120278	6	150920999	151164799	1537	161	4349	-0.28449	0.61198	PLEKHG1
ENSG00000172137	16	71392616	71424341	167	36	4349	-0.28448	0.61198	CALB2
ENSG00000144677	3	37903451	38025960	533	60	4349	-0.28477	0.61209	CTDSPL
ENSG00000118513	6	135502453	135540311	135	33	4349	-0.28486	0.61213	MYB
ENSG00000092009	14	24974559	24977471	14	6	4349	-0.2851	0.61222	CMA1
ENSG00000179055	9	107456660	107457766	10	5	4349	-0.28555	0.61239	OR13D1
ENSG00000103460	16	52471917	52581714	502	102	4349	-0.28574	0.61246	TOX3
ENSG00000151743	12	31824071	31882108	336	37	4349	-0.28585	0.6125	AMN1
ENSG00000140006	14	64063757	64108579	238	46	4349	-0.28609	0.61259	WDR89
ENSG00000229644	10	36810649	36813162	8	4	4349	-0.28656	0.61277	NAMPTL
ENSG00000187091	3	38048987	38071253	107	24	4349	-0.28687	0.61289	PLCD1
ENSG00000072952	11	10594638	10715535	697	88	4349	-0.28719	0.61302	MRVI1
ENSG00000140543	15	89054790	89089906	191	34	4349	-0.28725	0.61304	DET1
ENSG00000213822	19	51979838	51994206	119	18	4349	-0.28728	0.61305	CEACAM18
ENSG00000269103	22	21358030	21360736	24	9	4349	-0.28742	0.6131	AC002472.1
ENSG00000178917	3	44540462	44552128	29	14	4349	-0.2875	0.61314	ZNF852
ENSG00000177646	3	128598439	128634910	197	27	4349	-0.28759	0.61317	ACAD9
ENSG00000111012	12	58156117	58162769	19	10	4349	-0.2877	0.61321	CYP27B1
ENSG00000139289	12	76419227	76427712	45	27	4349	-0.28785	0.61327	PHLDA1
ENSG00000266118	2	24347236	24413305	281	39	4349	-0.2881	0.61337	RP11-507M3.1
ENSG00000226288	11	4608021	4609135	6	3	4349	-0.28847	0.6135	OR52I2
ENSG00000138813	4	100432161	100463460	157	28	4349	-0.2893	0.61382	C4orf17
ENSG00000141391	18	12407895	12432237	140	45	4349	-0.28937	0.61385	SLMO1
ENSG00000165682	12	10138241	10166023	180	29	4349	-0.28947	0.61389	CLEC1B
ENSG00000064692	5	121647049	121799914	530	82	4349	-0.28965	0.61396	SNCAIP
ENSG00000111319	12	6456009	6486896	163	61	4349	-0.28975	0.614	SCNN1A
ENSG00000077800	7	72742167	72772634	100	22	4349	-0.29025	0.61419	FKBP6
ENSG00000137996	1	100731763	100758325	133	23	4349	-0.29033	0.61422	RTCA
ENSG00000128739	15	25068794	25223870	1099	174	4349	-0.2904	0.61424	SNRPN
ENSG00000138653	4	115748919	116035032	1843	120	4349	-0.29058	0.61432	NDST4
ENSG00000142733	1	27681675	27693383	47	17	4349	-0.29092	0.61444	MAP3K6
ENSG00000114520	3	125165495	125239041	370	38	4349	-0.29106	0.6145	SNX4
ENSG00000182899	3	197676858	197683481	28	8	4349	-0.29116	0.61454	RPL35A
ENSG00000240849	20	48697663	48770335	371	47	4349	-0.29124	0.61457	TMEM189
ENSG00000169116	4	75858305	75975325	542	65	4349	-0.29136	0.61461	PARM1
ENSG00000167360	11	5443341	5444436	15	3	4349	-0.29183	0.61479	OR51Q1
ENSG00000148688	10	92631473	92668312	121	27	4349	-0.29199	0.61485	RPP30
ENSG00000092421	5	115779312	115910630	779	134	4349	-0.29219	0.61493	SEMA6A
ENSG00000121621	11	28042167	28129855	186	38	4349	-0.29255	0.61507	KIF18A
ENSG00000117481	1	46805849	46830824	217	9	4349	-0.29269	0.61512	NSUN4
ENSG00000155366	1	113243728	113250056	30	14	4349	-0.29269	0.61512	RHOC
ENSG00000120664	13	36920568	36943738	104	26	4349	-0.29281	0.61516	SPG20OS
ENSG00000140043	14	74318547	74353530	217	27	4349	-0.29282	0.61517	PTGR2
ENSG00000130935	17	65713949	65740647	169	27	4349	-0.29286	0.61519	NOL11
ENSG00000196562	20	46285092	46415360	914	183	4349	-0.29287	0.61519	SULF2
ENSG00000185519	1	16384264	16400127	122	29	4349	-0.29302	0.61525	FAM131C
ENSG00000136457	17	48541857	48546327	21	10	4349	-0.29321	0.61532	CHAD
ENSG00000103404	16	23072727	23160591	329	33	4349	-0.29363	0.61548	USP31
ENSG00000183067	21	41117334	41174023	518	50	4349	-0.2938	0.61555	IGSF5
ENSG00000185156	17	8700436	8702667	19	11	4349	-0.29398	0.61561	MFSD6L
ENSG00000244687	20	48697661	48732496	174	37	4349	-0.29397	0.61561	UBE2V1
ENSG00000178279	16	11361605	11363390	10	4	4349	-0.29404	0.61564	TNP2
ENSG00000118418	6	79910962	79944406	145	35	4349	-0.29408	0.61565	HMGN3
ENSG00000171044	8	10753555	11058875	2357	180	4349	-0.29435	0.61575	XKR6
ENSG00000196470	16	48390275	48482313	423	60	4349	-0.2944	0.61577	SIAH1
ENSG00000185294	17	43922256	43924438	24	6	4349	-0.29452	0.61582	SPPL2C
ENSG00000182247	3	23244511	23633284	1773	59	4349	-0.29455	0.61583	UBE2E2
ENSG00000095397	9	117164360	117267730	532	67	4349	-0.29466	0.61587	DFNB31
ENSG00000145723	5	102421704	102455855	163	25	4349	-0.29481	0.61593	GIN1
ENSG00000214239	6	159047471	159049322	16	10	4349	-0.2948	0.61593	AL591025.1
ENSG00000075035	12	108523248	108644314	661	69	4349	-0.29537	0.61614	WSCD2
ENSG00000160207	21	44949072	45079374	551	38	4349	-0.29544	0.61617	HSF2BP
ENSG00000118482	6	64345725	64489229	546	38	4349	-0.2955	0.61619	PHF3
ENSG00000007314	17	62015914	62050278	195	50	4349	-0.29552	0.6162	SCN4A
ENSG00000061936	12	132195626	132284282	373	43	4349	-0.29562	0.61624	SFSWAP
ENSG00000114126	3	141663277	141868386	651	82	4349	-0.29568	0.61626	TFDP2
ENSG00000137496	11	71709587	71716761	39	12	4349	-0.29568	0.61626	IL18BP
ENSG00000169484	14	20482419	20483352	6	4	4349	-0.29575	0.61629	OR4K14
ENSG00000153944	17	55333212	55762046	2286	333	4349	-0.29589	0.61634	MSI2
ENSG00000221869	8	48649471	48651648	5	2	4349	-0.29612	0.61643	CEBPD
ENSG00000178053	3	158288952	158325041	197	30	4349	-0.29619	0.61646	MLF1
ENSG00000154553	4	186422851	186456766	207	45	4349	-0.29639	0.61653	PDLIM3
ENSG00000236338	7	135611542	135613214	7	4	4349	-0.29645	0.61656	AC015987.2
ENSG00000213563	8	145751117	145754516	17	8	4349	-0.29659	0.61661	C8orf82
ENSG00000198488	11	76745385	76753096	31	11	4349	-0.29658	0.61661	B3GNT6
ENSG00000106070	7	50657760	50861159	1069	86	4349	-0.29666	0.61664	GRB10
ENSG00000139874	14	38677204	38682272	26	14	4349	-0.29672	0.61666	SSTR1
ENSG00000105887	7	135611509	135662101	269	43	4349	-0.29693	0.61674	MTPN
ENSG00000242019	19	55235984	55248003	6	2	4349	-0.29702	0.61678	KIR3DL3
ENSG00000105552	19	49298319	49314286	63	24	4349	-0.29709	0.6168	BCAT2
ENSG00000127314	12	69004619	69054372	158	25	4349	-0.29714	0.61682	RAP1B
ENSG00000167693	17	702553	883010	1618	261	4349	-0.2972	0.61684	NXN
ENSG00000239779	2	74685456	74688018	6	4	4349	-0.29735	0.6169	WBP1
ENSG00000162836	1	147101453	147142618	215	37	4349	-0.29745	0.61694	ACP6
ENSG00000169105	15	40763160	40765353	4	2	4349	-0.29762	0.617	CHST14
ENSG00000087338	2	70056774	70108528	264	41	4349	-0.29764	0.61701	GMCL1
ENSG00000125458	17	73126320	73127890	6	4	4349	-0.29771	0.61704	NT5C
ENSG00000167515	16	88922628	88929094	57	20	4349	-0.29787	0.6171	TRAPPC2L
ENSG00000094880	5	137523339	137549032	90	23	4349	-0.29804	0.61716	CDC23
ENSG00000171053	11	125616188	125619762	26	10	4349	-0.29811	0.61719	PATE1
ENSG00000205669	14	74077649	74086592	41	15	4349	-0.29823	0.61724	ACOT6
ENSG00000089685	17	76210267	76221717	79	14	4349	-0.29826	0.61725	BIRC5
ENSG00000188868	19	12428291	12444534	52	11	4349	-0.29828	0.61726	ZNF563
ENSG00000171953	17	17880723	17942523	214	36	4349	-0.29845	0.61732	ATPAF2
ENSG00000084734	2	27719709	27746554	79	28	4349	-0.29865	0.6174	GCKR
ENSG00000069424	1	6051526	6161253	682	113	4349	-0.29869	0.61741	KCNAB2
ENSG00000185905	16	29753784	29757327	14	5	4349	-0.29871	0.61742	C16orf54
ENSG00000166337	11	6627526	6633898	29	11	4349	-0.2988	0.61745	TAF10
ENSG00000171735	1	6845384	7829766	5616	451	4349	-0.299	0.61753	CAMTA1
ENSG00000204390	6	31777396	31783437	27	13	4349	-0.2992	0.61761	HSPA1L
ENSG00000213047	1	197473878	197744826	934	64	4349	-0.29924	0.61762	DENND1B
ENSG00000145241	4	68337521	68411324	355	30	4349	-0.29956	0.61774	CENPC
ENSG00000133884	11	65101225	65120720	66	18	4349	-0.29964	0.61777	DPF2
ENSG00000035141	2	70523107	70529222	31	12	4349	-0.29968	0.61779	FAM136A
ENSG00000188984	1	12776118	12788726	94	26	4349	-0.29971	0.6178	AADACL3
ENSG00000101446	20	44141101	44144264	13	5	4349	-0.29982	0.61784	SPINT3
ENSG00000223609	11	5253908	5256600	20	10	4349	-0.30003	0.61792	HBD
ENSG00000182149	16	71879899	71962913	275	40	4349	-0.30009	0.61794	IST1
ENSG00000114805	3	155093369	155462856	1840	106	4349	-0.30015	0.61797	PLCH1
ENSG00000249115	19	36103646	36116251	42	19	4349	-0.30044	0.61808	HAUS5
ENSG00000134215	1	108113782	108507766	2080	173	4349	-0.30052	0.61811	VAV3
ENSG00000072954	19	16771938	16800840	125	30	4349	-0.30065	0.61816	TMEM38A
ENSG00000137218	6	41737914	41754280	85	33	4349	-0.30083	0.61823	FRS3
ENSG00000197081	6	160390131	160534539	750	114	4349	-0.30084	0.61823	IGF2R
ENSG00000069764	16	14766405	14788526	28	9	4349	-0.30087	0.61824	PLA2G10
ENSG00000198885	2	96991069	96994091	10	5	4349	-0.3009	0.61825	ITPRIPL1
ENSG00000038382	5	14143811	14532235	2130	127	4349	-0.30096	0.61828	TRIO
ENSG00000004838	3	50378541	50384283	12	6	4349	-0.30115	0.61835	ZMYND10
ENSG00000142065	19	36827162	36870101	181	36	4349	-0.3012	0.61837	ZFP14
ENSG00000196805	1	153042700	153113927	464	64	4349	-0.30123	0.61838	SPRR2B
ENSG00000031698	1	109756540	109780791	86	30	4349	-0.30125	0.61839	SARS
ENSG00000156127	14	75988768	76013358	134	36	4349	-0.30129	0.6184	BATF
ENSG00000111728	12	22216707	22589975	1853	162	4349	-0.30135	0.61843	ST8SIA1
ENSG00000065054	16	2075357	2089027	62	27	4349	-0.3014	0.61845	SLC9A3R2
ENSG00000139722	12	123349882	123380991	114	33	4349	-0.30149	0.61848	VPS37B
ENSG00000164406	5	132208014	132210738	16	7	4349	-0.30167	0.61855	LEAP2
ENSG00000148346	9	130911350	130915734	27	8	4349	-0.30182	0.6186	LCN2
ENSG00000135457	12	51487446	51566926	382	47	4349	-0.3019	0.61864	TFCP2
ENSG00000124155	20	44044717	44054884	49	27	4349	-0.30238	0.61882	PIGT
ENSG00000197226	5	179289066	179334859	249	50	4349	-0.30241	0.61883	TBC1D9B
ENSG00000024048	6	42531800	42661242	599	36	4349	-0.30258	0.61889	UBR2
ENSG00000177489	1	247751662	247752615	6	4	4349	-0.30262	0.61891	OR2G2
ENSG00000115112	2	121974163	122042783	378	64	4349	-0.30274	0.61896	TFCP2L1
ENSG00000156535	6	74405508	74538040	650	69	4349	-0.30278	0.61897	CD109
ENSG00000106526	7	149941005	150020814	331	45	4349	-0.3029	0.61902	ACTR3C
ENSG00000095370	9	130500596	130541020	139	27	4349	-0.30318	0.61912	SH2D3C
ENSG00000172354	7	100271154	100276797	18	9	4349	-0.30319	0.61913	GNB2
ENSG00000124216	20	48599536	48605423	47	9	4349	-0.30326	0.61916	SNAI1
ENSG00000144406	2	210636717	210864024	972	64	4349	-0.30334	0.61918	UNC80
ENSG00000151229	12	40148823	40499891	1486	115	4349	-0.30349	0.61924	SLC2A13
ENSG00000129351	19	10764937	10803093	179	31	4349	-0.30369	0.61932	ILF3
ENSG00000221874	19	53431728	53466076	243	58	4349	-0.30377	0.61935	ZNF321P
ENSG00000183668	19	43715943	43773682	423	50	4349	-0.30382	0.61937	PSG9
ENSG00000156265	21	30449792	30548210	527	48	4349	-0.30385	0.61938	MAP3K7CL
ENSG00000112297	6	106959730	107018326	394	49	4349	-0.30387	0.61939	AIM1
ENSG00000158220	3	138153428	138200528	216	56	4349	-0.30393	0.61941	ESYT3
ENSG00000185339	22	31002825	31023265	184	37	4349	-0.30405	0.61946	TCN2
ENSG00000153666	15	23255242	23268823	9	3	4349	-0.30422	0.61952	GOLGA8I
ENSG00000182827	1	226332380	226374431	126	20	4349	-0.30455	0.61965	ACBD3
ENSG00000111912	6	126102307	126252266	617	89	4349	-0.30462	0.61967	NCOA7
ENSG00000183748	10	17851362	17953178	11	5	4349	-0.3047	0.6197	MRC1L1
ENSG00000063046	12	53399942	53435993	185	21	4349	-0.3047	0.6197	EIF4B
ENSG00000160124	3	122078438	122102078	94	24	4349	-0.30472	0.61971	CCDC58
ENSG00000183779	8	37553269	37557537	9	5	4349	-0.30474	0.61972	ZNF703
ENSG00000172967	22	17264302	17302589	139	28	4349	-0.30476	0.61973	XKR3
ENSG00000203392	15	75970672	75973093	8	4	4349	-0.30481	0.61975	AC105020.1
ENSG00000153790	7	25174316	25219975	310	36	4349	-0.30498	0.61981	C7orf31
ENSG00000181009	11	5798864	5799897	2	1	4349	-0.30498	0.61981	OR52N5
ENSG00000145649	5	54398476	54406080	35	12	4349	-0.30512	0.61986	GZMA
ENSG00000164451	6	116850174	116880031	131	27	4349	-0.30519	0.61989	FAM26D
ENSG00000268948	19	58203868	58204128	3	1	4349	-0.30524	0.61991	AC004017.1
ENSG00000069431	12	21950335	22094336	604	80	4349	-0.30542	0.61998	ABCC9
ENSG00000205853	22	32755893	32778039	189	22	4349	-0.30556	0.62003	RFPL3S
ENSG00000168517	17	43238067	43247407	35	15	4349	-0.30597	0.62018	HEXIM2
ENSG00000101361	20	2632791	2639039	40	15	4349	-0.30601	0.6202	NOP56
ENSG00000170775	7	124386051	124405681	67	18	4349	-0.30653	0.6204	GPR37
ENSG00000267216	19	58790332	58826563	206	59	4349	-0.30671	0.62047	AC010642.1
ENSG00000156076	12	65444406	65515346	275	52	4349	-0.30676	0.62049	WIF1
ENSG00000198010	8	1449532	1656642	1842	161	4349	-0.30681	0.62051	DLGAP2
ENSG00000163964	3	196366646	196462878	642	137	4349	-0.30684	0.62052	PIGX
ENSG00000186354	9	91605778	91611055	27	11	4349	-0.30719	0.62065	C9orf47
ENSG00000248458	1	67131547	67142710	65	18	4349	-0.30739	0.62073	AL139147.1
ENSG00000066813	16	20547548	20587749	240	49	4349	-0.30746	0.62075	ACSM2B
ENSG00000269693	19	12636534	12691789	266	54	4349	-0.30751	0.62077	CTD-2192J16.20
ENSG00000140563	15	94774767	95023632	1592	233	4349	-0.30752	0.62078	MCTP2
ENSG00000119688	14	74752126	74769759	173	15	4349	-0.30758	0.6208	ABCD4
ENSG00000101460	20	33134658	33148149	47	14	4349	-0.30773	0.62086	MAP1LC3A
ENSG00000036448	8	1993155	2113475	1472	177	4349	-0.30776	0.62087	MYOM2
ENSG00000118432	6	88849583	88876078	109	39	4349	-0.30788	0.62091	CNR1
ENSG00000136305	14	24774302	24780636	25	10	4349	-0.30797	0.62095	CIDEB
ENSG00000144560	3	11597544	11762220	1075	126	4349	-0.30809	0.62099	VGLL4
ENSG00000196860	14	58862634	58875419	18	7	4349	-0.30813	0.62101	TOMM20L
ENSG00000055917	2	20448452	20551995	466	55	4349	-0.30816	0.62102	PUM2
ENSG00000267882	20	45947246	45949467	17	9	4349	-0.30861	0.62119	AL031666.2
ENSG00000184985	4	7194265	7744554	5358	534	4349	-0.30863	0.6212	SORCS2
ENSG00000095139	11	118443105	118473748	111	17	4349	-0.30909	0.62138	ARCN1
ENSG00000132972	13	25338290	25454059	576	45	4349	-0.30911	0.62138	RNF17
ENSG00000005812	13	77566740	77601330	137	35	4349	-0.30917	0.6214	FBXL3
ENSG00000186329	3	171561139	171656505	573	62	4349	-0.30924	0.62143	TMEM212
ENSG00000169397	14	21359558	21360507	5	3	4349	-0.30979	0.62164	RNASE3
ENSG00000176623	8	87480486	87526586	232	36	4349	-0.30993	0.62169	RMDN1
ENSG00000213983	14	24028774	24037279	18	11	4349	-0.31	0.62172	AP1G2
ENSG00000240857	2	18735989	18741946	19	11	4349	-0.31015	0.62178	RDH14
ENSG00000255994	14	70037483	70038032	2	1	4349	-0.31018	0.62179	CCDC177
ENSG00000163206	1	152850793	152857523	44	9	4349	-0.31023	0.62181	SMCP
ENSG00000136810	9	113006091	113018920	63	28	4349	-0.31045	0.62189	TXN
ENSG00000122140	9	138391830	138396519	28	12	4349	-0.31046	0.6219	MRPS2
ENSG00000171497	4	159630286	159644548	80	20	4349	-0.31054	0.62193	PPID
ENSG00000133328	11	63320242	63330855	43	21	4349	-0.31058	0.62194	HRASLS2
ENSG00000164077	3	49946302	49967606	59	18	4349	-0.31075	0.622	MON1A
ENSG00000138041	2	55774428	55846015	283	39	4349	-0.31085	0.62204	SMEK2
ENSG00000140948	16	87439852	87525651	483	65	4349	-0.31088	0.62206	ZCCHC14
ENSG00000196544	17	8091652	8093564	4	2	4349	-0.31114	0.62215	C17orf59
ENSG00000116459	1	111991486	112005395	61	17	4349	-0.31131	0.62222	ATP5F1
ENSG00000262628	17	2965963	2966901	1	1	4349	-0.31131	0.62222	OR1D5
ENSG00000152147	2	38978676	39012142	162	34	4349	-0.31144	0.62227	GEMIN6
ENSG00000134897	13	103451399	103493885	236	53	4349	-0.31163	0.62234	BIVM
ENSG00000069206	8	24298443	24384483	484	50	4349	-0.31165	0.62235	ADAM7
ENSG00000134775	18	33877677	34360018	2614	194	4349	-0.31174	0.62238	FHOD3
ENSG00000187135	19	30017406	30055386	279	58	4349	-0.31176	0.62239	VSTM2B
ENSG00000169126	10	28064115	28287977	1133	79	4349	-0.31199	0.62248	ARMC4
ENSG00000269190	19	39432044	39466550	196	49	4349	-0.312	0.62248	FBXO17
ENSG00000178694	3	93781760	93847389	168	36	4349	-0.31216	0.62254	NSUN3
ENSG00000137959	1	79085607	79111830	112	34	4349	-0.31218	0.62255	IFI44L
ENSG00000198707	12	88442793	88535993	304	43	4349	-0.3122	0.62256	CEP290
ENSG00000016082	5	50678921	50690564	44	17	4349	-0.31224	0.62257	ISL1
ENSG00000139180	12	4758261	4798454	227	55	4349	-0.31259	0.6227	NDUFA9
ENSG00000174914	11	56467864	56468781	6	3	4349	-0.31267	0.62273	OR9G1
ENSG00000132549	8	100025494	100889808	2718	60	4349	-0.3127	0.62275	VPS13B
ENSG00000134802	11	57174427	57195053	90	25	4349	-0.31275	0.62277	SLC43A3
ENSG00000227057	6	33246885	33257304	42	12	4349	-0.31291	0.62283	WDR46
ENSG00000117862	1	52485803	52521843	155	31	4349	-0.31296	0.62285	TXNDC12
ENSG00000170484	12	52959566	52967609	72	25	4349	-0.31321	0.62294	KRT74
ENSG00000082153	2	201675317	201688569	28	8	4349	-0.31327	0.62296	BZW1
ENSG00000110328	11	11292423	11643552	2651	319	4349	-0.3133	0.62297	GALNT18
ENSG00000186860	17	39471173	39471947	4	2	4349	-0.3135	0.62305	KRTAP17-1
ENSG00000144681	3	36421836	36589499	861	60	4349	-0.3136	0.62309	STAC
ENSG00000126524	7	66452664	66460588	19	10	4349	-0.31366	0.62311	SBDS
ENSG00000108960	17	53469974	53499353	139	42	4349	-0.31383	0.62317	MMD
ENSG00000101076	20	42984340	43061485	479	95	4349	-0.31397	0.62323	HNF4A
ENSG00000014641	2	63815743	63834331	43	10	4349	-0.31401	0.62324	MDH1
ENSG00000141252	17	411908	624957	1087	71	4349	-0.31405	0.62326	VPS53
ENSG00000122042	13	30338508	30424821	345	33	4349	-0.3142	0.62331	UBL3
ENSG00000107036	9	5629025	5776557	769	55	4349	-0.31423	0.62333	KIAA1432
ENSG00000158865	16	24857162	24922949	377	76	4349	-0.31428	0.62335	SLC5A11
ENSG00000183908	11	56949221	56959191	44	15	4349	-0.31432	0.62336	LRRC55
ENSG00000125731	19	6752171	6767599	101	25	4349	-0.31452	0.62344	SH2D3A
ENSG00000158480	20	48519928	48532080	44	13	4349	-0.31464	0.62348	SPATA2
ENSG00000124493	6	33989628	34123399	923	116	4349	-0.31466	0.62349	GRM4
ENSG00000204469	6	31588497	31605548	88	25	4349	-0.31472	0.62351	PRRC2A
ENSG00000087250	16	56622986	56625000	10	5	4349	-0.31473	0.62352	MT3
ENSG00000114923	2	220492049	220506702	45	16	4349	-0.31477	0.62353	SLC4A3
ENSG00000013364	16	29831715	29859355	87	20	4349	-0.31482	0.62355	MVP
ENSG00000123353	12	56211703	56215663	4	2	4349	-0.31497	0.62361	ORMDL2
ENSG00000164438	5	170736288	170739138	13	8	4349	-0.31524	0.62371	TLX3
ENSG00000159842	17	906758	1132315	1733	276	4349	-0.31524	0.62371	ABR
ENSG00000117360	1	150293925	150325671	161	29	4349	-0.31533	0.62374	PRPF3
ENSG00000150961	4	119643978	119759838	643	62	4349	-0.31535	0.62375	SEC24D
ENSG00000171435	12	117890817	118406788	3251	388	4349	-0.31536	0.62375	KSR2
ENSG00000105122	19	15562435	15575382	41	18	4349	-0.31548	0.6238	RASAL3
ENSG00000009780	1	28052490	28089633	125	17	4349	-0.3155	0.62381	FAM76A
ENSG00000174697	7	127881337	127897681	88	31	4349	-0.31552	0.62381	LEP
ENSG00000158555	11	75145685	75236948	341	45	4349	-0.31562	0.62386	GDPD5
ENSG00000197532	1	158516918	158517895	8	5	4349	-0.31568	0.62388	OR6Y1
ENSG00000102900	16	56764017	56878797	493	55	4349	-0.316	0.624	NUP93
ENSG00000213029	1	229440129	229441248	1	1	4349	-0.31603	0.62401	SPHAR
ENSG00000152977	3	147111209	147228080	339	35	4349	-0.31611	0.62404	ZIC1
ENSG00000236761	6	132029581	132032206	1	1	4349	-0.3162	0.62407	CTAGE9
ENSG00000082805	12	1099675	1605099	3185	172	4349	-0.3166	0.62422	ERC1
ENSG00000072364	5	132211071	132299326	327	39	4349	-0.31671	0.62427	AFF4
ENSG00000006576	7	77428122	77586818	555	54	4349	-0.31675	0.62428	PHTF2
ENSG00000102572	13	99102455	99230194	692	64	4349	-0.31689	0.62434	STK24
ENSG00000166920	15	45722727	45740959	147	8	4349	-0.31692	0.62435	C15orf48
ENSG00000169018	15	68570141	68588203	73	17	4349	-0.31705	0.6244	FEM1B
ENSG00000075073	10	71163659	71176623	132	22	4349	-0.31709	0.62441	TACR2
ENSG00000181852	12	56598285	56615717	48	15	4349	-0.31741	0.62453	RNF41
ENSG00000268865	12	25055243	25057615	13	5	4349	-0.31741	0.62454	AC026310.1
ENSG00000008517	16	3115298	3131908	161	42	4349	-0.31748	0.62456	IL32
ENSG00000146670	11	64833772	64851636	72	26	4349	-0.31759	0.6246	CDCA5
ENSG00000006074	17	34391640	34399392	40	20	4349	-0.31766	0.62463	CCL18
ENSG00000226104	19	10751715	10752093	4	2	4349	-0.31768	0.62463	AC011475.1
ENSG00000112759	6	44187242	44201888	49	25	4349	-0.31773	0.62465	SLC29A1
ENSG00000099860	19	2476120	2478257	7	4	4349	-0.31777	0.62467	GADD45B
ENSG00000228716	5	79922047	79950802	166	12	4349	-0.31804	0.62477	DHFR
ENSG00000124702	6	42981951	42989036	25	11	4349	-0.31812	0.6248	KLHDC3
ENSG00000267988	7	45902684	45906045	20	8	4349	-0.31819	0.62483	AC096582.1
ENSG00000050628	1	71318036	71513491	1077	104	4349	-0.31837	0.6249	PTGER3
ENSG00000187446	15	41523037	41574043	247	46	4349	-0.31847	0.62493	CHP1
ENSG00000105610	19	12995237	12997995	7	4	4349	-0.31858	0.62498	KLF1
ENSG00000168502	18	8705659	8832776	827	153	4349	-0.31878	0.62505	SOGA2
ENSG00000160345	9	138387027	138393580	42	13	4349	-0.31883	0.62507	C9orf116
ENSG00000141198	17	52976748	53039310	306	50	4349	-0.31893	0.62511	TOM1L1
ENSG00000081052	2	227867427	228028829	816	84	4349	-0.31903	0.62515	COL4A4
ENSG00000175445	8	19759228	19824769	522	60	4349	-0.31902	0.62515	LPL
ENSG00000142677	1	24446261	24469611	144	41	4349	-0.31918	0.62521	IL22RA1
ENSG00000178761	15	75192328	75199462	15	9	4349	-0.31923	0.62522	FAM219B
ENSG00000204859	1	6640061	6649340	30	18	4349	-0.31961	0.62537	ZBTB48
ENSG00000173653	11	66610306	66614017	9	5	4349	-0.31971	0.62541	RCE1
ENSG00000105229	19	4007644	4039384	203	34	4349	-0.31981	0.62544	PIAS4
ENSG00000255275	1	19175767	19247615	546	101	4349	-0.31983	0.62545	RP13-279N23.2
ENSG00000100479	14	50110273	50155140	204	33	4349	-0.31996	0.6255	POLE2
ENSG00000186564	1	47901689	47906363	16	9	4349	-0.32006	0.62554	FOXD2
ENSG00000053372	1	19578033	19586622	63	13	4349	-0.32024	0.62561	MRTO4
ENSG00000147571	8	67088620	67090960	15	8	4349	-0.32034	0.62564	CRH
ENSG00000169340	16	20370492	20416059	280	60	4349	-0.32034	0.62564	PDILT
ENSG00000188089	15	42273780	42343388	589	81	4349	-0.32047	0.62569	PLA2G4E
ENSG00000137968	1	75667816	76076801	2014	124	4349	-0.32055	0.62573	SLC44A5
ENSG00000165392	8	30891317	31031285	670	61	4349	-0.32057	0.62573	WRN
ENSG00000172421	17	60447579	60493837	256	55	4349	-0.32072	0.62579	EFCAB3
ENSG00000183971	16	2059927	2070756	60	21	4349	-0.3209	0.62586	NPW
ENSG00000197785	1	1447531	1470067	131	29	4349	-0.32097	0.62588	ATAD3A
ENSG00000009709	1	18957500	19075360	651	134	4349	-0.32108	0.62593	PAX7
ENSG00000198561	11	57520715	57587018	174	38	4349	-0.3211	0.62593	CTNND1
ENSG00000169442	1	26644448	26647014	14	5	4349	-0.32113	0.62594	CD52
ENSG00000139133	12	34175216	34182629	45	14	4349	-0.32114	0.62595	ALG10
ENSG00000140365	15	75628232	75634268	13	7	4349	-0.32128	0.626	COMMD4
ENSG00000089847	19	4183351	4224811	308	60	4349	-0.32129	0.626	ANKRD24
ENSG00000170927	6	51480098	51952423	2364	157	4349	-0.32134	0.62602	PKHD1
ENSG00000084676	2	24714783	24993571	918	55	4349	-0.32144	0.62606	NCOA1
ENSG00000233701	3	138760944	138763734	16	5	4349	-0.32147	0.62607	PRR23C
ENSG00000149591	11	117070037	117075498	38	15	4349	-0.32148	0.62608	TAGLN
ENSG00000203663	1	248201474	248202607	8	3	4349	-0.3215	0.62609	OR2L2
ENSG00000137310	6	31126319	31134936	60	12	4349	-0.32153	0.62609	TCF19
ENSG00000261272	6	30978251	31003179	445	44	4349	-0.32154	0.6261	MUC22
ENSG00000204396	6	31733367	31745108	49	20	4349	-0.32184	0.62621	VWA7
ENSG00000082014	7	150935850	150974982	198	58	4349	-0.32189	0.62623	SMARCD3
ENSG00000124208	20	48697661	48770174	370	50	4349	-0.32207	0.6263	TMEM189-UBE2V1
ENSG00000182348	7	88388682	88966346	3418	177	4349	-0.32245	0.62644	ZNF804B
ENSG00000138136	10	102986733	102989551	10	4	4349	-0.32269	0.62653	LBX1
ENSG00000172345	15	81601394	81616524	89	37	4349	-0.32315	0.62671	STARD5
ENSG00000198597	19	30719197	31204445	2339	270	4349	-0.32326	0.62675	ZNF536
ENSG00000114270	3	48601506	48632700	55	18	4349	-0.32348	0.62683	COL7A1
ENSG00000122859	10	71331454	71332994	8	4	4349	-0.32347	0.62683	NEUROG3
ENSG00000039537	5	41142336	41261540	732	56	4349	-0.32355	0.62686	C6
ENSG00000135094	12	113830250	113864106	150	27	4349	-0.32385	0.62697	SDS
ENSG00000158955	17	44910567	44964096	281	47	4349	-0.32388	0.62699	WNT9B
ENSG00000158106	8	144451057	144466390	104	26	4349	-0.32411	0.62707	RHPN1
ENSG00000183520	1	38474930	38490496	45	20	4349	-0.32421	0.62711	UTP11L
ENSG00000163932	3	53190025	53226733	207	59	4349	-0.32423	0.62712	PRKCD
ENSG00000164258	5	52856463	52979168	613	49	4349	-0.32437	0.62717	NDUFS4
ENSG00000267467	19	45445495	45452820	59	19	4349	-0.32448	0.62721	APOC4
ENSG00000224916	19	45445495	45452822	59	19	4349	-0.32448	0.62721	APOC4-APOC2
ENSG00000065675	10	6469105	6622263	930	139	4349	-0.32451	0.62722	PRKCQ
ENSG00000091317	3	32522804	32544900	106	34	4349	-0.32465	0.62728	CMTM6
ENSG00000198146	15	35270542	35280488	33	12	4349	-0.32479	0.62733	ZNF770
ENSG00000268550	19	14834747	14835121	2	1	4349	-0.32483	0.62734	AC090427.1
ENSG00000087157	17	76374721	76421195	386	46	4349	-0.32512	0.62745	PGS1
ENSG00000107959	10	3179920	3215003	297	47	4349	-0.32519	0.62748	PITRM1
ENSG00000160209	21	45138975	45182188	266	68	4349	-0.3252	0.62748	PDXK
ENSG00000140990	16	2009509	2011976	26	5	4349	-0.32531	0.62753	NDUFB10
ENSG00000178104	1	144836157	145076186	44	23	4349	-0.32557	0.62763	PDE4DIP
ENSG00000133030	17	16945859	17120993	777	57	4349	-0.32567	0.62766	MPRIP
ENSG00000182931	20	44313292	44333658	102	23	4349	-0.32576	0.6277	WFDC10B
ENSG00000167524	17	26934982	26941218	9	6	4349	-0.32578	0.62771	SGK494
ENSG00000144015	2	96257766	96265526	6	4	4349	-0.32586	0.62773	TRIM43
ENSG00000110723	11	108376158	108464465	548	97	4349	-0.32588	0.62774	EXPH5
ENSG00000231924	19	43370616	43383974	113	24	4349	-0.32611	0.62783	PSG1
ENSG00000128271	22	24813847	24838328	89	25	4349	-0.32622	0.62787	ADORA2A
ENSG00000178307	17	21100593	21117937	82	23	4349	-0.32625	0.62788	TMEM11
ENSG00000124782	6	7107830	7252213	569	86	4349	-0.32632	0.62791	RREB1
ENSG00000072071	19	14260750	14316999	254	64	4349	-0.32656	0.628	LPHN1
ENSG00000104805	19	49403307	49426629	171	57	4349	-0.32658	0.62801	NUCB1
ENSG00000135525	6	136663875	136871957	689	47	4349	-0.32667	0.62804	MAP7
ENSG00000142347	19	8585674	8642461	422	67	4349	-0.32667	0.62804	MYO1F
ENSG00000169230	5	176730775	176733960	12	6	4349	-0.32681	0.62809	PRELID1
ENSG00000148291	9	136223428	136228045	21	9	4349	-0.32698	0.62816	SURF2
ENSG00000176390	17	29096406	29151794	378	26	4349	-0.32697	0.62816	CRLF3
ENSG00000047249	8	54628117	54756118	458	53	4349	-0.3271	0.6282	ATP6V1H
ENSG00000135931	2	232063260	232239548	723	70	4349	-0.32715	0.62822	ARMC9
ENSG00000117682	1	26758773	26797785	133	37	4349	-0.32718	0.62823	DHDDS
ENSG00000088827	20	3667617	3687775	125	38	4349	-0.32721	0.62824	SIGLEC1
ENSG00000104325	8	91013633	91064320	249	41	4349	-0.32772	0.62844	DECR1
ENSG00000160161	19	19649057	19657468	28	7	4349	-0.32775	0.62845	CILP2
ENSG00000186432	3	160212783	160283376	228	47	4349	-0.32778	0.62846	KPNA4
ENSG00000113272	5	157158205	157168456	71	21	4349	-0.32779	0.62846	THG1L
ENSG00000259471	15	66874528	66978132	765	96	4349	-0.32797	0.62853	RP11-321F6.1
ENSG00000160410	19	41082757	41097305	73	28	4349	-0.328	0.62854	SHKBP1
ENSG00000196263	19	57019212	57041590	109	18	4349	-0.32824	0.62864	ZNF471
ENSG00000173418	20	19997760	20014299	80	24	4349	-0.32832	0.62866	NAA20
ENSG00000266076	17	63534220	63637151	515	107	4349	-0.32836	0.62868	CTD-2535L24.2
ENSG00000116183	1	176432307	176814735	1389	115	4349	-0.32841	0.6287	PAPPA2
ENSG00000162630	1	193148175	193155784	19	8	4349	-0.32843	0.62871	B3GALT2
ENSG00000135108	12	117581146	117628336	264	33	4349	-0.32844	0.62871	FBXO21
ENSG00000121892	4	39824483	39979576	563	55	4349	-0.32847	0.62872	PDS5A
ENSG00000268361	19	44058844	44097188	176	40	4349	-0.32863	0.62878	L34079.2
ENSG00000163735	4	74861359	74864496	6	3	4349	-0.3288	0.62885	CXCL5
ENSG00000143847	1	202995626	203047868	294	66	4349	-0.32883	0.62886	PPFIA4
ENSG00000115592	2	219687106	219696809	53	15	4349	-0.32899	0.62892	PRKAG3
ENSG00000160201	21	44513066	44527697	61	16	4349	-0.3291	0.62896	U2AF1
ENSG00000263417	18	68297755	68317980	100	29	4349	-0.32931	0.62904	GTSCR1
ENSG00000173335	20	23583047	23586513	10	5	4349	-0.32938	0.62906	CST9
ENSG00000185624	17	79801035	79818570	93	19	4349	-0.32982	0.62923	P4HB
ENSG00000168488	16	28834356	28848558	42	10	4349	-0.32985	0.62924	ATXN2L
ENSG00000181396	17	80347099	80376513	183	49	4349	-0.33003	0.62931	OGFOD3
ENSG00000014824	4	41992489	42092474	600	34	4349	-0.33045	0.62947	SLC30A9
ENSG00000205707	12	25348150	25362579	72	20	4349	-0.33089	0.62964	LYRM5
ENSG00000104883	19	7541761	7562335	182	42	4349	-0.33116	0.62974	PEX11G
ENSG00000149488	20	2517253	2622430	762	89	4349	-0.33132	0.6298	TMC2
ENSG00000242631	9	109685630	109686455	2	1	4349	-0.33136	0.62982	RP11-508N12.4
ENSG00000083857	4	187508937	187647876	779	128	4349	-0.33148	0.62986	FAT1
ENSG00000155530	7	133812052	133949343	728	42	4349	-0.33147	0.62986	LRGUK
ENSG00000165914	14	91006932	91282823	1520	187	4349	-0.33151	0.62987	TTC7B
ENSG00000173991	17	37820440	37822808	14	6	4349	-0.33152	0.62987	TCAP
ENSG00000168259	17	40128451	40173394	98	25	4349	-0.33185	0.63	DNAJC7
ENSG00000151575	15	56536207	56738195	999	57	4349	-0.33187	0.63001	TEX9
ENSG00000081377	9	99252523	99382112	530	37	4349	-0.33213	0.6301	CDC14B
ENSG00000179152	3	44379611	44450943	271	45	4349	-0.33226	0.63015	TCAIM
ENSG00000106927	9	116822407	116840752	96	33	4349	-0.3323	0.63017	AMBP
ENSG00000143995	2	66660584	66801001	567	109	4349	-0.33244	0.63022	MEIS1
ENSG00000215305	20	2821349	2847378	157	25	4349	-0.33271	0.63032	VPS16
ENSG00000205581	21	40714241	40721573	46	14	4349	-0.3328	0.63036	HMGN1
ENSG00000167632	8	140742586	141468678	4423	377	4349	-0.33293	0.63041	TRAPPC9
ENSG00000100028	22	24951471	25005947	228	55	4349	-0.33306	0.63046	SNRPD3
ENSG00000228144	12	66517697	66563765	175	32	4349	-0.3332	0.63051	TMBIM4
ENSG00000155099	8	92006024	92053292	180	44	4349	-0.3333	0.63055	TMEM55A
ENSG00000053328	6	110567131	110679475	697	102	4349	-0.33339	0.63058	METTL24
ENSG00000173818	17	78388965	78411886	172	46	4349	-0.33343	0.63059	ENDOV
ENSG00000130558	9	137967268	138013025	383	71	4349	-0.33353	0.63063	OLFM1
ENSG00000106125	7	30811033	30932002	761	80	4349	-0.33388	0.63076	FAM188B
ENSG00000229387	11	22646860	22647369	2	1	4349	-0.3341	0.63085	AC103801.2
ENSG00000165462	11	71950121	71956708	14	7	4349	-0.33419	0.63088	PHOX2A
ENSG00000203872	6	88054567	88075181	109	20	4349	-0.33427	0.63091	C6orf163
ENSG00000269064	1	179443716	179457805	155	13	4349	-0.33459	0.63103	AL160286.1
ENSG00000205809	12	10579453	10594899	40	11	4349	-0.33476	0.6311	KLRC2
ENSG00000151617	4	148402069	148466106	310	51	4349	-0.33496	0.63117	EDNRA
ENSG00000244734	11	5246694	5250625	27	14	4349	-0.33507	0.63121	HBB
ENSG00000242616	9	114423615	114432526	46	12	4349	-0.33515	0.63124	GNG10
ENSG00000183607	2	69172364	69180102	55	18	4349	-0.33519	0.63126	GKN2
ENSG00000136275	7	47834889	47859445	128	31	4349	-0.33521	0.63127	C7orf69
ENSG00000175063	20	44441215	44445596	20	10	4349	-0.33524	0.63128	UBE2C
ENSG00000182264	19	49244109	49250166	42	7	4349	-0.33532	0.63131	IZUMO1
ENSG00000162624	1	75594119	75627218	141	43	4349	-0.33549	0.63137	LHX8
ENSG00000182676	17	79791368	79792926	4	2	4349	-0.33567	0.63144	PPP1R27
ENSG00000174667	19	9324526	9325542	7	3	4349	-0.33567	0.63144	OR7D4
ENSG00000133067	1	202163029	202288909	558	86	4349	-0.33658	0.63178	LGR6
ENSG00000168267	10	23481256	23483181	5	3	4349	-0.33656	0.63178	PTF1A
ENSG00000116747	1	193028552	193060907	66	17	4349	-0.33661	0.6318	TROVE2
ENSG00000100823	14	20923350	20925927	8	5	4349	-0.33692	0.63191	APEX1
ENSG00000151657	10	7792925	7829990	265	50	4349	-0.33701	0.63194	KIN
ENSG00000153904	1	85784164	86043933	1212	118	4349	-0.33711	0.63198	DDAH1
ENSG00000122966	12	120123595	120315095	887	82	4349	-0.33735	0.63207	CIT
ENSG00000118526	6	134210276	134216691	30	10	4349	-0.33767	0.6322	TCF21
ENSG00000088367	20	34679426	34820721	510	57	4349	-0.33773	0.63222	EPB41L1
ENSG00000155275	4	8437867	8495258	350	36	4349	-0.33807	0.63234	TRMT44
ENSG00000165732	10	70715884	70744829	91	28	4349	-0.33808	0.63235	DDX21
ENSG00000206044	12	2958397	2966213	47	18	4349	-0.33831	0.63244	AC005841.1
ENSG00000049449	11	31833939	32127301	1632	207	4349	-0.33845	0.63249	RCN1
ENSG00000137992	1	100652475	100715390	217	33	4349	-0.33855	0.63252	DBT
ENSG00000196323	11	130096572	130184581	464	29	4349	-0.33852	0.63252	ZBTB44
ENSG00000136874	9	102668915	102732618	171	21	4349	-0.33855	0.63253	STX17
ENSG00000257987	12	49121218	49159569	198	44	4349	-0.33864	0.63256	LINC00935
ENSG00000114993	2	74652963	74669549	69	26	4349	-0.3387	0.63258	RTKN
ENSG00000087365	11	65818200	65836779	61	19	4349	-0.33901	0.6327	SF3B2
ENSG00000186407	17	72606026	72619897	105	28	4349	-0.33911	0.63274	CD300E
ENSG00000168374	3	57557090	57583947	115	23	4349	-0.33923	0.63278	ARF4
ENSG00000154065	18	21178890	21242849	247	68	4349	-0.33944	0.63286	ANKRD29
ENSG00000144891	3	148415571	148460795	259	56	4349	-0.33961	0.63292	AGTR1
ENSG00000136940	9	125560668	125590910	119	36	4349	-0.33971	0.63296	PDCL
ENSG00000147889	9	21967751	21995300	84	28	4349	-0.33989	0.63303	CDKN2A
ENSG00000163116	4	98105244	99064391	4367	86	4349	-0.33992	0.63304	STPG2
ENSG00000189001	19	36014269	36019253	40	17	4349	-0.33997	0.63306	SBSN
ENSG00000152684	5	52083774	52099880	63	19	4349	-0.34005	0.63309	PELO
ENSG00000135521	6	144164481	144184949	88	18	4349	-0.34016	0.63313	LTV1
ENSG00000175390	11	7991798	8023409	169	47	4349	-0.34038	0.63321	EIF3F
ENSG00000171476	4	57514155	57548065	208	44	4349	-0.34047	0.63325	HOPX
ENSG00000011028	17	60704762	60770958	272	67	4349	-0.34054	0.63327	MRC2
ENSG00000151151	10	59951278	60027694	426	24	4349	-0.34058	0.63329	IPMK
ENSG00000196936	1	248112160	248113098	11	5	4349	-0.34079	0.63337	OR2L8
ENSG00000166147	15	48700503	48938046	1077	75	4349	-0.34108	0.63348	FBN1
ENSG00000055070	1	16679070	16724640	247	36	4349	-0.34151	0.63364	SZRD1
ENSG00000164167	4	147096837	147121152	123	21	4349	-0.34156	0.63366	LSM6
ENSG00000256591	11	61196692	61253294	233	40	4349	-0.34157	0.63366	RP11-286N22.8
ENSG00000151693	2	9346894	9545812	1113	92	4349	-0.34169	0.63371	ASAP2
ENSG00000102967	16	72042487	72058954	66	15	4349	-0.34172	0.63372	DHODH
ENSG00000213593	11	57480072	57508445	69	19	4349	-0.34175	0.63373	TMX2
ENSG00000166974	18	32556892	32723434	803	91	4349	-0.34198	0.63382	MAPRE2
ENSG00000128242	22	30950622	30970574	91	40	4349	-0.34202	0.63383	GAL3ST1
ENSG00000203877	6	84562985	84567234	16	4	4349	-0.34211	0.63387	RIPPLY2
ENSG00000116711	1	186798085	186958113	792	94	4349	-0.34214	0.63388	PLA2G4A
ENSG00000244187	9	139685807	139687709	13	6	4349	-0.34215	0.63388	TMEM141
ENSG00000079385	19	43011456	43065386	162	19	4349	-0.34217	0.63389	CEACAM1
ENSG00000164900	7	150845676	150871832	107	30	4349	-0.34245	0.63399	GBX1
ENSG00000106069	7	29161890	29553944	2392	275	4349	-0.34255	0.63403	CHN2
ENSG00000159658	1	47124366	47184824	283	43	4349	-0.34265	0.63407	EFCAB14
ENSG00000156687	8	35092975	35654068	2380	144	4349	-0.34289	0.63416	UNC5D
ENSG00000168314	3	39508689	39570970	481	41	4349	-0.34296	0.63419	MOBP
ENSG00000175356	11	9041071	9159661	577	128	4349	-0.34332	0.63432	SCUBE2
ENSG00000197061	6	26104104	26104518	4	2	4349	-0.34348	0.63438	HIST1H4C
ENSG00000107130	9	132934857	132999583	432	75	4349	-0.34368	0.63446	NCS1
ENSG00000152705	5	134303596	134347392	182	40	4349	-0.34402	0.63459	CATSPER3
ENSG00000147996	9	70432004	70497240	1	1	4349	-0.34402	0.63459	CBWD5
ENSG00000156873	16	30759591	30772490	26	11	4349	-0.34434	0.6347	PHKG2
ENSG00000159403	12	7187513	7245203	21	12	4349	-0.34441	0.63473	C1R
ENSG00000091640	17	4862521	4871167	35	16	4349	-0.34454	0.63478	SPAG7
ENSG00000100038	22	22311397	22337213	130	28	4349	-0.34456	0.63479	TOP3B
ENSG00000157191	1	16767167	16786573	72	23	4349	-0.3447	0.63484	NECAP2
ENSG00000248905	15	33057747	33486897	3362	267	4349	-0.34471	0.63484	FMN1
ENSG00000183617	19	3762662	3768573	36	15	4349	-0.34475	0.63486	MRPL54
ENSG00000006059	17	39502344	39507064	24	9	4349	-0.34486	0.6349	KRT33A
ENSG00000186283	1	179050512	179067158	95	34	4349	-0.34496	0.63494	TOR3A
ENSG00000197937	19	53627325	53662328	220	57	4349	-0.34545	0.63512	ZNF347
ENSG00000196944	1	248524883	248525929	4	2	4349	-0.34557	0.63517	OR2T4
ENSG00000151576	3	113724680	113807269	279	52	4349	-0.34563	0.63519	QTRTD1
ENSG00000204315	6	32096484	32098068	6	3	4349	-0.34588	0.63528	FKBPL
ENSG00000004534	3	49977440	50137478	507	38	4349	-0.34621	0.63541	RBM6
ENSG00000186666	12	50231573	50236912	25	9	4349	-0.34639	0.63547	BCDIN3D
ENSG00000157613	11	46299212	46342972	191	61	4349	-0.34649	0.63551	CREB3L1
ENSG00000234409	22	20135950	20138399	12	6	4349	-0.34661	0.63556	AC006547.14
ENSG00000111886	6	89966927	90025018	338	71	4349	-0.34668	0.63558	GABRR2
ENSG00000175229	11	65809423	65816651	26	11	4349	-0.34703	0.63571	GAL3ST3
ENSG00000228008	3	49941278	49954370	43	17	4349	-0.34708	0.63573	CTD-2330K9.3
ENSG00000136698	2	131350339	131357123	1	1	4349	-0.34709	0.63574	CFC1
ENSG00000177556	5	151121877	151152093	140	32	4349	-0.34709	0.63574	ATOX1
ENSG00000104969	19	2754712	2783369	222	45	4349	-0.34726	0.6358	SGTA
ENSG00000162777	1	111729796	111747157	70	32	4349	-0.34742	0.63586	DENND2D
ENSG00000205323	12	56146247	56211540	184	38	4349	-0.34746	0.63588	SARNP
ENSG00000138483	3	107096188	107097481	7	5	4349	-0.34762	0.63594	CCDC54
ENSG00000124762	6	36644305	36655116	57	21	4349	-0.34769	0.63596	CDKN1A
ENSG00000123066	12	116395711	116715143	734	58	4349	-0.34775	0.63599	MED13L
ENSG00000099995	22	30727977	30752936	79	16	4349	-0.34803	0.63609	SF3A1
ENSG00000161682	17	42430583	42441243	31	15	4349	-0.34817	0.63615	FAM171A2
ENSG00000146926	7	150872785	150884919	70	25	4349	-0.34826	0.63618	ASB10
ENSG00000104763	8	17913934	17942494	265	35	4349	-0.34829	0.63619	ASAH1
ENSG00000152910	16	76311176	76593135	2547	170	4349	-0.34843	0.63624	CNTNAP4
ENSG00000198728	10	103867317	103880210	34	10	4349	-0.34844	0.63625	LDB1
ENSG00000124469	19	43084393	43099207	43	9	4349	-0.34866	0.63633	CEACAM8
ENSG00000125991	20	34129770	34145405	89	17	4349	-0.34879	0.63638	ERGIC3
ENSG00000082293	6	70576463	70919679	1494	123	4349	-0.34896	0.63644	COL19A1
ENSG00000198242	17	27046411	27051377	13	7	4349	-0.34899	0.63645	RPL23A
ENSG00000106524	7	16639401	16685442	326	63	4349	-0.34918	0.63652	ANKMY2
ENSG00000179456	1	244214585	244220778	11	7	4349	-0.3492	0.63653	ZBTB18
ENSG00000155957	12	66517709	66563852	176	32	4349	-0.34921	0.63653	TMBIM4
ENSG00000176595	8	1922044	1955102	276	59	4349	-0.34959	0.63668	KBTBD11
ENSG00000189099	4	152198323	152212605	70	21	4349	-0.34981	0.63676	PRSS48
ENSG00000186272	19	57922531	57933307	31	12	4349	-0.34985	0.63677	ZNF17
ENSG00000077684	4	129730779	129796379	301	36	4349	-0.34987	0.63678	JADE1
ENSG00000134438	18	56934267	56941318	40	16	4349	-0.34992	0.6368	RAX
ENSG00000155592	16	25247322	25269252	102	26	4349	-0.35	0.63683	ZKSCAN2
ENSG00000184571	22	25115001	25170687	358	62	4349	-0.35036	0.63696	PIWIL3
ENSG00000179776	16	66400533	66438686	165	39	4349	-0.35038	0.63697	CDH5
ENSG00000159348	1	202930997	202936408	26	12	4349	-0.35043	0.63699	CYB5R1
ENSG00000142910	1	32042116	32053288	23	13	4349	-0.35045	0.637	TINAGL1
ENSG00000163464	2	219027568	219031718	16	6	4349	-0.3505	0.63702	CXCR1
ENSG00000091039	12	76745577	76953589	857	55	4349	-0.35057	0.63705	OSBPL8
ENSG00000242802	7	4815253	4833943	239	44	4349	-0.35091	0.63717	AP5Z1
ENSG00000013392	6	83903098	83908651	18	7	4349	-0.35105	0.63722	RWDD2A
ENSG00000132256	11	5684425	5959849	2378	118	4349	-0.35104	0.63722	TRIM5
ENSG00000141255	17	3343313	3417146	423	62	4349	-0.35131	0.63732	SPATA22
ENSG00000174942	11	56184734	56185708	9	3	4349	-0.35132	0.63733	OR5R1
ENSG00000228120	21	44579176	44582387	22	12	4349	-0.35139	0.63735	AP001631.10
ENSG00000155304	21	15743436	15755805	67	19	4349	-0.35142	0.63736	HSPA13
ENSG00000176845	17	81037567	81052864	113	42	4349	-0.35185	0.63752	METRNL
ENSG00000120896	8	22402499	22433301	176	65	4349	-0.35194	0.63756	SORBS3
ENSG00000197123	7	63688852	63727309	168	34	4349	-0.35198	0.63757	ZNF679
ENSG00000221900	7	53103349	53104617	19	10	4349	-0.35199	0.63758	POM121L12
ENSG00000143110	1	112016414	112021134	19	8	4349	-0.35212	0.63762	C1orf162
ENSG00000078304	14	102228135	102394326	905	106	4349	-0.35209	0.63762	PPP2R5C
ENSG00000110619	11	3022152	3078843	379	51	4349	-0.35234	0.63771	CARS
ENSG00000158786	1	20465819	20476879	45	23	4349	-0.35277	0.63787	PLA2G2F
ENSG00000143006	1	53925072	53933161	41	13	4349	-0.35276	0.63787	DMRTB1
ENSG00000136319	14	20724717	20774153	223	64	4349	-0.3529	0.63792	TTC5
ENSG00000172819	12	53604354	53626764	76	31	4349	-0.35293	0.63793	RARG
ENSG00000166035	15	58702768	58861151	1071	186	4349	-0.35311	0.638	LIPC
ENSG00000111799	6	75794042	75915767	455	81	4349	-0.3532	0.63803	COL12A1
ENSG00000077157	1	202317827	202561834	613	53	4349	-0.35325	0.63805	PPP1R12B
ENSG00000076242	3	37034823	37107380	331	37	4349	-0.35333	0.63808	MLH1
ENSG00000164221	5	114602885	114632528	122	36	4349	-0.35358	0.63817	CCDC112
ENSG00000179046	4	189012427	189030757	192	41	4349	-0.35359	0.63818	TRIML2
ENSG00000241127	7	39605975	39649919	223	38	4349	-0.35364	0.6382	YAE1D1
ENSG00000184154	11	71791382	71821828	100	14	4349	-0.35388	0.63828	LRTOMT
ENSG00000120948	1	11072414	11085796	65	23	4349	-0.35402	0.63834	TARDBP
ENSG00000146530	7	12370511	12443567	711	57	4349	-0.35403	0.63834	VWDE
ENSG00000144824	3	111451344	111695364	1379	114	4349	-0.35493	0.63868	PHLDB2
ENSG00000140521	15	89859534	89878092	110	31	4349	-0.35502	0.63871	POLG
ENSG00000164707	7	135365985	135414006	227	46	4349	-0.35507	0.63873	SLC13A4
ENSG00000176253	14	20502003	20502919	7	4	4349	-0.35527	0.6388	OR4K13
ENSG00000130311	19	17420327	17434110	86	19	4349	-0.35541	0.63886	DDA1
ENSG00000126003	20	30780306	30795594	49	15	4349	-0.35562	0.63894	PLAGL2
ENSG00000175768	9	37582643	37592639	53	17	4349	-0.35567	0.63896	TOMM5
ENSG00000141096	16	68009566	68014732	15	6	4349	-0.35574	0.63898	DPEP3
ENSG00000186967	21	31869142	31869451	4	2	4349	-0.3559	0.63904	KRTAP19-4
ENSG00000121716	7	99933737	99965356	102	23	4349	-0.35601	0.63908	PILRB
ENSG00000139899	14	24895738	24900160	27	9	4349	-0.35615	0.63913	CBLN3
ENSG00000180008	14	55493948	55516206	94	26	4349	-0.35624	0.63917	SOCS4
ENSG00000198650	16	71599563	71611033	30	12	4349	-0.35625	0.63917	TAT
ENSG00000187144	1	16713612	16763919	265	59	4349	-0.35631	0.6392	SPATA21
ENSG00000155660	7	148700154	148725733	161	33	4349	-0.35638	0.63922	PDIA4
ENSG00000163632	3	63805038	63834312	80	25	4349	-0.35642	0.63924	C3orf49
ENSG00000135443	12	52753790	52761265	39	16	4349	-0.35647	0.63925	KRT85
ENSG00000128253	22	32586422	32600718	82	22	4349	-0.35673	0.63935	RFPL2
ENSG00000151116	11	18551156	18610294	261	33	4349	-0.35681	0.63938	UEVLD
ENSG00000156304	21	33043346	33104388	299	50	4349	-0.35683	0.63939	SCAF4
ENSG00000167186	16	19078921	19091417	71	22	4349	-0.35703	0.63947	COQ7
ENSG00000168158	16	3405889	3406924	9	4	4349	-0.35708	0.63948	OR2C1
ENSG00000065882	4	37892708	38140796	1352	155	4349	-0.35734	0.63958	TBC1D1
ENSG00000109511	4	169013666	169108841	435	67	4349	-0.35736	0.63959	ANXA10
ENSG00000198851	11	118175260	118186890	45	14	4349	-0.35742	0.63961	CD3E
ENSG00000175221	19	867962	893218	204	31	4349	-0.35744	0.63962	MED16
ENSG00000156475	5	145967936	146464347	2312	191	4349	-0.35753	0.63965	PPP2R2B
ENSG00000184887	14	105714827	105717430	11	5	4349	-0.35767	0.6397	BTBD6
ENSG00000204227	6	33176272	33180499	15	8	4349	-0.35769	0.63971	RING1
ENSG00000113327	5	161494546	161582542	431	73	4349	-0.3577	0.63972	GABRG2
ENSG00000065833	6	83920108	84140797	880	57	4349	-0.35796	0.63981	ME1
ENSG00000109255	4	56461396	56502865	199	36	4349	-0.35804	0.63984	NMU
ENSG00000179915	2	50145643	51259674	6246	308	4349	-0.35806	0.63985	NRXN1
ENSG00000133574	7	150264365	150271041	37	13	4349	-0.35822	0.63991	GIMAP4
ENSG00000070770	16	58191811	58231824	150	18	4349	-0.35826	0.63993	CSNK2A2
ENSG00000129951	19	812518	821967	74	25	4349	-0.35832	0.63995	LPPR3
ENSG00000214999	17	7982800	7984883	8	4	4349	-0.35838	0.63997	AC129492.6
ENSG00000133997	14	71047974	71067384	119	25	4349	-0.35846	0.64	MED6
ENSG00000173456	11	119205237	119208023	10	3	4349	-0.35862	0.64006	RNF26
ENSG00000165966	12	41582250	41968392	2226	125	4349	-0.35868	0.64008	PDZRN4
ENSG00000167470	19	1248552	1259142	38	16	4349	-0.35868	0.64008	MIDN
ENSG00000111291	12	13093709	13105081	57	24	4349	-0.35879	0.64012	GPRC5D
ENSG00000185652	12	5541278	5630702	431	95	4349	-0.35889	0.64016	NTF3
ENSG00000142178	21	44834395	44847008	89	19	4349	-0.35897	0.64019	SIK1
ENSG00000156239	21	30244513	30257693	84	18	4349	-0.35903	0.64021	N6AMT1
ENSG00000170043	17	7833663	7835441	5	3	4349	-0.35906	0.64023	TRAPPC1
ENSG00000136114	13	52951305	52980629	147	25	4349	-0.35911	0.64024	THSD1
ENSG00000197991	13	61983818	62002220	95	30	4349	-0.35932	0.64032	PCDH20
ENSG00000198128	1	248223984	248224922	5	2	4349	-0.35934	0.64033	OR2L3
ENSG00000101546	18	77794358	77806397	67	15	4349	-0.35939	0.64035	RBFA
ENSG00000140830	16	72078188	72128330	163	25	4349	-0.35952	0.6404	TXNL4B
ENSG00000171962	17	17876127	17920203	168	32	4349	-0.35958	0.64042	LRRC48
ENSG00000173914	11	66432469	66445392	26	14	4349	-0.35986	0.64052	RBM4B
ENSG00000185053	8	13947373	15095848	10939	426	4349	-0.36019	0.64065	SGCZ
ENSG00000080189	20	44978167	44993043	52	19	4349	-0.36035	0.64071	SLC35C2
ENSG00000164080	3	51575160	51702683	274	41	4349	-0.36039	0.64072	RAD54L2
ENSG00000180425	11	114262165	114271139	46	16	4349	-0.36044	0.64074	C11orf71
ENSG00000116985	1	40222854	40254533	115	28	4349	-0.36056	0.64078	BMP8B
ENSG00000204640	2	101086944	101099742	90	16	4349	-0.36059	0.6408	NMS
ENSG00000121101	17	56634039	56769416	493	51	4349	-0.36112	0.64099	TEX14
ENSG00000197408	19	41497204	41524303	176	32	4349	-0.36112	0.64099	CYP2B6
ENSG00000184743	11	63391559	63439393	162	32	4349	-0.36118	0.64102	ATL3
ENSG00000064989	2	188207856	188313187	460	58	4349	-0.36146	0.64112	CALCRL
ENSG00000153395	5	1456595	1524092	463	104	4349	-0.36202	0.64133	LPCAT1
ENSG00000179715	12	47473386	47630443	935	115	4349	-0.36204	0.64134	PCED1B
ENSG00000150672	11	83166055	85338966	10090	370	4349	-0.36208	0.64136	DLG2
ENSG00000165802	9	140342022	140353786	41	21	4349	-0.36216	0.64138	NSMF
ENSG00000172594	6	123110315	123130865	89	29	4349	-0.36224	0.64142	SMPDL3A
ENSG00000196482	1	216676588	217311097	3709	345	4349	-0.36256	0.64153	ESRRG
ENSG00000121486	1	185087220	185126204	120	22	4349	-0.36267	0.64157	TRMT1L
ENSG00000095066	19	12873817	12983554	404	41	4349	-0.36276	0.64161	HOOK2
ENSG00000126243	19	36426260	36436669	38	13	4349	-0.36286	0.64164	LRFN3
ENSG00000268163	19	57949338	57988904	223	32	4349	-0.36304	0.64171	AC004076.9
ENSG00000136861	9	123151147	123342448	724	66	4349	-0.36323	0.64178	CDK5RAP2
ENSG00000102683	13	23755091	23899304	1353	124	4349	-0.3633	0.64181	SGCG
ENSG00000170004	17	7788124	7816078	69	26	4349	-0.36336	0.64183	CHD3
ENSG00000171819	1	11249398	11256038	29	8	4349	-0.36378	0.64199	ANGPTL7
ENSG00000132938	13	29598748	30077892	3138	248	4349	-0.36381	0.642	MTUS2
ENSG00000182759	8	144501352	144512576	96	31	4349	-0.36402	0.64208	MAFA
ENSG00000062524	15	41795836	41806085	39	18	4349	-0.36405	0.64209	LTK
ENSG00000101695	18	29598335	29653176	319	66	4349	-0.36409	0.64211	RNF125
ENSG00000215306	14	23286463	23291750	33	16	4349	-0.36417	0.64214	AL135998.1
ENSG00000185928	16	29827285	29841948	53	16	4349	-0.3642	0.64215	PAGR1
ENSG00000140961	16	83981887	83999937	198	46	4349	-0.36436	0.64221	OSGIN1
ENSG00000078487	7	99998449	100026615	73	15	4349	-0.36444	0.64224	ZCWPW1
ENSG00000150630	4	177604689	177713881	517	58	4349	-0.36466	0.64232	VEGFC
ENSG00000134982	5	112043195	112181936	706	58	4349	-0.3647	0.64233	APC
ENSG00000204628	5	180663909	180675096	100	27	4349	-0.3649	0.64241	GNB2L1
ENSG00000124574	6	43395104	43418168	88	31	4349	-0.3649	0.64241	ABCC10
ENSG00000145293	4	83351715	83382244	140	40	4349	-0.365	0.64244	ENOPH1
ENSG00000064655	20	45523263	45817492	2066	233	4349	-0.36499	0.64244	EYA2
ENSG00000101447	20	37554955	37581703	120	23	4349	-0.36503	0.64245	FAM83D
ENSG00000162408	1	6581407	6614595	207	23	4349	-0.36505	0.64246	NOL9
ENSG00000164330	5	158122928	158526769	1605	136	4349	-0.36515	0.6425	EBF1
ENSG00000156381	14	102973179	102976136	12	5	4349	-0.36523	0.64253	ANKRD9
ENSG00000198682	10	89419370	89507462	480	66	4349	-0.36545	0.64261	PAPSS2
ENSG00000164128	4	164245113	164265984	87	27	4349	-0.36561	0.64267	NPY1R
ENSG00000183638	8	10463859	10569697	931	153	4349	-0.36562	0.64268	RP1L1
ENSG00000171224	10	71390007	71393352	27	9	4349	-0.36586	0.64276	C10orf35
ENSG00000164733	8	11700033	11726957	254	56	4349	-0.36589	0.64278	CTSB
ENSG00000170788	10	82095861	82116511	83	25	4349	-0.36593	0.64279	DYDC1
ENSG00000182871	21	46825052	46933634	1087	97	4349	-0.36603	0.64283	COL18A1
ENSG00000184164	22	50311815	50321188	99	16	4349	-0.36623	0.6429	CRELD2
ENSG00000109758	4	3443614	3451211	55	20	4349	-0.36638	0.64296	HGFAC
ENSG00000131148	16	85805364	85833214	217	42	4349	-0.36638	0.64296	EMC8
ENSG00000256029	1	159827690	159842843	77	17	4349	-0.36641	0.64297	RP11-190A12.7
ENSG00000254995	20	57226490	57290466	272	59	4349	-0.36649	0.643	STX16-NPEPL1
ENSG00000171471	12	116997186	117014425	118	45	4349	-0.36651	0.64301	MAP1LC3B2
ENSG00000137760	11	107373452	107436472	381	44	4349	-0.36655	0.64302	ALKBH8
ENSG00000152580	3	151143172	151176497	171	43	4349	-0.36664	0.64306	IGSF10
ENSG00000157349	16	70323566	70369186	142	19	4349	-0.36693	0.64317	DDX19B
ENSG00000170145	11	111473115	111601577	440	50	4349	-0.367	0.64319	SIK2
ENSG00000173933	11	66384097	66434153	127	37	4349	-0.36705	0.64321	RBM4
ENSG00000131115	19	44711700	44741421	97	25	4349	-0.36747	0.64336	ZNF227
ENSG00000158458	5	139226364	139422884	758	93	4349	-0.36766	0.64344	NRG2
ENSG00000156218	15	84322838	84708594	1712	115	4349	-0.36769	0.64345	ADAMTSL3
ENSG00000254004	19	37001597	37019562	86	19	4349	-0.36781	0.64349	ZNF260
ENSG00000273259	14	95058395	95090983	256	59	4349	-0.36782	0.6435	RP11-986E7.7
ENSG00000115525	2	86066267	86116137	242	37	4349	-0.36799	0.64356	ST3GAL5
ENSG00000164007	1	43198764	43205925	35	15	4349	-0.36829	0.64367	CLDN19
ENSG00000091136	7	107564244	107643700	454	105	4349	-0.36846	0.64374	LAMB1
ENSG00000148444	10	22604903	22609235	19	9	4349	-0.36847	0.64374	COMMD3
ENSG00000241839	15	65134088	65160206	136	31	4349	-0.36856	0.64377	PLEKHO2
ENSG00000151773	13	44398045	44453827	253	31	4349	-0.36871	0.64383	CCDC122
ENSG00000173542	4	71768043	71888166	526	49	4349	-0.3689	0.6439	MOB1B
ENSG00000142082	11	215458	236931	181	30	4349	-0.36892	0.6439	SIRT3
ENSG00000144028	2	96940074	96971297	61	17	4349	-0.369	0.64394	SNRNP200
ENSG00000105939	7	138728266	138794465	376	60	4349	-0.36918	0.644	ZC3HAV1
ENSG00000241563	1	10509776	10511959	9	5	4349	-0.36922	0.64402	CORT
ENSG00000144674	3	37284668	37408242	554	51	4349	-0.36951	0.64413	GOLGA4
ENSG00000204392	6	31765173	31774761	40	18	4349	-0.36954	0.64414	LSM2
ENSG00000205057	12	92813870	92821924	51	19	4349	-0.36954	0.64414	CLLU1OS
ENSG00000156802	8	124332090	124428590	314	62	4349	-0.36962	0.64417	ATAD2
ENSG00000188505	19	39687601	39692524	22	8	4349	-0.36978	0.64423	NCCRP1
ENSG00000197128	19	57978031	57988938	54	9	4349	-0.37005	0.64433	ZNF772
ENSG00000106246	7	99014362	99063787	220	46	4349	-0.37008	0.64434	PTCD1
ENSG00000105968	7	44866390	44887682	80	16	4349	-0.37019	0.64438	H2AFV
ENSG00000130725	19	59067079	59070327	10	6	4349	-0.37031	0.64443	UBE2M
ENSG00000148187	9	125026882	125085743	197	36	4349	-0.37036	0.64444	MRRF
ENSG00000196407	1	151819739	151826173	28	12	4349	-0.37058	0.64452	THEM5
ENSG00000167562	19	53059075	53090427	261	57	4349	-0.37065	0.64455	ZNF701
ENSG00000155761	1	118496484	118727846	936	69	4349	-0.3707	0.64457	SPAG17
ENSG00000197601	11	13690217	13753893	184	40	4349	-0.37079	0.6446	FAR1
ENSG00000063515	22	19136089	19137796	11	5	4349	-0.37084	0.64462	GSC2
ENSG00000078081	3	182840001	182881627	259	45	4349	-0.37098	0.64467	LAMP3
ENSG00000139970	14	60062694	60337684	1138	96	4349	-0.37118	0.64475	RTN1
ENSG00000119718	14	75469614	75476292	22	10	4349	-0.37118	0.64475	EIF2B2
ENSG00000138100	2	27505260	27530307	81	24	4349	-0.37123	0.64477	TRIM54
ENSG00000172661	10	46222648	46288409	38	10	4349	-0.37128	0.64479	FAM21C
ENSG00000118407	6	76001575	76203454	803	64	4349	-0.37136	0.64481	FILIP1
ENSG00000198074	7	134212344	134226160	96	24	4349	-0.37159	0.6449	AKR1B10
ENSG00000174792	4	76481258	76491095	66	19	4349	-0.37201	0.64506	C4orf26
ENSG00000164088	3	52279841	52284613	7	4	4349	-0.37209	0.64509	PPM1M
ENSG00000147443	8	21766384	21771371	21	12	4349	-0.37221	0.64513	DOK2
ENSG00000139547	12	57345219	57353158	33	11	4349	-0.37224	0.64514	RDH16
ENSG00000149573	11	118124118	118135251	64	14	4349	-0.37237	0.64519	MPZL2
ENSG00000163513	3	30647994	30735634	514	97	4349	-0.37251	0.64524	TGFBR2
ENSG00000196436	16	74411776	74425978	1	1	4349	-0.37299	0.64542	NPIPB15
ENSG00000205327	12	55886147	55887100	5	2	4349	-0.37302	0.64543	OR6C68
ENSG00000126266	19	35842445	35843367	2	1	4349	-0.37301	0.64543	FFAR1
ENSG00000139921	14	51706880	51722759	74	22	4349	-0.37319	0.6455	TMX1
ENSG00000007062	4	15964699	16086001	682	126	4349	-0.37336	0.64556	PROM1
ENSG00000169255	3	160801671	160823172	120	32	4349	-0.3735	0.64561	B3GALNT1
ENSG00000129038	15	74218330	74244478	156	29	4349	-0.37371	0.64569	LOXL1
ENSG00000177174	1	248512077	248513015	6	2	4349	-0.37409	0.64583	OR14C36
ENSG00000042317	14	88851268	88936694	540	18	4349	-0.37425	0.64589	SPATA7
ENSG00000177301	1	111136202	111174096	175	39	4349	-0.37449	0.64598	KCNA2
ENSG00000168003	11	62623518	62656352	108	27	4349	-0.37452	0.64599	SLC3A2
ENSG00000177627	12	48876286	48890295	84	16	4349	-0.37464	0.64604	C12orf54
ENSG00000173402	3	49506146	49573048	190	32	4349	-0.37482	0.6461	DAG1
ENSG00000162063	16	2479395	2508855	116	18	4349	-0.37487	0.64612	CCNF
ENSG00000042062	20	49202645	49308065	651	116	4349	-0.37489	0.64613	FAM65C
ENSG00000100422	22	47080308	47134158	442	87	4349	-0.37511	0.64621	CERK
ENSG00000174032	13	45967451	45992590	91	24	4349	-0.37519	0.64624	SLC25A30
ENSG00000147799	8	145754563	145911194	828	66	4349	-0.37525	0.64626	ARHGAP39
ENSG00000171530	5	76986991	77164604	1015	88	4349	-0.37535	0.6463	TBCA
ENSG00000092068	14	23594504	23652883	335	82	4349	-0.3754	0.64632	SLC7A8
ENSG00000135914	2	231972944	231989832	43	13	4349	-0.37543	0.64633	HTR2B
ENSG00000163050	1	227085237	227175246	459	76	4349	-0.37571	0.64643	ADCK3
ENSG00000169750	17	79989500	79992080	11	7	4349	-0.37605	0.64656	RAC3
ENSG00000146007	5	140078265	140086248	33	11	4349	-0.37619	0.64661	ZMAT2
ENSG00000124193	20	42086568	42092245	25	13	4349	-0.37634	0.64667	SRSF6
ENSG00000197362	7	148766735	148787874	93	27	4349	-0.37645	0.64671	ZNF786
ENSG00000213416	17	39279343	39280419	9	5	4349	-0.37724	0.647	KRTAP4-12
ENSG00000066382	11	30406040	30608419	911	98	4349	-0.37748	0.64709	MPPED2
ENSG00000163554	1	158580496	158656488	509	76	4349	-0.37755	0.64712	SPTA1
ENSG00000114491	3	124449213	124464040	65	15	4349	-0.37765	0.64716	UMPS
ENSG00000167646	19	55670031	55678090	48	12	4349	-0.37801	0.64729	DNAAF3
ENSG00000125462	1	156374042	156400493	86	30	4349	-0.37806	0.64731	C1orf61
ENSG00000155545	5	56215429	56267502	253	42	4349	-0.37818	0.64735	MIER3
ENSG00000111731	12	22601517	22697480	337	30	4349	-0.37821	0.64736	C2CD5
ENSG00000181007	19	36874022	36909558	169	34	4349	-0.37829	0.64739	ZFP82
ENSG00000117507	1	171106879	171130707	141	29	4349	-0.37894	0.64763	FMO6P
ENSG00000112425	6	145822719	146057160	1149	44	4349	-0.37892	0.64763	EPM2A
ENSG00000106829	9	82186688	82341658	597	54	4349	-0.379	0.64766	TLE4
ENSG00000255529	15	57884231	58074960	1276	158	4349	-0.37904	0.64767	POLR2M
ENSG00000248643	11	66384097	66413940	69	26	4349	-0.37925	0.64775	RBM14-RBM4
ENSG00000100897	14	24583404	24594451	40	14	4349	-0.37926	0.64775	DCAF11
ENSG00000100650	14	70193617	70238722	233	62	4349	-0.37934	0.64778	SRSF5
ENSG00000179148	17	7999218	8022365	156	53	4349	-0.37938	0.6478	ALOXE3
ENSG00000159140	21	34914924	34949812	79	29	4349	-0.37942	0.64781	SON
ENSG00000213218	17	61949372	61951126	2	1	4349	-0.37947	0.64783	CSH2
ENSG00000205358	16	56703726	56705041	16	5	4349	-0.37977	0.64794	MT1H
ENSG00000158014	1	26363743	26372624	33	10	4349	-0.38043	0.64819	SLC30A2
ENSG00000130810	19	10216965	10225414	48	17	4349	-0.38056	0.64823	PPAN
ENSG00000236027	11	125658006	125661495	13	6	4349	-0.38062	0.64826	PATE3
ENSG00000141759	18	77732867	77793949	328	50	4349	-0.38063	0.64826	TXNL4A
ENSG00000174083	17	8706041	8770994	439	74	4349	-0.38073	0.6483	PIK3R6
ENSG00000184224	11	67370351	67374177	8	4	4349	-0.3809	0.64836	C11orf72
ENSG00000112562	6	168841831	169073984	1743	170	4349	-0.38107	0.64843	SMOC2
ENSG00000168487	8	22022249	22069839	312	93	4349	-0.38125	0.64849	BMP1
ENSG00000138622	15	73612200	73661605	241	59	4349	-0.38124	0.64849	HCN4
ENSG00000126254	19	36119932	36128588	27	11	4349	-0.3814	0.64855	RBM42
ENSG00000182327	17	4692254	4693685	9	4	4349	-0.38147	0.64857	GLTPD2
ENSG00000122548	7	26572740	26578407	44	14	4349	-0.38155	0.6486	KIAA0087
ENSG00000111231	12	110890289	110907073	38	14	4349	-0.38165	0.64864	GPN3
ENSG00000139914	14	24600484	24602058	3	2	4349	-0.38172	0.64867	FITM1
ENSG00000160199	21	44394620	44453691	375	34	4349	-0.38179	0.64869	PKNOX1
ENSG00000243543	20	44162835	44168134	20	8	4349	-0.38209	0.6488	WFDC6
ENSG00000140527	15	90234028	90286869	343	26	4349	-0.38225	0.64886	WDR93
ENSG00000214063	11	842808	867116	124	32	4349	-0.38231	0.64888	TSPAN4
ENSG00000152503	5	114460459	114516243	310	74	4349	-0.38234	0.6489	TRIM36
ENSG00000023445	11	102188215	102210134	67	15	4349	-0.3825	0.64895	BIRC3
ENSG00000109971	11	122928197	122933938	46	14	4349	-0.38266	0.64902	HSPA8
ENSG00000121851	1	145456236	145470388	38	14	4349	-0.3829	0.6491	POLR3GL
ENSG00000118804	4	77172886	77232752	390	45	4349	-0.383	0.64914	FAM47E-STBD1
ENSG00000260537	16	70333097	70400163	209	27	4349	-0.38309	0.64917	RP11-529K1.3
ENSG00000232810	6	31543344	31546113	9	5	4349	-0.38317	0.6492	TNF
ENSG00000165841	10	96447911	96613017	1094	37	4349	-0.38337	0.64928	CYP2C19
ENSG00000268083	19	39308111	39330818	117	29	4349	-0.38365	0.64938	AC104534.3
ENSG00000079999	19	10596796	10614417	73	25	4349	-0.38371	0.6494	KEAP1
ENSG00000136492	17	59758627	59940882	637	75	4349	-0.38374	0.64941	BRIP1
ENSG00000172543	11	65647280	65651212	19	10	4349	-0.38377	0.64943	CTSW
ENSG00000118705	20	35806813	35870022	281	27	4349	-0.38381	0.64944	RPN2
ENSG00000197079	17	39632941	39637392	28	11	4349	-0.38398	0.6495	KRT35
ENSG00000184408	7	119913722	120390385	1966	112	4349	-0.38407	0.64954	KCND2
ENSG00000065615	6	84569362	84677143	452	41	4349	-0.3843	0.64962	CYB5R4
ENSG00000110700	11	17095936	17099334	14	7	4349	-0.3843	0.64962	RPS13
ENSG00000151611	4	146539415	146581187	144	34	4349	-0.38436	0.64964	MMAA
ENSG00000143753	1	224363458	224381143	77	21	4349	-0.38437	0.64965	DEGS1
ENSG00000156928	7	23338358	23351348	66	20	4349	-0.38445	0.64968	MALSU1
ENSG00000102804	13	45007655	45151283	488	50	4349	-0.38455	0.64972	TSC22D1
ENSG00000185684	12	132568828	132613029	198	28	4349	-0.38464	0.64975	EP400NL
ENSG00000167985	11	61197514	61215001	77	22	4349	-0.38484	0.64982	SDHAF2
ENSG00000260456	16	87117168	87351022	1936	205	4349	-0.38485	0.64983	C16orf95
ENSG00000062650	10	88195013	88281572	364	40	4349	-0.38507	0.64991	WAPAL
ENSG00000161634	12	55038375	55042277	21	12	4349	-0.38521	0.64996	DCD
ENSG00000125611	2	113341817	113346852	20	10	4349	-0.38529	0.64999	CHCHD5
ENSG00000166220	10	72530995	72545157	107	38	4349	-0.38542	0.65004	TBATA
ENSG00000170776	15	85923802	86292586	1793	84	4349	-0.38594	0.65023	AKAP13
ENSG00000206561	3	15491640	15563258	415	45	4349	-0.38603	0.65026	COLQ
ENSG00000115365	2	211295973	211342376	214	40	4349	-0.3863	0.65036	LANCL1
ENSG00000171241	16	46614466	46655538	85	28	4349	-0.38642	0.65041	SHCBP1
ENSG00000176658	17	30819540	31204195	1734	144	4349	-0.38661	0.65048	MYO1D
ENSG00000133247	19	55851221	55859488	44	15	4349	-0.38672	0.65052	SUV420H2
ENSG00000153956	7	81575760	82073114	2917	247	4349	-0.38675	0.65053	CACNA2D1
ENSG00000164414	6	88180341	88222054	193	38	4349	-0.38702	0.65063	SLC35A1
ENSG00000164713	7	97881691	97937162	309	44	4349	-0.38722	0.6507	BRI3
ENSG00000123472	1	47098409	47139539	200	23	4349	-0.38744	0.65078	ATPAF1
ENSG00000124795	6	18224099	18265054	149	36	4349	-0.38782	0.65092	DEK
ENSG00000127980	7	92116334	92157845	147	33	4349	-0.38784	0.65093	PEX1
ENSG00000114631	3	127348024	127391652	179	41	4349	-0.38804	0.65101	PODXL2
ENSG00000164816	8	6912831	6914256	12	7	4349	-0.38812	0.65104	DEFA5
ENSG00000117318	1	23884409	23886285	16	9	4349	-0.38818	0.65106	ID3
ENSG00000087253	16	55542910	55620582	331	31	4349	-0.38865	0.65123	LPCAT2
ENSG00000099365	16	31000577	31021949	75	23	4349	-0.3887	0.65125	STX1B
ENSG00000160688	1	154955814	154965587	34	12	4349	-0.389	0.65136	FLAD1
ENSG00000114248	3	169556967	169587718	138	32	4349	-0.38922	0.65144	LRRC31
ENSG00000137266	6	3269196	3457256	1290	185	4349	-0.38937	0.6515	SLC22A23
ENSG00000179041	8	67341263	67342966	9	5	4349	-0.38951	0.65155	RRS1
ENSG00000184110	16	28699879	28747051	1	1	4349	-0.38972	0.65163	EIF3C
ENSG00000204348	6	31937587	31940069	8	4	4349	-0.38975	0.65164	DXO
ENSG00000150995	3	4535032	4889524	2279	333	4349	-0.39006	0.65175	ITPR1
ENSG00000105708	19	19821280	19843906	93	22	4349	-0.39017	0.65179	ZNF14
ENSG00000213002	8	71485681	71486671	3	1	4349	-0.39037	0.65187	AC120194.1
ENSG00000143036	1	95285898	95360802	505	93	4349	-0.39052	0.65192	SLC44A3
ENSG00000171469	19	9715356	9732075	96	27	4349	-0.39078	0.65202	ZNF561
ENSG00000028528	15	64386322	64438289	234	45	4349	-0.39102	0.65211	SNX1
ENSG00000243244	2	48756522	48826025	435	56	4349	-0.39111	0.65214	STON1
ENSG00000125834	20	2082257	2157684	452	62	4349	-0.39123	0.65218	STK35
ENSG00000157014	3	10289707	10322902	174	33	4349	-0.39129	0.65221	TATDN2
ENSG00000231031	2	15830906	15884463	350	62	4349	-0.39134	0.65223	AC008271.1
ENSG00000113732	5	172410760	172462448	286	42	4349	-0.39135	0.65223	ATP6V0E1
ENSG00000110651	11	2397407	2418649	140	14	4349	-0.39145	0.65227	CD81
ENSG00000255526	14	24683161	24701558	76	21	4349	-0.39148	0.65228	NEDD8-MDP1
ENSG00000103507	16	31117428	31124110	15	9	4349	-0.39198	0.65246	BCKDK
ENSG00000112855	5	140071011	140078889	30	10	4349	-0.39232	0.65259	HARS2
ENSG00000137337	6	30667584	30685666	136	18	4349	-0.39241	0.65262	MDC1
ENSG00000197183	20	31030862	31172876	550	84	4349	-0.39246	0.65264	C20orf112
ENSG00000167323	11	3875757	4114439	1070	78	4349	-0.39253	0.65266	STIM1
ENSG00000166226	12	69979114	69995350	98	22	4349	-0.39255	0.65267	CCT2
ENSG00000177707	3	110788918	110994410	944	92	4349	-0.39308	0.65287	PVRL3
ENSG00000196141	2	201170604	201346986	611	82	4349	-0.39313	0.65289	SPATS2L
ENSG00000167081	9	128509624	128729656	729	33	4349	-0.39333	0.65296	PBX3
ENSG00000135625	2	73518058	73520833	7	4	4349	-0.3934	0.65299	EGR4
ENSG00000010017	6	13621730	13711796	477	44	4349	-0.39339	0.65299	RANBP9
ENSG00000268434	19	46282695	46289231	27	11	4349	-0.39344	0.653	AC011530.4
ENSG00000214756	11	62432781	62435968	14	8	4349	-0.39351	0.65303	METTL12
ENSG00000100916	14	36295524	36401531	474	77	4349	-0.39397	0.6532	BRMS1L
ENSG00000008277	7	87563458	87832204	1053	84	4349	-0.39409	0.65324	ADAM22
ENSG00000072210	17	19551449	19580911	113	26	4349	-0.39441	0.65336	ALDH3A2
ENSG00000181513	17	43209967	43221548	48	22	4349	-0.39445	0.65337	ACBD4
ENSG00000183049	10	12391481	12877545	3465	376	4349	-0.39474	0.65348	CAMK1D
ENSG00000154655	18	5954705	6415236	2960	256	4349	-0.39473	0.65348	L3MBTL4
ENSG00000078804	20	33292094	33301243	30	12	4349	-0.39485	0.65352	TP53INP2
ENSG00000155886	9	19507450	19786926	1581	168	4349	-0.39487	0.65353	SLC24A2
ENSG00000170298	17	20352708	20370852	5	2	4349	-0.39495	0.65356	LGALS9B
ENSG00000005059	4	110481361	110609874	717	80	4349	-0.39504	0.65359	CCDC109B
ENSG00000159202	17	46985731	47006418	93	16	4349	-0.39509	0.65361	UBE2Z
ENSG00000163479	1	155978839	155990750	37	12	4349	-0.3952	0.65365	SSR2
ENSG00000104946	19	50380682	50392005	46	17	4349	-0.39529	0.65369	TBC1D17
ENSG00000110492	11	46402306	46405375	8	4	4349	-0.39536	0.65371	MDK
ENSG00000179094	17	8043790	8059824	70	27	4349	-0.3954	0.65373	PER1
ENSG00000272414	4	77172874	77232282	385	44	4349	-0.3956	0.6538	FAM47E-STBD1
ENSG00000153310	8	130851839	131029375	873	106	4349	-0.39572	0.65384	FAM49B
ENSG00000132507	17	7210318	7215774	23	11	4349	-0.39576	0.65386	EIF5A
ENSG00000203756	6	130152389	130182692	233	34	4349	-0.39624	0.65404	TMEM244
ENSG00000122386	16	3162561	3170518	38	13	4349	-0.39633	0.65407	ZNF205
ENSG00000184371	1	110452864	110473614	86	30	4349	-0.39639	0.65409	CSF1
ENSG00000167118	9	131133598	131153015	61	20	4349	-0.39642	0.6541	URM1
ENSG00000162337	11	68080077	68216743	718	88	4349	-0.39667	0.65419	LRP5
ENSG00000083814	19	58231119	58238992	35	16	4349	-0.39675	0.65422	ZNF671
ENSG00000086506	16	230452	231180	9	5	4349	-0.39717	0.65438	HBQ1
ENSG00000169814	3	15642848	15687329	280	44	4349	-0.39721	0.6544	BTD
ENSG00000172497	5	80625824	80689998	373	79	4349	-0.39735	0.65445	ACOT12
ENSG00000175105	3	88188254	88193815	26	11	4349	-0.39751	0.65451	ZNF654
ENSG00000107960	10	105642300	105677963	144	23	4349	-0.39757	0.65453	OBFC1
ENSG00000180386	17	39431911	39432949	6	2	4349	-0.39761	0.65454	KRTAP9-7
ENSG00000178096	1	149859440	149872351	39	14	4349	-0.39773	0.65459	BOLA1
ENSG00000159398	16	55880066	55989943	688	101	4349	-0.39773	0.65459	CES5A
ENSG00000164182	5	60240956	60448853	765	46	4349	-0.39777	0.6546	NDUFAF2
ENSG00000088386	13	99336055	99404908	392	93	4349	-0.39782	0.65462	SLC15A1
ENSG00000173210	5	148521046	148640105	643	75	4349	-0.39786	0.65463	ABLIM3
ENSG00000006611	11	17515442	17565963	343	60	4349	-0.39799	0.65468	USH1C
ENSG00000121691	11	34460472	34493609	131	26	4349	-0.3981	0.65472	CAT
ENSG00000120952	1	12916941	12921764	32	4	4349	-0.39834	0.65481	PRAMEF2
ENSG00000074071	16	1821891	1823156	4	2	4349	-0.39842	0.65484	MRPS34
ENSG00000183876	5	149675906	149718870	216	67	4349	-0.39846	0.65486	ARSI
ENSG00000065135	1	110091233	110136975	148	33	4349	-0.39861	0.65491	GNAI3
ENSG00000134779	18	34359987	34409158	146	20	4349	-0.39866	0.65493	TPGS2
ENSG00000188981	4	3246096	3273465	169	29	4349	-0.39869	0.65494	MSANTD1
ENSG00000168283	10	22610140	22620413	23	12	4349	-0.39869	0.65494	BMI1
ENSG00000182816	21	31743709	31744557	9	6	4349	-0.39873	0.65495	KRTAP13-2
ENSG00000163719	3	9691117	9744077	167	36	4349	-0.39911	0.65509	MTMR14
ENSG00000198967	1	158576229	158577170	6	4	4349	-0.39933	0.65517	OR10Z1
ENSG00000213015	19	56146382	56154835	38	14	4349	-0.39932	0.65517	ZNF580
ENSG00000106410	7	144094333	144107320	69	18	4349	-0.39934	0.65518	NOBOX
ENSG00000137941	1	84330711	84464833	522	32	4349	-0.3994	0.6552	TTLL7
ENSG00000112902	5	9035138	9546187	3003	298	4349	-0.39955	0.65526	SEMA5A
ENSG00000129450	19	51628165	51639908	67	24	4349	-0.39974	0.65533	SIGLEC9
ENSG00000103035	16	74330673	74340186	34	13	4349	-0.3998	0.65535	PSMD7
ENSG00000182359	11	105921825	105948492	130	27	4349	-0.40018	0.65549	KBTBD3
ENSG00000161981	16	103010	107669	28	13	4349	-0.40036	0.65555	SNRNP25
ENSG00000138109	10	96698415	96749147	260	44	4349	-0.40067	0.65567	CYP2C9
ENSG00000153157	6	10748027	10979553	1401	153	4349	-0.40083	0.65573	SYCP2L
ENSG00000164399	5	131396222	131398897	16	9	4349	-0.40097	0.65578	IL3
ENSG00000171045	8	143293441	143484601	1186	92	4349	-0.40117	0.65585	TSNARE1
ENSG00000092445	15	41849873	41871536	83	24	4349	-0.40122	0.65587	TYRO3
ENSG00000155749	2	202152994	202222121	235	39	4349	-0.40134	0.65592	ALS2CR12
ENSG00000157911	1	2336236	2345236	46	17	4349	-0.40137	0.65593	PEX10
ENSG00000136327	14	37049784	37051812	7	3	4349	-0.40194	0.65613	NKX2-8
ENSG00000117411	1	44444615	44456840	49	20	4349	-0.40223	0.65624	B4GALT2
ENSG00000172172	8	121393000	121457642	289	38	4349	-0.40224	0.65625	MRPL13
ENSG00000158796	1	161090764	161102478	22	10	4349	-0.40246	0.65633	DEDD
ENSG00000254536	10	135204338	135233999	176	43	4349	-0.40266	0.6564	RP11-108K14.8
ENSG00000133265	19	55773599	55791749	63	19	4349	-0.40288	0.65648	HSPBP1
ENSG00000172464	11	56408942	56409947	3	2	4349	-0.40344	0.65669	OR5AP2
ENSG00000158815	8	21899909	21906320	31	19	4349	-0.40358	0.65674	FGF17
ENSG00000158477	1	158223927	158228059	20	8	4349	-0.40366	0.65677	CD1A
ENSG00000163507	3	108268716	108308491	182	36	4349	-0.40377	0.65681	KIAA1524
ENSG00000198964	10	52065360	52384923	1484	92	4349	-0.40385	0.65684	SGMS1
ENSG00000243646	21	34638663	34669539	189	42	4349	-0.40406	0.65692	IL10RB
ENSG00000144061	2	110879888	110962643	290	37	4349	-0.40432	0.65701	NPHP1
ENSG00000005249	7	106685094	106802256	447	53	4349	-0.40439	0.65704	PRKAR2B
ENSG00000127318	12	68642022	68647387	29	14	4349	-0.40444	0.65705	IL22
ENSG00000103121	16	81009698	81053875	457	38	4349	-0.40457	0.6571	CMC2
ENSG00000159322	15	73043710	73078187	131	30	4349	-0.40472	0.65716	ADPGK
ENSG00000126561	17	40439565	40463961	128	33	4349	-0.40511	0.6573	STAT5A
ENSG00000157766	15	89346674	89418585	510	95	4349	-0.40519	0.65733	ACAN
ENSG00000148606	10	79734907	79789303	310	58	4349	-0.40524	0.65735	POLR3A
ENSG00000078246	12	2986389	3050306	406	28	4349	-0.40525	0.65735	TULP3
ENSG00000115266	19	1446300	1473243	181	51	4349	-0.40529	0.65737	APC2
ENSG00000103148	16	134273	188859	304	61	4349	-0.40551	0.65745	NPRL3
ENSG00000124225	20	56223448	56286592	401	88	4349	-0.40553	0.65746	PMEPA1
ENSG00000155130	6	114178541	114184648	15	9	4349	-0.40577	0.65754	MARCKS
ENSG00000164442	6	139693393	139695757	10	5	4349	-0.40583	0.65757	CITED2
ENSG00000221946	19	35634154	35645204	57	28	4349	-0.40616	0.65769	FXYD7
ENSG00000172264	20	13976015	16033842	10648	585	4349	-0.40648	0.65781	MACROD2
ENSG00000165238	9	95947198	96082854	776	67	4349	-0.40658	0.65784	WNK2
ENSG00000112195	6	41158015	41168932	81	27	4349	-0.4067	0.65788	TREML2
ENSG00000187021	10	118349897	118368687	115	35	4349	-0.40669	0.65788	PNLIPRP1
ENSG00000081087	6	108362613	108487058	743	126	4349	-0.40688	0.65795	OSTM1
ENSG00000116731	1	14026693	14151574	450	76	4349	-0.40733	0.65812	PRDM2
ENSG00000198585	3	131100515	131107674	35	11	4349	-0.40744	0.65816	NUDT16
ENSG00000179163	1	24171567	24194784	84	22	4349	-0.40759	0.65821	FUCA1
ENSG00000162650	1	110026101	110035426	22	10	4349	-0.40769	0.65825	ATXN7L2
ENSG00000267127	18	77794346	77854968	360	37	4349	-0.40772	0.65826	RP11-795F19.5
ENSG00000173432	11	18287721	18291524	17	9	4349	-0.40778	0.65828	SAA1
ENSG00000059804	12	8071826	8088871	97	23	4349	-0.4078	0.65829	SLC2A3
ENSG00000114349	3	50229045	50233949	8	5	4349	-0.40784	0.65831	GNAT1
ENSG00000175746	15	39542885	39547046	30	13	4349	-0.40832	0.65848	C15orf54
ENSG00000256525	17	62473902	62493154	77	17	4349	-0.40831	0.65848	POLG2
ENSG00000149809	11	64879317	64883856	19	10	4349	-0.40849	0.65854	TM7SF2
ENSG00000100628	14	94400499	94443137	290	79	4349	-0.40856	0.65857	ASB2
ENSG00000145375	4	123844229	124240605	2346	80	4349	-0.40888	0.65869	SPATA5
ENSG00000174990	16	87921625	87970135	485	129	4349	-0.40914	0.65878	CA5A
ENSG00000118017	3	137842560	137851229	38	15	4349	-0.40919	0.6588	A4GNT
ENSG00000154646	21	19641433	19858197	1286	196	4349	-0.4093	0.65884	TMPRSS15
ENSG00000124596	6	41001366	41065526	201	26	4349	-0.40955	0.65893	OARD1
ENSG00000137075	9	36336393	36487545	609	48	4349	-0.40966	0.65897	RNF38
ENSG00000175329	22	35462129	35483380	145	21	4349	-0.40967	0.65898	ISX
ENSG00000073050	19	44047192	44084625	187	37	4349	-0.4097	0.65899	XRCC1
ENSG00000188996	6	655939	656963	6	3	4349	-0.40979	0.65902	HUS1B
ENSG00000135698	16	82181403	82203831	312	34	4349	-0.4098	0.65902	MPHOSPH6
ENSG00000187193	16	56716336	56718108	17	8	4349	-0.41018	0.65916	MT1X
ENSG00000138780	4	106629935	106768885	553	40	4349	-0.41019	0.65917	GSTCD
ENSG00000173039	11	65421067	65430565	36	15	4349	-0.41024	0.65919	RELA
ENSG00000136450	17	56080721	56084707	3	1	4349	-0.4103	0.65921	SRSF1
ENSG00000128276	22	32750872	32757148	71	14	4349	-0.4104	0.65924	RFPL3
ENSG00000104290	8	28351729	28431775	357	33	4349	-0.41052	0.65929	FZD3
ENSG00000163492	2	179694484	179914813	984	103	4349	-0.41055	0.6593	CCDC141
ENSG00000177463	3	14989091	15095107	459	45	4349	-0.41088	0.65942	NR2C2
ENSG00000169689	17	79976578	79981983	29	10	4349	-0.41088	0.65942	STRA13
ENSG00000083457	17	3617922	3704537	590	81	4349	-0.41092	0.65943	ITGAE
ENSG00000244291	7	156431057	156433348	14	7	4349	-0.41122	0.65954	C7orf13
ENSG00000167106	9	130702858	130742792	187	35	4349	-0.4115	0.65965	FAM102A
ENSG00000163377	3	68780917	68981761	1318	89	4349	-0.41157	0.65967	FAM19A4
ENSG00000187514	2	232571605	232578251	23	8	4349	-0.4116	0.65968	PTMA
ENSG00000133878	8	33448856	33457624	43	15	4349	-0.41158	0.65968	DUSP26
ENSG00000025772	20	43570771	43589127	70	25	4349	-0.41176	0.65974	TOMM34
ENSG00000124232	20	43935491	43945803	50	16	4349	-0.41183	0.65977	RBPJL
ENSG00000153485	14	93651296	93653434	7	4	4349	-0.41206	0.65985	TMEM251
ENSG00000125877	20	3189514	3204516	119	31	4349	-0.41204	0.65985	ITPA
ENSG00000136247	7	6617065	6629005	74	21	4349	-0.41213	0.65988	ZDHHC4
ENSG00000180900	8	144873090	144897549	130	39	4349	-0.41222	0.65991	SCRIB
ENSG00000196167	11	111164114	111175770	52	14	4349	-0.41228	0.65993	COLCA1
ENSG00000152242	18	43753519	43846949	532	46	4349	-0.41236	0.65996	C18orf25
ENSG00000258875	14	91709103	91717426	57	13	4349	-0.41272	0.66009	CTD-2547L24.3
ENSG00000116704	1	67465015	67519782	250	37	4349	-0.41273	0.6601	SLC35D1
ENSG00000186130	9	125670335	125675609	13	6	4349	-0.41283	0.66013	ZBTB6
ENSG00000185507	11	612553	615999	18	4	4349	-0.41285	0.66014	IRF7
ENSG00000171815	5	140430979	140433512	3	2	4349	-0.41292	0.66017	PCDHB1
ENSG00000106609	7	66386212	66423538	107	19	4349	-0.41299	0.66019	TMEM248
ENSG00000131233	1	39330175	39347289	69	18	4349	-0.41339	0.66034	GJA9
ENSG00000148215	9	125551150	125552237	5	3	4349	-0.41359	0.66041	OR5C1
ENSG00000154864	18	10666480	11148587	3365	310	4349	-0.41359	0.66041	PIEZO2
ENSG00000079459	8	11653082	11696818	479	64	4349	-0.41395	0.66054	FDFT1
ENSG00000154415	7	113516832	113715975	1032	47	4349	-0.41402	0.66057	PPP1R3A
ENSG00000114841	3	52350335	52434507	206	39	4349	-0.41411	0.6606	DNAH1
ENSG00000147606	8	92221722	92410378	835	94	4349	-0.41412	0.66061	SLC26A7
ENSG00000058063	3	182511288	182639423	547	39	4349	-0.41426	0.66066	ATP11B
ENSG00000112290	6	110421022	110501207	351	33	4349	-0.4145	0.66075	WASF1
ENSG00000104490	8	102698771	103137135	2344	172	4349	-0.41458	0.66078	NCALD
ENSG00000149150	11	57252007	57283259	94	28	4349	-0.41466	0.66081	SLC43A1
ENSG00000108270	17	35306175	35414171	461	53	4349	-0.4147	0.66082	AATF
ENSG00000096746	10	70090931	70102948	35	15	4349	-0.41473	0.66083	HNRNPH3
ENSG00000011275	7	5659678	5821370	924	59	4349	-0.41477	0.66084	RNF216
ENSG00000198431	12	104609557	104744061	593	68	4349	-0.41486	0.66088	TXNRD1
ENSG00000158545	16	88636789	88698374	336	53	4349	-0.41513	0.66098	ZC3H18
ENSG00000188133	9	32783497	32787397	14	6	4349	-0.4152	0.661	TMEM215
ENSG00000107290	9	135136743	135230372	580	48	4349	-0.41527	0.66103	SETX
ENSG00000168246	5	171636644	171711075	364	26	4349	-0.41575	0.6612	UBTD2
ENSG00000151502	11	134094539	134117686	93	31	4349	-0.41579	0.66122	VPS26B
ENSG00000140463	15	72978527	73030817	203	43	4349	-0.4159	0.66126	BBS4
ENSG00000130758	19	40697651	40721482	81	24	4349	-0.4159	0.66126	MAP3K10
ENSG00000141934	19	281040	291393	72	32	4349	-0.41607	0.66132	PPAP2C
ENSG00000154781	3	14693271	14714166	120	25	4349	-0.41623	0.66138	CCDC174
ENSG00000158859	1	161154098	161168846	46	20	4349	-0.41631	0.66141	ADAMTS4
ENSG00000144040	2	73169165	73302747	570	74	4349	-0.41683	0.6616	SFXN5
ENSG00000176715	16	89154783	89222254	542	42	4349	-0.41683	0.6616	ACSF3
ENSG00000178188	16	28857921	28885526	79	11	4349	-0.41743	0.66182	SH2B1
ENSG00000176222	19	44376515	44405537	136	22	4349	-0.41753	0.66185	ZNF404
ENSG00000100596	14	77972340	78083116	799	82	4349	-0.41758	0.66187	SPTLC2
ENSG00000134508	18	20714528	20840431	599	92	4349	-0.41775	0.66193	CABLES1
ENSG00000205659	14	74551499	74667936	664	39	4349	-0.4179	0.66199	LIN52
ENSG00000176125	7	100486346	100487339	5	3	4349	-0.41801	0.66203	UFSP1
ENSG00000141576	17	74138534	74236454	548	77	4349	-0.41825	0.66212	RNF157
ENSG00000242574	6	32902406	32908847	30	16	4349	-0.41827	0.66213	HLA-DMB
ENSG00000197283	6	33387847	33421466	65	21	4349	-0.41827	0.66213	SYNGAP1
ENSG00000124243	20	49411431	49493714	547	84	4349	-0.41868	0.66227	BCAS4
ENSG00000185522	11	554855	560779	40	15	4349	-0.41869	0.66228	C11orf35
ENSG00000173673	1	6304252	6305638	8	3	4349	-0.41902	0.6624	HES3
ENSG00000137628	4	169137444	169239958	484	53	4349	-0.41901	0.6624	DDX60
ENSG00000130313	19	17622438	17632097	66	24	4349	-0.41906	0.66241	PGLS
ENSG00000100889	14	24563262	24579807	69	26	4349	-0.41908	0.66242	PCK2
ENSG00000164347	5	74017029	74063196	157	29	4349	-0.41911	0.66243	GFM2
ENSG00000258804	14	87372122	87389099	75	15	4349	-0.41943	0.66255	RP11-322L20.1
ENSG00000253250	8	91970865	91997485	83	23	4349	-0.41946	0.66256	C8orf88
ENSG00000188610	1	120837756	120855681	1	1	4349	-0.41948	0.66257	FAM72B
ENSG00000248919	7	99017372	99063820	208	44	4349	-0.41956	0.6626	ATP5J2-PTCD1
ENSG00000131653	16	2205699	2228130	62	26	4349	-0.41957	0.6626	TRAF7
ENSG00000113583	5	133291201	133304478	37	17	4349	-0.4197	0.66265	C5orf15
ENSG00000165171	7	73248920	73256865	24	4	4349	-0.41971	0.66265	WBSCR27
ENSG00000211448	14	80663873	80854100	699	84	4349	-0.41977	0.66267	DIO2
ENSG00000115239	2	53759810	54087170	1971	147	4349	-0.41995	0.66274	GPR75-ASB3
ENSG00000110245	11	116700422	116703788	34	12	4349	-0.41997	0.66275	APOC3
ENSG00000205864	11	1718425	1718985	3	1	4349	-0.42	0.66276	KRTAP5-6
ENSG00000163530	3	109012635	109035364	144	43	4349	-0.42006	0.66278	DPPA2
ENSG00000071462	7	73097355	73119491	81	16	4349	-0.42016	0.66282	WBSCR22
ENSG00000204930	9	35816388	35828744	44	14	4349	-0.4204	0.6629	FAM221B
ENSG00000123364	12	54332535	54340328	39	13	4349	-0.4204	0.66291	HOXC13
ENSG00000076053	11	114270752	114284925	53	16	4349	-0.42044	0.66292	RBM7
ENSG00000173065	17	27082996	27182250	233	28	4349	-0.42045	0.66292	FAM222B
ENSG00000107249	9	3824127	4348392	4225	388	4349	-0.42054	0.66296	GLIS3
ENSG00000168263	9	2717502	2730037	123	19	4349	-0.42065	0.66299	KCNV2
ENSG00000006210	16	57406370	57418960	73	19	4349	-0.42069	0.66301	CX3CL1
ENSG00000079263	2	231067826	231223762	556	61	4349	-0.42109	0.66316	SP140
ENSG00000140995	16	90014333	90034468	149	45	4349	-0.42114	0.66317	DEF8
ENSG00000130640	10	135093135	135125841	169	40	4349	-0.4213	0.66323	TUBGCP2
ENSG00000163683	4	39547950	39640710	469	54	4349	-0.42142	0.66328	SMIM14
ENSG00000244165	19	10222214	10226048	29	13	4349	-0.42167	0.66337	P2RY11
ENSG00000089199	20	5892076	5906007	74	20	4349	-0.42184	0.66343	CHGB
ENSG00000158985	5	130581186	130734140	595	58	4349	-0.42209	0.66352	CDC42SE2
ENSG00000159217	17	47074774	47133012	199	35	4349	-0.4225	0.66367	IGF2BP1
ENSG00000203722	6	150238014	150244257	54	16	4349	-0.42264	0.66372	RAET1G
ENSG00000213246	17	56422539	56430454	38	12	4349	-0.42276	0.66377	SUPT4H1
ENSG00000173218	1	116184574	116240845	327	83	4349	-0.42366	0.66409	VANGL1
ENSG00000156269	4	80146848	80247204	372	46	4349	-0.42365	0.66409	NAA11
ENSG00000104808	19	49436939	49448226	78	19	4349	-0.42376	0.66413	DHDH
ENSG00000129245	17	7494548	7518189	92	22	4349	-0.42388	0.66417	FXR2
ENSG00000188716	10	76797594	76818272	113	31	4349	-0.4239	0.66418	DUPD1
ENSG00000228474	2	27293340	27294641	4	2	4349	-0.42426	0.66431	OST4
ENSG00000104635	8	22224762	22291642	456	55	4349	-0.42444	0.66438	SLC39A14
ENSG00000197714	19	57791419	57804937	75	22	4349	-0.42473	0.66448	ZNF460
ENSG00000173930	5	101569690	101632253	373	47	4349	-0.42485	0.66453	SLCO4C1
ENSG00000080511	19	10123925	10132955	68	19	4349	-0.42487	0.66453	RDH8
ENSG00000155974	12	66741211	67197966	2583	219	4349	-0.4249	0.66454	GRIP1
ENSG00000145592	5	40825364	40835437	62	21	4349	-0.42492	0.66455	RPL37
ENSG00000170209	11	113258513	113271140	85	26	4349	-0.42502	0.66459	ANKK1
ENSG00000176635	22	30476163	30573064	345	39	4349	-0.42519	0.66465	HORMAD2
ENSG00000150054	10	28339922	28623415	1746	103	4349	-0.42531	0.66469	MPP7
ENSG00000000460	1	169631245	169823221	1256	97	4349	-0.42536	0.66471	C1orf112
ENSG00000080823	14	102690837	102771537	515	41	4349	-0.42549	0.66476	MOK
ENSG00000135929	2	219646472	219680016	144	23	4349	-0.42563	0.66481	CYP27A1
ENSG00000003249	16	90071273	90086536	97	37	4349	-0.42581	0.66488	DBNDD1
ENSG00000146360	6	110299514	110301921	8	4	4349	-0.4259	0.66491	GPR6
ENSG00000049089	1	40766159	40783488	112	26	4349	-0.42604	0.66496	COL9A2
ENSG00000164185	5	121465208	121515312	211	70	4349	-0.42616	0.665	ZNF474
ENSG00000269404	19	50922195	50934570	80	29	4349	-0.4262	0.66502	SPIB
ENSG00000140323	15	40650436	40663257	44	16	4349	-0.42623	0.66503	DISP2
ENSG00000083454	17	3575493	3599698	85	15	4349	-0.42639	0.66509	P2RX5
ENSG00000164300	5	79407050	79551898	956	126	4349	-0.42647	0.66512	SERINC5
ENSG00000166477	15	52230222	52264003	161	25	4349	-0.42654	0.66514	LEO1
ENSG00000134001	14	67826714	67853233	94	20	4349	-0.42665	0.66518	EIF2S1
ENSG00000196747	6	27775899	27776429	2	1	4349	-0.42679	0.66524	HIST1H2AI
ENSG00000238227	9	139006427	139010731	24	9	4349	-0.42729	0.66542	C9orf69
ENSG00000158023	12	122355768	122441833	364	43	4349	-0.42753	0.66551	WDR66
ENSG00000162924	2	61108656	61158745	143	27	4349	-0.42764	0.66554	REL
ENSG00000185792	19	56219798	56249768	180	57	4349	-0.42804	0.66569	NLRP9
ENSG00000076003	2	136597196	136633996	176	33	4349	-0.42887	0.66599	MCM6
ENSG00000160868	7	99354604	99381888	89	34	4349	-0.42944	0.6662	CYP3A4
ENSG00000040341	8	74332604	74659943	1507	99	4349	-0.42974	0.66631	STAU2
ENSG00000197860	5	64961755	65018862	246	44	4349	-0.42977	0.66632	SGTB
ENSG00000164093	4	111538579	111563279	76	23	4349	-0.43009	0.66644	PITX2
ENSG00000123505	6	111195973	111216916	68	18	4349	-0.43039	0.66654	AMD1
ENSG00000006555	1	55245385	55266940	135	43	4349	-0.43056	0.6666	TTC22
ENSG00000099992	22	30687979	30723035	96	29	4349	-0.43066	0.66664	TBC1D10A
ENSG00000151176	12	113796371	113827203	107	25	4349	-0.43067	0.66665	PLBD2
ENSG00000119397	9	123837141	123939888	326	42	4349	-0.43104	0.66678	CNTRL
ENSG00000113368	5	126112315	126172712	330	63	4349	-0.43109	0.6668	LMNB1
ENSG00000139915	14	47308826	48144157	4287	190	4349	-0.4316	0.66698	MDGA2
ENSG00000196466	19	12500830	12512085	31	15	4349	-0.43165	0.667	ZNF799
ENSG00000101407	20	36611409	36661870	224	25	4349	-0.43188	0.66709	TTI1
ENSG00000184436	22	21353393	21356485	10	6	4349	-0.43194	0.66711	THAP7
ENSG00000197768	9	140145713	140147934	14	8	4349	-0.43197	0.66712	C9orf173
ENSG00000174136	5	98104354	98134347	122	33	4349	-0.43204	0.66714	RGMB
ENSG00000165688	9	139305110	139318213	66	19	4349	-0.43221	0.66721	PMPCA
ENSG00000183770	3	138663066	138665982	12	7	4349	-0.43225	0.66722	FOXL2
ENSG00000169575	22	22599087	22599927	10	4	4349	-0.43273	0.66739	VPREB1
ENSG00000105287	19	47177532	47220384	207	50	4349	-0.4328	0.66742	PRKD2
ENSG00000203724	1	197871777	197876497	14	8	4349	-0.43296	0.66748	C1orf53
ENSG00000163820	3	45959396	46037316	326	51	4349	-0.433	0.66749	FYCO1
ENSG00000110042	11	58938903	58976060	150	39	4349	-0.43308	0.66752	DTX4
ENSG00000158292	1	6307406	6321035	74	19	4349	-0.43316	0.66755	GPR153
ENSG00000112699	6	1624041	2245926	3238	273	4349	-0.43326	0.66759	GMDS
ENSG00000142798	1	22148738	22263790	588	101	4349	-0.43337	0.66763	HSPG2
ENSG00000118193	1	200520628	200589862	350	43	4349	-0.4338	0.66778	KIF14
ENSG00000146674	7	45951949	45961473	43	19	4349	-0.4338	0.66778	IGFBP3
ENSG00000231274	19	56052023	56056909	21	9	4349	-0.43381	0.66779	SBK3
ENSG00000137860	15	45544428	45568149	112	14	4349	-0.43419	0.66792	SLC28A2
ENSG00000197629	11	58975983	58980424	11	6	4349	-0.43429	0.66796	MPEG1
ENSG00000197106	1	110693108	110744824	257	63	4349	-0.43457	0.66806	SLC6A17
ENSG00000138411	2	197059094	197458416	2079	144	4349	-0.43491	0.66819	HECW2
ENSG00000120733	5	137688285	137772717	235	31	4349	-0.43497	0.66821	KDM3B
ENSG00000103187	16	84599200	84651683	520	118	4349	-0.43504	0.66823	COTL1
ENSG00000102854	16	810762	818865	53	20	4349	-0.43505	0.66824	MSLN
ENSG00000135338	6	80194708	80247175	217	46	4349	-0.43508	0.66825	LCA5
ENSG00000144306	2	175260458	175294303	141	18	4349	-0.43517	0.66828	SCRN3
ENSG00000178093	19	19623227	19626838	9	4	4349	-0.43534	0.66834	TSSK6
ENSG00000272781	14	47311134	48143999	4277	193	4349	-0.43556	0.66842	MDGA2
ENSG00000120129	5	172195093	172198198	6	3	4349	-0.43558	0.66843	DUSP1
ENSG00000146453	6	160221298	160241736	137	34	4349	-0.43562	0.66845	PNLDC1
ENSG00000205189	8	81397854	81438500	141	33	4349	-0.43573	0.66848	ZBTB10
ENSG00000130812	19	10203014	10213472	30	16	4349	-0.43575	0.66849	ANGPTL6
ENSG00000187806	15	72690614	72700370	23	7	4349	-0.43578	0.6685	TMEM202
ENSG00000154258	17	66970629	67057205	352	46	4349	-0.4358	0.66851	ABCA9
ENSG00000105198	19	40093164	40098116	25	9	4349	-0.4358	0.66851	LGALS13
ENSG00000104823	19	39306062	39322645	88	23	4349	-0.43595	0.66856	ECH1
ENSG00000144730	3	57124010	57204334	365	49	4349	-0.43597	0.66857	IL17RD
ENSG00000164037	4	103806205	103940896	435	26	4349	-0.43598	0.66857	SLC9B1
ENSG00000204790	9	69204538	69269662	4	2	4349	-0.43603	0.66859	CBWD6
ENSG00000173662	1	6615241	6639817	161	36	4349	-0.43634	0.6687	TAS1R1
ENSG00000171956	15	60296421	60353929	348	45	4349	-0.43686	0.66889	FOXB1
ENSG00000162344	11	69513000	69519410	15	8	4349	-0.43689	0.6689	FGF19
ENSG00000135966	2	105880871	105946491	338	49	4349	-0.43691	0.66891	TGFBRAP1
ENSG00000183873	3	38589548	38691164	589	113	4349	-0.43696	0.66893	SCN5A
ENSG00000125534	20	62152077	62153559	7	4	4349	-0.43696	0.66893	PPDPF
ENSG00000167094	9	130478345	130493879	58	14	4349	-0.4372	0.66902	TTC16
ENSG00000189127	5	79852574	79866307	64	17	4349	-0.43726	0.66904	ANKRD34B
ENSG00000077458	11	95502106	95523573	80	14	4349	-0.43728	0.66905	FAM76B
ENSG00000107672	10	123716603	123734732	98	18	4349	-0.43737	0.66908	NSMCE4A
ENSG00000100426	22	50247490	50283726	222	33	4349	-0.43739	0.66909	ZBED4
ENSG00000117118	1	17345217	17380665	170	26	4349	-0.43777	0.66922	SDHB
ENSG00000153879	19	33864236	33873592	40	12	4349	-0.43828	0.66941	CEBPG
ENSG00000260300	16	83941738	83985058	432	67	4349	-0.43831	0.66942	RP11-505K9.4
ENSG00000100271	22	43435522	43485434	384	63	4349	-0.43889	0.66963	TTLL1
ENSG00000256861	12	122692326	122750970	269	54	4349	-0.43892	0.66964	RP11-512M8.5
ENSG00000169208	14	22037934	22038875	6	3	4349	-0.43902	0.66968	OR10G3
ENSG00000138674	4	83739814	83822319	332	32	4349	-0.43915	0.66972	SEC31A
ENSG00000196290	2	201754050	201768655	40	12	4349	-0.43924	0.66975	NIF3L1
ENSG00000182111	7	57509883	57533252	189	20	4349	-0.43924	0.66976	ZNF716
ENSG00000100324	22	39795746	39833065	163	30	4349	-0.43929	0.66977	TAB1
ENSG00000175931	17	74385532	74449288	281	57	4349	-0.43932	0.66978	UBE2O
ENSG00000160808	3	46899362	46923659	90	32	4349	-0.43954	0.66986	MYL3
ENSG00000183853	1	157963063	158070052	574	117	4349	-0.43955	0.66987	KIRREL
ENSG00000188822	1	24197016	24285549	491	49	4349	-0.43967	0.66991	CNR2
ENSG00000224689	19	9800600	9811452	81	20	4349	-0.43966	0.66991	ZNF812
ENSG00000249139	20	44165625	44176065	77	8	4349	-0.43965	0.66991	EPPIN-WFDC6
ENSG00000172113	3	48334754	48343175	26	6	4349	-0.43973	0.66994	NME6
ENSG00000169344	16	20344374	20367623	144	37	4349	-0.43977	0.66995	UMOD
ENSG00000116221	1	54649714	54691137	213	54	4349	-0.43993	0.67001	MRPL37
ENSG00000077092	3	25215823	25639423	3106	246	4349	-0.44	0.67003	RARB
ENSG00000174989	12	117348761	117468953	562	53	4349	-0.44049	0.67021	FBXW8
ENSG00000173992	11	66360292	66373490	43	17	4349	-0.44053	0.67022	CCS
ENSG00000090487	15	65255362	65282648	134	29	4349	-0.44056	0.67024	SPG21
ENSG00000145569	5	14581884	14615116	159	42	4349	-0.44124	0.67048	FAM105A
ENSG00000003402	2	201980827	202041410	218	31	4349	-0.4414	0.67054	CFLAR
ENSG00000155158	9	15163620	15307358	1142	125	4349	-0.44177	0.67067	TTC39B
ENSG00000170549	5	3596168	3601517	22	10	4349	-0.44188	0.67071	IRX1
ENSG00000080824	14	102547075	102606036	287	53	4349	-0.44187	0.67071	HSP90AA1
ENSG00000107262	9	33247818	33264761	58	18	4349	-0.44205	0.67077	BAG1
ENSG00000115504	2	62900986	63273622	693	67	4349	-0.44237	0.67089	EHBP1
ENSG00000203711	6	159290971	159331385	265	60	4349	-0.44236	0.67089	C6orf99
ENSG00000106633	7	44183872	44237769	209	55	4349	-0.44247	0.67093	GCK
ENSG00000228300	19	1275026	1279248	19	10	4349	-0.44248	0.67093	C19orf24
ENSG00000122406	1	93297582	93307481	43	18	4349	-0.44284	0.67106	RPL5
ENSG00000126107	1	45468212	45477001	44	14	4349	-0.44286	0.67107	HECTD3
ENSG00000173193	3	122399465	122449687	244	45	4349	-0.44288	0.67107	PARP14
ENSG00000147592	8	71547553	71581409	161	29	4349	-0.44302	0.67112	LACTB2
ENSG00000186827	1	1146706	1149518	15	8	4349	-0.44305	0.67114	TNFRSF4
ENSG00000248801	8	69215703	69243726	111	35	4349	-0.44343	0.67127	RP11-664D7.4
ENSG00000161905	17	4534197	4545589	61	26	4349	-0.44361	0.67134	ALOX15
ENSG00000069696	11	637293	640706	25	14	4349	-0.44402	0.67149	DRD4
ENSG00000183549	16	20420856	20452658	242	23	4349	-0.44405	0.6715	ACSM5
ENSG00000078674	8	17780349	17885478	737	51	4349	-0.44408	0.67151	PCM1
ENSG00000196502	16	28616903	28634946	68	18	4349	-0.44443	0.67164	SULT1A1
ENSG00000215910	1	11821844	11849642	235	36	4349	-0.44454	0.67168	C1orf167
ENSG00000112210	6	57053607	57087078	87	22	4349	-0.44459	0.67169	RAB23
ENSG00000161654	17	42112003	42144987	122	38	4349	-0.4446	0.67169	LSM12
ENSG00000179832	8	145202919	145316843	411	42	4349	-0.44468	0.67172	MROH1
ENSG00000153303	6	168456425	168482237	183	41	4349	-0.44481	0.67177	FRMD1
ENSG00000180974	11	5905501	5906527	14	5	4349	-0.44484	0.67178	OR52E4
ENSG00000205593	22	50747459	50765489	93	22	4349	-0.44484	0.67178	DENND6B
ENSG00000170748	11	7110165	7112379	9	5	4349	-0.44502	0.67185	RBMXL2
ENSG00000167641	19	38741877	38747231	22	7	4349	-0.44502	0.67185	PPP1R14A
ENSG00000121297	19	31765851	31840453	292	74	4349	-0.44507	0.67187	TSHZ3
ENSG00000172081	19	2071037	2096672	140	33	4349	-0.44523	0.67193	MOB3A
ENSG00000171446	17	38933060	38938786	36	16	4349	-0.44528	0.67194	KRT27
ENSG00000011295	17	15902694	15948329	263	47	4349	-0.4453	0.67195	TTC19
ENSG00000150337	1	149754227	149764074	6	3	4349	-0.44556	0.67204	FCGR1A
ENSG00000198445	22	17071667	17073700	4	2	4349	-0.44554	0.67204	CCT8L2
ENSG00000127526	19	16660642	16683193	90	27	4349	-0.44557	0.67205	SLC35E1
ENSG00000071243	7	120590803	120617270	105	27	4349	-0.44581	0.67213	ING3
ENSG00000196176	6	26021907	26022278	1	1	4349	-0.44587	0.67215	HIST1H4A
ENSG00000235978	3	4855978	4928977	451	78	4349	-0.44596	0.67219	AC018816.3
ENSG00000091010	5	145718587	145720083	4	2	4349	-0.44599	0.6722	POU4F3
ENSG00000267545	19	45683080	45705702	154	39	4349	-0.446	0.6722	AC005779.2
ENSG00000112237	6	99990256	100016849	78	21	4349	-0.44618	0.67226	CCNC
ENSG00000124370	2	71336814	71357369	116	20	4349	-0.44634	0.67233	MCEE
ENSG00000167131	17	42976510	42982758	33	11	4349	-0.44664	0.67243	CCDC103
ENSG00000204219	1	23707554	23751233	236	57	4349	-0.44682	0.6725	TCEA3
ENSG00000148110	9	97136833	97223324	273	34	4349	-0.44703	0.67257	HIATL1
ENSG00000101336	20	30639991	30689659	214	48	4349	-0.44715	0.67262	HCK
ENSG00000159516	1	153122058	153123345	10	4	4349	-0.44721	0.67264	SPRR2G
ENSG00000168763	2	97481982	97499648	53	16	4349	-0.44741	0.67271	CNNM3
ENSG00000113971	3	132276986	132441303	776	61	4349	-0.44747	0.67273	NPHP3
ENSG00000107521	10	100175955	100206684	198	48	4349	-0.44755	0.67276	HPS1
ENSG00000171105	19	7112266	7294045	1252	171	4349	-0.44767	0.6728	INSR
ENSG00000100311	22	39619364	39640756	142	34	4349	-0.44805	0.67294	PDGFB
ENSG00000150526	14	39699435	39722859	110	32	4349	-0.44807	0.67295	MIA2
ENSG00000112212	6	41010293	41012076	6	3	4349	-0.44816	0.67298	TSPO2
ENSG00000152936	12	25562241	25801513	1438	142	4349	-0.44838	0.67306	IFLTD1
ENSG00000197938	3	98001732	98002676	7	4	4349	-0.44843	0.67308	OR5H2
ENSG00000079689	6	25652464	25702011	291	62	4349	-0.4485	0.6731	SCGN
ENSG00000112167	6	39071840	39082965	45	18	4349	-0.44851	0.67311	SAYSD1
ENSG00000134278	18	12446511	12658133	1033	64	4349	-0.44869	0.67317	SPIRE1
ENSG00000136273	7	47735328	48019178	2081	148	4349	-0.4489	0.67325	HUS1
ENSG00000184497	13	114462216	114514926	380	57	4349	-0.44912	0.67333	TMEM255B
ENSG00000136250	7	36552456	36764154	1277	172	4349	-0.44966	0.67352	AOAH
ENSG00000256812	16	55600584	55601599	2	1	4349	-0.4497	0.67354	CAPNS2
ENSG00000165899	12	80603233	80772870	798	89	4349	-0.44989	0.67361	OTOGL
ENSG00000174448	18	51850728	51884334	144	21	4349	-0.45014	0.6737	STARD6
ENSG00000134108	3	5163905	5222596	275	30	4349	-0.45019	0.67371	ARL8B
ENSG00000072778	17	7120444	7128592	31	15	4349	-0.45027	0.67374	ACADVL
ENSG00000112701	6	76311225	76427997	420	42	4349	-0.4505	0.67383	SENP6
ENSG00000186684	2	127941696	127977654	246	57	4349	-0.45058	0.67385	CYP27C1
ENSG00000206107	21	31709331	31710012	1	1	4349	-0.45057	0.67385	KRTAP27-1
ENSG00000160307	21	48018875	48025121	49	15	4349	-0.45125	0.6741	S100B
ENSG00000176422	12	56862301	56864763	11	8	4349	-0.45128	0.67411	SPRYD4
ENSG00000149201	11	86085778	86134151	216	49	4349	-0.45151	0.67419	CCDC81
ENSG00000185800	19	46286205	46296060	42	15	4349	-0.45159	0.67422	DMWD
ENSG00000172466	18	32912176	32925446	42	14	4349	-0.45169	0.67425	ZNF24
ENSG00000147408	8	19261672	19615540	2702	164	4349	-0.45171	0.67426	CSGALNACT1
ENSG00000143194	1	166958346	166991451	142	24	4349	-0.45173	0.67427	MAEL
ENSG00000092036	14	23415437	23426370	29	8	4349	-0.45186	0.67431	HAUS4
ENSG00000164066	4	128544426	128647892	380	48	4349	-0.45189	0.67433	INTU
ENSG00000114473	3	197615946	197687013	347	36	4349	-0.45196	0.67435	IQCG
ENSG00000163617	3	113682984	113775460	304	60	4349	-0.45203	0.67438	KIAA1407
ENSG00000248993	6	32905141	32920899	47	19	4349	-0.45203	0.67438	XXbac-BPG181M17.5
ENSG00000170365	4	146402346	146479231	344	42	4349	-0.4526	0.67458	SMAD1
ENSG00000134853	4	55095264	55164414	342	37	4349	-0.45263	0.67459	PDGFRA
ENSG00000147679	8	117778742	117861702	438	59	4349	-0.45272	0.67463	UTP23
ENSG00000152467	19	58545400	58565999	116	38	4349	-0.45275	0.67463	ZSCAN1
ENSG00000237388	11	48510269	48511332	9	4	4349	-0.45281	0.67466	OR4A47
ENSG00000204475	6	31556672	31560762	20	8	4349	-0.453	0.67472	NCR3
ENSG00000158158	2	97426639	97477628	165	36	4349	-0.45318	0.67479	CNNM4
ENSG00000176101	9	140083099	140084822	6	2	4349	-0.4532	0.6748	SSNA1
ENSG00000167645	19	38795753	38807913	44	15	4349	-0.45319	0.6748	YIF1B
ENSG00000196118	16	30768744	30774031	15	7	4349	-0.45331	0.67484	C16orf93
ENSG00000168826	4	4291924	4323513	244	38	4349	-0.45336	0.67486	ZBTB49
ENSG00000168827	3	158362067	158410364	290	31	4349	-0.45369	0.67497	GFM1
ENSG00000243073	1	12939045	12946025	14	5	4349	-0.45373	0.67499	PRAMEF4
ENSG00000135218	7	79998891	80308593	1740	156	4349	-0.45389	0.67505	CD36
ENSG00000103184	16	5008318	5069159	530	87	4349	-0.45396	0.67507	SEC14L5
ENSG00000197756	2	217362912	217443903	445	66	4349	-0.45399	0.67508	RPL37A
ENSG00000176219	14	20691791	20692964	11	3	4349	-0.45408	0.67511	OR11H6
ENSG00000269279	1	116915890	116926718	35	12	4349	-0.45414	0.67514	AL136376.1
ENSG00000138134	10	90639491	90734910	432	66	4349	-0.45448	0.67526	STAMBPL1
ENSG00000099998	22	24615622	24641110	137	37	4349	-0.455	0.67545	GGT5
ENSG00000162783	1	181057638	181059977	11	6	4349	-0.45524	0.67553	IER5
ENSG00000141316	17	31297394	31324895	194	61	4349	-0.4553	0.67555	SPACA3
ENSG00000100097	22	38071615	38075813	27	14	4349	-0.45537	0.67558	LGALS1
ENSG00000175213	11	46722368	46727462	19	9	4349	-0.45572	0.6757	ZNF408
ENSG00000134242	1	114356433	114414381	148	32	4349	-0.45605	0.67582	PTPN22
ENSG00000134452	10	5931535	5979556	310	57	4349	-0.45612	0.67585	FBXO18
ENSG00000092020	14	35554673	35591723	170	27	4349	-0.45615	0.67586	PPP2R3C
ENSG00000004660	17	3763609	3798185	252	74	4349	-0.45627	0.6759	CAMKK1
ENSG00000112293	6	24424793	24495433	623	64	4349	-0.45643	0.67596	GPLD1
ENSG00000257390	12	56151059	56221330	196	41	4349	-0.45645	0.67597	RP11-762I7.5
ENSG00000231925	6	33267471	33282164	66	18	4349	-0.4566	0.67602	TAPBP
ENSG00000122033	13	28009776	28024739	85	25	4349	-0.4566	0.67602	MTIF3
ENSG00000268192	11	119027590	119027930	3	2	4349	-0.45693	0.67614	AP002956.1
ENSG00000003147	7	8152814	8302317	1032	183	4349	-0.45712	0.67621	ICA1
ENSG00000250506	17	73996987	74002080	15	7	4349	-0.45734	0.67629	CDK3
ENSG00000228146	16	3194220	3199964	29	10	4349	-0.45737	0.6763	CASP16
ENSG00000125775	20	1290619	1309883	106	37	4349	-0.45755	0.67636	SDCBP2
ENSG00000244005	20	34255977	34287281	116	23	4349	-0.45759	0.67638	NFS1
ENSG00000166960	18	30517366	31021065	1749	69	4349	-0.45762	0.67639	CCDC178
ENSG00000171159	9	130922539	130926207	18	8	4349	-0.45784	0.67647	C9orf16
ENSG00000139117	12	39040624	39301232	1406	68	4349	-0.45815	0.67658	CPNE8
ENSG00000224997	14	104177607	104179149	6	2	4349	-0.45824	0.67661	AL049840.1
ENSG00000164935	8	105351315	105368917	86	23	4349	-0.45839	0.67666	DCSTAMP
ENSG00000175489	19	18501954	18508427	39	14	4349	-0.45839	0.67666	LRRC25
ENSG00000013523	14	77253588	77292589	162	39	4349	-0.45874	0.67679	ANGEL1
ENSG00000029364	14	69864732	69929105	285	40	4349	-0.45887	0.67684	SLC39A9
ENSG00000258713	20	2795633	2796479	8	5	4349	-0.45899	0.67688	C20orf141
ENSG00000110195	11	71900602	71907345	25	10	4349	-0.45902	0.67689	FOLR1
ENSG00000188100	10	88780063	88784487	25	11	4349	-0.4593	0.67699	FAM25A
ENSG00000115145	2	152973315	153032506	263	45	4349	-0.45944	0.67704	STAM2
ENSG00000268107	19	57999086	58016749	112	14	4349	-0.45962	0.6771	AC003005.4
ENSG00000172932	11	67056018	67069956	45	18	4349	-0.45983	0.67718	ANKRD13D
ENSG00000196605	19	9862669	9903856	195	39	4349	-0.45989	0.6772	ZNF846
ENSG00000119977	10	97423158	97453900	86	19	4349	-0.46002	0.67725	TCTN3
ENSG00000107554	10	101635334	101769676	693	59	4349	-0.46028	0.67734	DNMBP
ENSG00000176407	2	85198216	85286595	320	45	4349	-0.46062	0.67746	KCMF1
ENSG00000151376	11	86152150	86383678	1392	100	4349	-0.4606	0.67746	ME3
ENSG00000182544	12	53645035	53648189	11	6	4349	-0.46065	0.67747	MFSD5
ENSG00000186451	3	57094469	57109460	67	20	4349	-0.46081	0.67753	SPATA12
ENSG00000104970	19	55043909	55057053	92	40	4349	-0.46087	0.67755	KIR3DX1
ENSG00000219438	22	48885272	49246724	3412	375	4349	-0.46109	0.67763	FAM19A5
ENSG00000151498	11	134123389	134135749	83	12	4349	-0.46112	0.67764	ACAD8
ENSG00000126838	12	9301436	9360966	256	52	4349	-0.46133	0.67772	PZP
ENSG00000213809	12	10524952	10544473	95	14	4349	-0.46134	0.67772	KLRK1
ENSG00000110514	11	47290712	47351582	245	45	4349	-0.46148	0.67777	MADD
ENSG00000183281	2	87229682	87248975	2	1	4349	-0.46153	0.67779	PLGLB1
ENSG00000185313	3	38738293	38835501	547	74	4349	-0.46171	0.67786	SCN10A
ENSG00000183784	9	213108	215893	26	13	4349	-0.46173	0.67786	C9orf66
ENSG00000188958	3	190984957	191048325	475	59	4349	-0.46187	0.67791	UTS2B
ENSG00000014914	1	149900543	149908791	26	14	4349	-0.46241	0.67811	MTMR11
ENSG00000182858	22	50293877	50312106	132	29	4349	-0.46254	0.67815	ALG12
ENSG00000022567	8	142217265	142318404	689	87	4349	-0.46258	0.67817	SLC45A4
ENSG00000131849	19	58944181	58951589	35	13	4349	-0.46263	0.67819	ZNF132
ENSG00000234602	5	54515442	54523143	34	12	4349	-0.46278	0.67824	MCIDAS
ENSG00000168818	4	4417469	4544073	634	71	4349	-0.46303	0.67833	STX18
ENSG00000146147	6	53794780	54131078	1790	141	4349	-0.46313	0.67836	MLIP
ENSG00000175606	8	74884672	74895018	57	11	4349	-0.46314	0.67837	TMEM70
ENSG00000156171	1	111659955	111682838	99	21	4349	-0.46343	0.67847	DRAM2
ENSG00000126267	19	36139125	36149763	49	18	4349	-0.46343	0.67847	COX6B1
ENSG00000111879	6	119280928	119470552	873	102	4349	-0.46363	0.67854	FAM184A
ENSG00000091536	17	18012020	18083116	290	69	4349	-0.4637	0.67857	MYO15A
ENSG00000188869	15	81623558	81666554	216	32	4349	-0.46373	0.67858	TMC3
ENSG00000163516	2	220094479	220101391	24	8	4349	-0.46404	0.67869	ANKZF1
ENSG00000171867	20	4666882	4682236	89	27	4349	-0.46405	0.67869	PRNP
ENSG00000125888	20	17674317	17716516	270	54	4349	-0.46446	0.67884	BANF2
ENSG00000233436	11	57510986	57519253	23	13	4349	-0.46474	0.67894	BTBD18
ENSG00000100908	14	24608174	24610797	8	4	4349	-0.46507	0.67906	EMC9
ENSG00000164105	4	174291120	174298683	31	14	4349	-0.46515	0.67909	SAP30
ENSG00000146910	7	155266901	155326557	372	98	4349	-0.46517	0.6791	CNPY1
ENSG00000150540	2	138721590	138773930	305	56	4349	-0.46523	0.67912	HNMT
ENSG00000198610	10	5237425	5260912	177	31	4349	-0.46536	0.67916	AKR1C4
ENSG00000137876	15	55473004	55489265	86	22	4349	-0.4654	0.67918	RSL24D1
ENSG00000235531	8	72740402	73030628	1762	149	4349	-0.4656	0.67925	RP11-383H13.1
ENSG00000157869	4	13362978	13485989	641	36	4349	-0.46572	0.67929	RAB28
ENSG00000184445	12	123011793	123110943	431	43	4349	-0.4658	0.67932	KNTC1
ENSG00000261832	16	28477974	28503333	66	16	4349	-0.46585	0.67934	CLN3
ENSG00000173153	11	64073044	64084215	27	14	4349	-0.46601	0.67939	ESRRA
ENSG00000166839	15	65204101	65251042	241	62	4349	-0.46645	0.67955	ANKDD1A
ENSG00000185133	22	31518717	31530682	41	15	4349	-0.46652	0.67958	INPP5J
ENSG00000166311	11	6411655	6416228	31	14	4349	-0.46665	0.67962	SMPD1
ENSG00000167711	17	1646130	1658562	68	15	4349	-0.46699	0.67975	SERPINF2
ENSG00000170820	2	49189296	49381676	1287	99	4349	-0.46702	0.67976	FSHR
ENSG00000013374	7	151038785	151075535	239	58	4349	-0.46716	0.67981	NUB1
ENSG00000204128	2	231902205	231914434	39	11	4349	-0.46721	0.67982	C2orf72
ENSG00000047578	16	27561454	27791690	886	62	4349	-0.46731	0.67986	KIAA0556
ENSG00000142765	1	27668513	27680421	42	17	4349	-0.46758	0.67996	SYTL1
ENSG00000086300	7	26331541	26413949	471	71	4349	-0.46785	0.68006	SNX10
ENSG00000172320	11	59210617	59211667	9	4	4349	-0.46785	0.68006	OR5A1
ENSG00000138778	4	104026963	104119566	400	39	4349	-0.46791	0.68008	CENPE
ENSG00000089639	19	19740285	19754476	57	21	4349	-0.4681	0.68014	GMIP
ENSG00000054116	1	36602173	36615098	56	17	4349	-0.46827	0.6802	TRAPPC3
ENSG00000121454	1	180199421	180249380	299	79	4349	-0.46838	0.68024	LHX4
ENSG00000008516	16	3096682	3110727	83	25	4349	-0.46851	0.68029	MMP25
ENSG00000180263	12	95470525	95611258	577	61	4349	-0.46886	0.68041	FGD6
ENSG00000181616	11	5565719	5566779	16	7	4349	-0.46911	0.6805	OR52H1
ENSG00000074416	3	127407909	127542051	817	147	4349	-0.46914	0.68052	MGLL
ENSG00000119927	10	113909624	113975135	312	61	4349	-0.4692	0.68053	GPAM
ENSG00000196224	11	1628795	1629693	7	3	4349	-0.46923	0.68055	KRTAP5-3
ENSG00000175938	16	30960387	30967782	10	6	4349	-0.46937	0.6806	ORAI3
ENSG00000132646	20	5095599	5107272	47	13	4349	-0.46946	0.68063	PCNA
ENSG00000087053	11	95566046	95658479	298	46	4349	-0.46958	0.68067	MTMR2
ENSG00000113761	5	176449697	176508190	225	21	4349	-0.46964	0.68069	ZNF346
ENSG00000205133	8	93895758	94029901	310	52	4349	-0.46971	0.68072	TRIQK
ENSG00000083842	19	58790317	58807254	103	26	4349	-0.47006	0.68085	ZNF8
ENSG00000273439	19	58790318	58807254	103	26	4349	-0.47006	0.68085	ZNF8
ENSG00000180383	20	30053309	30064560	38	13	4349	-0.47033	0.68094	DEFB124
ENSG00000168067	11	64556290	64570713	48	23	4349	-0.47035	0.68095	MAP4K2
ENSG00000180209	16	30382255	30389312	16	6	4349	-0.47034	0.68095	MYLPF
ENSG00000116774	1	114522063	114524876	11	5	4349	-0.47046	0.68099	OLFML3
ENSG00000185436	1	24480647	24514449	254	57	4349	-0.47062	0.68104	IFNLR1
ENSG00000172938	11	68747490	68748455	5	3	4349	-0.47102	0.68119	MRGPRD
ENSG00000151474	10	13685706	14504141	6086	528	4349	-0.47121	0.68126	FRMD4A
ENSG00000139684	13	47345391	47371367	114	28	4349	-0.47133	0.6813	ESD
ENSG00000105370	19	51883163	51891214	57	17	4349	-0.47148	0.68135	LIM2
ENSG00000119471	9	115142217	115234690	480	55	4349	-0.47196	0.68152	HSDL2
ENSG00000033800	15	68346517	68483096	459	43	4349	-0.47204	0.68155	PIAS1
ENSG00000166527	12	8662071	8674962	98	17	4349	-0.47206	0.68156	CLEC4D
ENSG00000204366	6	31867384	31869769	7	4	4349	-0.4721	0.68157	ZBTB12
ENSG00000206557	3	32859510	32939318	341	75	4349	-0.47212	0.68158	TRIM71
ENSG00000140876	16	77756411	77776157	196	40	4349	-0.47226	0.68163	NUDT7
ENSG00000131389	3	14444076	14530857	504	114	4349	-0.47258	0.68174	SLC6A6
ENSG00000157978	1	25870071	25895377	146	40	4349	-0.47285	0.68184	LDLRAP1
ENSG00000188056	6	41196062	41206620	111	15	4349	-0.47297	0.68188	TREML4
ENSG00000213022	19	51503806	51512890	52	19	4349	-0.47309	0.68193	KLK9
ENSG00000226894	4	69054242	69083798	171	15	4349	-0.47344	0.68205	TMPRSS11BNL
ENSG00000119711	14	74523553	74551196	175	29	4349	-0.47363	0.68212	ALDH6A1
ENSG00000012983	14	50885219	51027844	542	55	4349	-0.47367	0.68213	MAP4K5
ENSG00000130254	19	5587010	5624057	97	30	4349	-0.47367	0.68213	SAFB2
ENSG00000240771	12	58003963	58013162	40	15	4349	-0.47368	0.68214	ARHGEF25
ENSG00000160013	19	47123725	47128375	25	8	4349	-0.47379	0.68217	PTGIR
ENSG00000204290	6	32361740	32374905	298	13	4349	-0.47397	0.68224	BTNL2
ENSG00000155249	14	20403767	20404842	9	4	4349	-0.47435	0.68238	OR4K1
ENSG00000097046	1	91966408	91991321	76	20	4349	-0.47443	0.6824	CDC7
ENSG00000197322	17	32901142	32906388	27	11	4349	-0.47464	0.68248	C17orf102
ENSG00000173285	1	158435272	158436344	12	5	4349	-0.4748	0.68254	OR10K1
ENSG00000183696	7	48128225	48148330	79	19	4349	-0.47514	0.68266	UPP1
ENSG00000108465	17	46045176	46059140	72	13	4349	-0.47525	0.68269	CDK5RAP3
ENSG00000186051	9	108424738	108425367	2	1	4349	-0.47536	0.68273	TAL2
ENSG00000234511	5	169659451	169679579	57	20	4349	-0.47537	0.68274	C5orf58
ENSG00000055044	2	203130439	203168389	130	22	4349	-0.47542	0.68276	NOP58
ENSG00000178568	2	212240446	213403565	7026	409	4349	-0.47618	0.68303	ERBB4
ENSG00000112081	6	36562145	36573377	61	11	4349	-0.47622	0.68304	SRSF3
ENSG00000146072	6	47199268	47277641	405	74	4349	-0.47624	0.68305	TNFRSF21
ENSG00000168298	6	26156559	26157343	1	1	4349	-0.47628	0.68306	HIST1H1E
ENSG00000169696	17	79934683	79975282	169	40	4349	-0.47647	0.68313	ASPSCR1
ENSG00000092199	14	21677295	21737653	252	43	4349	-0.47653	0.68315	HNRNPC
ENSG00000108106	19	55912652	55919145	39	19	4349	-0.47659	0.68317	UBE2S
ENSG00000269383	2	100986705	100987007	4	2	4349	-0.47671	0.68321	AC012493.2
ENSG00000100814	14	20779527	20801471	113	27	4349	-0.47676	0.68323	CCNB1IP1
ENSG00000272410	3	10291056	10327480	180	34	4349	-0.47736	0.68345	RP11-438J1.1
ENSG00000169519	11	28129795	28355054	484	48	4349	-0.47742	0.68347	METTL15
ENSG00000242485	1	1337288	1342693	26	12	4349	-0.47765	0.68355	MRPL20
ENSG00000162300	11	64851695	64855870	16	9	4349	-0.47769	0.68356	ZFPL1
ENSG00000197428	11	4660945	4662068	5	3	4349	-0.47772	0.68358	OR51D1
ENSG00000164073	4	128838960	128887150	186	28	4349	-0.478	0.68367	MFSD8
ENSG00000249931	15	32684983	32695396	1	1	4349	-0.47799	0.68367	GOLGA8K
ENSG00000177917	2	153574407	153617767	210	43	4349	-0.47834	0.6838	ARL6IP6
ENSG00000231360	1	144339738	144521058	3	2	4349	-0.47871	0.68393	AL592284.1
ENSG00000152128	2	135213330	135476570	1406	128	4349	-0.47951	0.68421	TMEM163
ENSG00000128951	15	48623208	48635570	54	13	4349	-0.47956	0.68423	DUT
ENSG00000023330	3	52232102	52248343	51	19	4349	-0.47964	0.68426	ALAS1
ENSG00000103888	15	81071684	81244117	960	189	4349	-0.47968	0.68427	KIAA1199
ENSG00000157423	16	70841281	71264625	434	51	4349	-0.47972	0.68429	HYDIN
ENSG00000185989	13	114747194	114898086	1041	73	4349	-0.47975	0.6843	RASA3
ENSG00000179588	16	88519725	88603424	702	110	4349	-0.48033	0.6845	ZFPM1
ENSG00000115758	2	10580094	10588630	55	16	4349	-0.48044	0.68454	ODC1
ENSG00000101448	20	44165625	44176391	83	8	4349	-0.48054	0.68458	EPPIN
ENSG00000204695	6	29274403	29275519	5	3	4349	-0.48062	0.6846	OR14J1
ENSG00000176531	19	43979106	44009087	156	39	4349	-0.48063	0.68461	PHLDB3
ENSG00000180340	17	42634925	42636907	4	2	4349	-0.48067	0.68462	FZD2
ENSG00000079950	6	132767006	132834337	370	48	4349	-0.48075	0.68465	STX7
ENSG00000002933	7	150497491	150502208	42	13	4349	-0.481	0.68474	TMEM176A
ENSG00000164292	5	95049226	95160087	506	109	4349	-0.48103	0.68475	RHOBTB3
ENSG00000186965	21	31859362	31859755	5	3	4349	-0.48107	0.68477	KRTAP19-2
ENSG00000134352	5	55230923	55290821	211	39	4349	-0.48146	0.68491	IL6ST
ENSG00000267913	21	45587818	45593580	29	14	4349	-0.48148	0.68491	AP001055.1
ENSG00000167272	12	121016567	121019201	16	7	4349	-0.48156	0.68494	POP5
ENSG00000156804	8	124510129	124553446	205	62	4349	-0.48178	0.68502	FBXO32
ENSG00000170279	7	148287657	148312952	192	48	4349	-0.48181	0.68503	C7orf33
ENSG00000130703	20	60813580	60871268	277	42	4349	-0.4819	0.68506	OSBPL2
ENSG00000166206	15	26788693	27184686	2514	264	4349	-0.48196	0.68508	GABRB3
ENSG00000170370	10	119301955	119309056	18	8	4349	-0.48218	0.68516	EMX2
ENSG00000131013	6	149825869	149867174	168	38	4349	-0.48227	0.68519	PPIL4
ENSG00000169221	16	30368423	30381585	30	13	4349	-0.48245	0.68526	TBC1D10B
ENSG00000091409	2	173292082	173371181	540	70	4349	-0.48264	0.68533	ITGA6
ENSG00000205269	6	11537938	11583757	222	34	4349	-0.483	0.68545	TMEM170B
ENSG00000095539	10	102729275	102745628	42	12	4349	-0.48303	0.68546	SEMA4G
ENSG00000204160	1	27153201	27184093	93	25	4349	-0.48309	0.68549	ZDHHC18
ENSG00000170605	12	55523465	55524586	6	2	4349	-0.48331	0.68556	OR9K2
ENSG00000114859	3	184063973	184079439	55	23	4349	-0.48347	0.68562	CLCN2
ENSG00000257950	17	3566357	3599488	112	19	4349	-0.48369	0.6857	P2RX5-TAX1BP3
ENSG00000049239	1	9294834	9331396	223	45	4349	-0.48405	0.68583	H6PD
ENSG00000185246	14	45553302	45585485	98	20	4349	-0.48411	0.68585	PRPF39
ENSG00000260001	19	7981030	7983982	7	4	4349	-0.48411	0.68585	TGFBR3L
ENSG00000111727	12	104458235	104498639	129	29	4349	-0.48418	0.68587	HCFC2
ENSG00000173436	1	19923477	19956314	183	21	4349	-0.48428	0.68591	MINOS1
ENSG00000166024	10	99894387	100004654	434	42	4349	-0.48463	0.68603	R3HCC1L
ENSG00000269699	19	57285920	57352097	292	66	4349	-0.48466	0.68604	ZIM2
ENSG00000138356	2	201450591	201541787	502	80	4349	-0.48469	0.68605	AOX1
ENSG00000182572	6	27839623	27840099	5	3	4349	-0.48479	0.68609	HIST1H3I
ENSG00000175764	9	124584207	124855885	1699	129	4349	-0.48491	0.68613	TTLL11
ENSG00000197016	19	57078880	57100279	116	24	4349	-0.48532	0.68627	ZNF470
ENSG00000135678	12	69235977	69365350	758	97	4349	-0.48544	0.68632	CPM
ENSG00000128973	15	68499330	68549549	200	24	4349	-0.48548	0.68633	CLN6
ENSG00000174839	3	57611184	57678816	259	43	4349	-0.48554	0.68635	DENND6A
ENSG00000254732	11	57509635	57560715	136	34	4349	-0.48562	0.68638	RP11-691N7.6
ENSG00000048991	2	136289025	136482840	663	47	4349	-0.4857	0.68641	R3HDM1
ENSG00000181495	5	32788945	32791819	21	7	4349	-0.48571	0.68641	AC026703.1
ENSG00000116675	1	65713902	65881552	797	85	4349	-0.48581	0.68645	DNAJC6
ENSG00000271793	6	86267696	86324952	174	44	4349	-0.48581	0.68645	RP11-321N4.5
ENSG00000162882	2	42994229	43019733	173	27	4349	-0.4859	0.68648	HAAO
ENSG00000249160	5	10505108	10522196	100	30	4349	-0.48599	0.68651	RP11-1C1.5
ENSG00000182851	8	144295068	144299044	24	10	4349	-0.48598	0.68651	GPIHBP1
ENSG00000189051	17	8294022	8301144	40	16	4349	-0.48611	0.68656	RNF222
ENSG00000073067	7	1022835	1029276	46	22	4349	-0.48632	0.68663	CYP2W1
ENSG00000267059	19	1578338	1605444	126	26	4349	-0.48663	0.68674	UQCR11
ENSG00000176953	16	28962128	28978418	59	20	4349	-0.48677	0.68679	NFATC2IP
ENSG00000143195	1	166882443	166944719	141	35	4349	-0.48699	0.68687	ILDR2
ENSG00000257727	12	56703626	56710120	4	2	4349	-0.48712	0.68691	CNPY2
ENSG00000249087	1	23695490	23698332	6	3	4349	-0.48737	0.687	C1orf213
ENSG00000143632	1	229566992	229569845	12	6	4349	-0.48776	0.68714	ACTA1
ENSG00000181013	17	56618948	56621729	8	4	4349	-0.48831	0.68733	C17orf47
ENSG00000162496	1	12627939	12677737	254	66	4349	-0.48848	0.68739	DHRS3
ENSG00000185127	6	170102233	170106401	14	10	4349	-0.48867	0.68746	C6orf120
ENSG00000162521	1	33116743	33151812	154	18	4349	-0.4888	0.68751	RBBP4
ENSG00000124818	6	47749718	47800516	213	31	4349	-0.48887	0.68753	OPN5
ENSG00000185813	17	79858841	79869340	44	16	4349	-0.48901	0.68758	PCYT2
ENSG00000179841	14	64932217	64941221	23	10	4349	-0.48905	0.6876	AKAP5
ENSG00000204147	10	52499078	52576255	235	36	4349	-0.48914	0.68763	ASAH2B
ENSG00000177181	1	42846466	42888249	212	26	4349	-0.48924	0.68766	RIMKLA
ENSG00000151704	11	128706210	128737268	182	51	4349	-0.48942	0.68773	KCNJ1
ENSG00000099219	9	5765076	5833117	316	48	4349	-0.48957	0.68778	ERMP1
ENSG00000170271	5	154198051	154238812	131	32	4349	-0.48963	0.6878	FAXDC2
ENSG00000148218	9	116148597	116163613	65	27	4349	-0.48961	0.6878	ALAD
ENSG00000170647	11	100862811	100864663	6	3	4349	-0.48962	0.6878	TMEM133
ENSG00000197312	1	15943995	15995539	268	36	4349	-0.49014	0.68798	DDI2
ENSG00000156136	4	71858255	71896631	155	32	4349	-0.49024	0.68802	DCK
ENSG00000136943	9	99794940	99801925	28	11	4349	-0.49033	0.68805	CTSV
ENSG00000171357	1	46669006	46686933	73	16	4349	-0.49044	0.68809	LURAP1
ENSG00000100034	22	22273793	22307209	160	37	4349	-0.49044	0.68809	PPM1F
ENSG00000158113	12	122652285	122688018	209	58	4349	-0.49049	0.68811	LRRC43
ENSG00000162998	2	183698002	183731890	167	36	4349	-0.49061	0.68815	FRZB
ENSG00000100767	14	73704205	73741348	203	54	4349	-0.49067	0.68817	PAPLN
ENSG00000184507	15	34635516	34649938	91	32	4349	-0.49087	0.68824	NUTM1
ENSG00000164114	4	156263810	156298122	187	25	4349	-0.49152	0.68847	MAP9
ENSG00000269563	2	47799601	47801998	20	9	4349	-0.49167	0.68852	AC138655.1
ENSG00000196353	3	131252399	132004254	4731	280	4349	-0.49174	0.68855	CPNE4
ENSG00000184350	11	3248928	3253616	40	17	4349	-0.49204	0.68865	MRGPRE
ENSG00000089225	12	114791736	114846247	294	65	4349	-0.49214	0.68869	TBX5
ENSG00000269165	10	52094298	52095876	5	2	4349	-0.49227	0.68873	AC069547.1
ENSG00000130226	7	153584182	154685995	6472	595	4349	-0.49231	0.68875	DPP6
ENSG00000116005	2	70484518	70508323	111	24	4349	-0.49233	0.68876	PCYOX1
ENSG00000113269	5	179338651	179499118	673	70	4349	-0.49251	0.68882	RNF130
ENSG00000173557	2	26785450	26802400	106	37	4349	-0.49258	0.68885	C2orf70
ENSG00000125845	20	6748311	6760927	47	21	4349	-0.49258	0.68885	BMP2
ENSG00000090615	12	133345495	133405444	341	40	4349	-0.49265	0.68887	GOLGA3
ENSG00000183098	13	93879095	95059655	6283	409	4349	-0.49277	0.68891	GPC6
ENSG00000268735	13	24322243	24323901	15	5	4349	-0.49302	0.689	AL139080.1
ENSG00000132872	18	40847843	40857615	35	12	4349	-0.49312	0.68903	SYT4
ENSG00000196505	1	118406107	118472253	315	42	4349	-0.49313	0.68904	GDAP2
ENSG00000169136	19	50431959	50437192	37	16	4349	-0.49323	0.68907	ATF5
ENSG00000062598	20	44994688	45061704	284	39	4349	-0.49328	0.68909	ELMO2
ENSG00000197852	1	112223252	112298446	431	71	4349	-0.49333	0.68911	FAM212B
ENSG00000134817	11	57001051	57004709	18	9	4349	-0.49343	0.68915	APLNR
ENSG00000120519	4	147175127	147443123	1090	69	4349	-0.49348	0.68916	SLC10A7
ENSG00000112706	6	76630832	76782395	826	109	4349	-0.49383	0.68929	IMPG1
ENSG00000128045	4	53728457	53733000	22	9	4349	-0.49388	0.6893	RASL11B
ENSG00000213782	12	12966250	12982915	81	24	4349	-0.4939	0.68931	DDX47
ENSG00000183137	6	109416313	109485135	385	16	4349	-0.49427	0.68944	CEP57L1
ENSG00000151379	2	17997763	17998368	4	2	4349	-0.4943	0.68945	MSGN1
ENSG00000106400	7	100860949	100867471	41	15	4349	-0.49513	0.68974	ZNHIT1
ENSG00000154760	17	33762115	33775856	71	21	4349	-0.49514	0.68975	SLFN13
ENSG00000149021	11	62172575	62190667	107	31	4349	-0.49518	0.68976	SCGB1A1
ENSG00000185875	10	25305587	25315593	50	15	4349	-0.49531	0.68981	THNSL1
ENSG00000186960	14	29241910	29282493	157	60	4349	-0.49531	0.68981	C14orf23
ENSG00000136367	14	23990066	24025401	106	44	4349	-0.49536	0.68983	ZFHX2
ENSG00000125618	2	113973574	114036527	313	53	4349	-0.49549	0.68987	PAX8
ENSG00000172115	7	25159710	25164980	19	11	4349	-0.4955	0.68988	CYCS
ENSG00000120594	10	20105168	20578785	3097	188	4349	-0.49557	0.6899	PLXDC2
ENSG00000173531	3	49721380	49726934	10	6	4349	-0.49569	0.68994	MST1
ENSG00000121900	1	33360195	33367039	24	12	4349	-0.49586	0.69	TMEM54
ENSG00000096060	6	35541362	35696360	619	59	4349	-0.49598	0.69005	FKBP5
ENSG00000110925	12	51454990	51477447	92	25	4349	-0.49629	0.69015	CSRNP2
ENSG00000197888	4	69402902	69434245	156	24	4349	-0.49643	0.6902	UGT2B17
ENSG00000132475	17	73772515	73781974	41	19	4349	-0.497	0.6904	H3F3B
ENSG00000205517	19	11495017	11530018	161	38	4349	-0.49723	0.69049	RGL3
ENSG00000180447	9	89559279	89562104	4	2	4349	-0.49732	0.69052	GAS1
ENSG00000144026	2	95813075	95831158	28	14	4349	-0.49735	0.69053	ZNF514
ENSG00000225950	19	49559050	49568333	32	15	4349	-0.49744	0.69056	NTF4
ENSG00000157851	2	27070615	27173219	396	54	4349	-0.49749	0.69058	DPYSL5
ENSG00000135870	1	173900352	173991435	334	35	4349	-0.49753	0.69059	RC3H1
ENSG00000162972	2	200820040	200873263	136	30	4349	-0.49778	0.69068	C2orf47
ENSG00000185090	1	38259474	38266809	20	12	4349	-0.49784	0.6907	MANEAL
ENSG00000183597	22	20004537	20053449	289	57	4349	-0.49783	0.6907	TANGO2
ENSG00000188486	11	118964564	118966177	6	2	4349	-0.49787	0.69071	H2AFX
ENSG00000237521	19	9361606	9362820	7	3	4349	-0.49811	0.6908	OR7E24
ENSG00000187051	22	39925098	39928860	25	9	4349	-0.49841	0.6909	RPS19BP1
ENSG00000160972	8	145703352	145727504	127	38	4349	-0.49862	0.69098	PPP1R16A
ENSG00000144218	2	100162323	100759201	2444	148	4349	-0.49866	0.69099	AFF3
ENSG00000204311	2	179316163	179326117	30	11	4349	-0.49916	0.69117	DFNB59
ENSG00000105404	19	42460833	42463542	9	3	4349	-0.49923	0.69119	RABAC1
ENSG00000178882	12	124457788	124800570	1920	210	4349	-0.49949	0.69128	FAM101A
ENSG00000185332	17	79285074	79304474	134	31	4349	-0.49971	0.69136	TMEM105
ENSG00000139767	12	119419300	119600856	1126	128	4349	-0.49975	0.69137	SRRM4
ENSG00000237136	4	146601356	146692184	438	70	4349	-0.49989	0.69143	C4orf51
ENSG00000177595	11	799179	809753	75	16	4349	-0.5007	0.69171	PIDD
ENSG00000189058	3	195295573	195311076	95	32	4349	-0.50073	0.69172	APOD
ENSG00000175467	11	65729160	65747299	108	31	4349	-0.50093	0.69179	SART1
ENSG00000125046	3	8661086	8786726	1012	206	4349	-0.50144	0.69197	SSUH2
ENSG00000123143	19	14543865	14582679	237	61	4349	-0.50166	0.69205	PKN1
ENSG00000173221	5	95087023	95158709	348	76	4349	-0.50174	0.69207	GLRX
ENSG00000078401	6	12290596	12297427	33	14	4349	-0.50183	0.69211	EDN1
ENSG00000231389	6	33032346	33048552	348	19	4349	-0.50227	0.69226	HLA-DPA1
ENSG00000215788	1	6521211	6526255	31	14	4349	-0.5023	0.69227	TNFRSF25
ENSG00000111913	6	24797601	25042238	1444	142	4349	-0.50232	0.69228	FAM65B
ENSG00000178732	3	194115550	194119995	34	10	4349	-0.5026	0.69238	GP5
ENSG00000254462	11	57480077	57559058	207	41	4349	-0.50268	0.6924	TMX2-CTNND1
ENSG00000136811	9	131217465	131263571	149	33	4349	-0.50302	0.69253	ODF2
ENSG00000161609	19	49891475	49921251	185	30	4349	-0.50305	0.69253	CCDC155
ENSG00000103160	16	84155886	84178797	135	31	4349	-0.50326	0.69261	HSDL1
ENSG00000143217	1	161040785	161059389	39	14	4349	-0.50328	0.69262	PVRL4
ENSG00000090006	19	41098789	41135725	180	36	4349	-0.50331	0.69263	LTBP4
ENSG00000214944	5	72921983	73237818	1747	208	4349	-0.50334	0.69264	ARHGEF28
ENSG00000166426	15	78632666	78640572	48	21	4349	-0.50387	0.69282	CRABP1
ENSG00000130159	19	11616731	11639989	107	29	4349	-0.50395	0.69285	ECSIT
ENSG00000172199	11	56143100	56144029	9	3	4349	-0.50403	0.69288	OR8U1
ENSG00000148985	11	3818954	3847601	185	39	4349	-0.50414	0.69292	PGAP2
ENSG00000198933	17	45771447	45789416	56	16	4349	-0.50418	0.69293	TBKBP1
ENSG00000049249	1	7979907	8000926	117	28	4349	-0.50423	0.69295	TNFRSF9
ENSG00000135315	6	84833960	84937353	577	61	4349	-0.5045	0.69304	KIAA1009
ENSG00000167434	17	58227297	58248260	94	33	4349	-0.50461	0.69308	CA4
ENSG00000206559	3	28390637	28579613	955	43	4349	-0.50471	0.69312	ZCWPW2
ENSG00000183733	2	71004442	71017775	97	24	4349	-0.50483	0.69316	FIGLA
ENSG00000165494	11	82868030	82898493	126	29	4349	-0.50493	0.6932	PCF11
ENSG00000174339	5	180166042	180167099	10	5	4349	-0.50501	0.69322	OR2Y1
ENSG00000100575	14	58875212	58894332	36	13	4349	-0.50511	0.69326	TIMM9
ENSG00000165185	9	115249127	115431677	634	96	4349	-0.5058	0.6935	KIAA1958
ENSG00000104497	8	82711816	82755101	233	27	4349	-0.50594	0.69355	SNX16
ENSG00000197006	16	21608539	21668794	117	34	4349	-0.50621	0.69365	METTL9
ENSG00000206532	3	110607231	110612323	30	13	4349	-0.50646	0.69373	RP11-553A10.1
ENSG00000123104	12	26490342	26986131	2471	241	4349	-0.50645	0.69373	ITPR2
ENSG00000109685	4	1873151	1983934	360	42	4349	-0.50707	0.69395	WHSC1
ENSG00000188523	9	135285430	135448704	965	162	4349	-0.50731	0.69403	C9orf171
ENSG00000084090	2	96850597	96874563	49	19	4349	-0.50736	0.69405	STARD7
ENSG00000189409	1	1567474	1570639	2	1	4349	-0.50768	0.69416	MMP23B
ENSG00000070047	11	576486	612222	239	28	4349	-0.50769	0.69416	PHRF1
ENSG00000068724	2	47143296	47303276	1123	116	4349	-0.50775	0.69418	TTC7A
ENSG00000214415	7	80087987	80141336	281	57	4349	-0.50785	0.69422	GNAT3
ENSG00000162631	1	107682629	108026080	1776	192	4349	-0.50796	0.69426	NTNG1
ENSG00000091436	2	173940163	174132738	848	88	4349	-0.50824	0.69436	MLTK
ENSG00000182511	15	91426925	91439006	67	19	4349	-0.50839	0.69441	FES
ENSG00000129991	19	55663137	55669141	44	11	4349	-0.50858	0.69448	TNNI3
ENSG00000251322	22	51112843	51171726	283	80	4349	-0.50874	0.69453	SHANK3
ENSG00000221882	17	3181193	3182268	4	2	4349	-0.50881	0.69456	OR3A2
ENSG00000175581	11	73498361	73576178	427	43	4349	-0.50887	0.69458	MRPL48
ENSG00000006453	7	97920963	98030380	551	41	4349	-0.50912	0.69467	BAIAP2L1
ENSG00000147488	8	53023399	53373519	1868	167	4349	-0.50916	0.69468	ST18
ENSG00000154803	17	17115526	17140502	152	33	4349	-0.50915	0.69468	FLCN
ENSG00000170948	19	8943074	8954016	51	23	4349	-0.50918	0.69469	MBD3L1
ENSG00000233539	7	46713383	46799449	533	67	4349	-0.50943	0.69478	AC011294.3
ENSG00000139626	12	53585102	53601091	60	23	4349	-0.50945	0.69478	ITGB7
ENSG00000026508	11	35160417	35253949	528	105	4349	-0.50964	0.69485	CD44
ENSG00000120337	1	173009100	173020103	53	18	4349	-0.51014	0.69502	TNFSF18
ENSG00000135900	2	224822121	224832431	39	12	4349	-0.51013	0.69502	MRPL44
ENSG00000154380	1	225674537	225840844	440	59	4349	-0.51015	0.69503	ENAH
ENSG00000267964	10	75531935	75532378	1	1	4349	-0.51027	0.69507	AC022400.2
ENSG00000186792	3	50330262	50336899	27	6	4349	-0.51043	0.69513	HYAL3
ENSG00000166503	15	83784320	83876770	249	35	4349	-0.5106	0.69518	HDGFRP3
ENSG00000176009	11	8959119	8964580	30	7	4349	-0.51067	0.69521	ASCL3
ENSG00000160396	19	40885178	40896094	40	16	4349	-0.51085	0.69527	HIPK4
ENSG00000166118	11	133710526	133715433	32	8	4349	-0.51092	0.6953	SPATA19
ENSG00000139438	12	110152033	110208312	208	43	4349	-0.51125	0.69541	FAM222A
ENSG00000118600	12	64173583	64203338	104	33	4349	-0.51142	0.69547	TMEM5
ENSG00000213494	17	34310327	34329100	118	28	4349	-0.51141	0.69547	CCL14
ENSG00000229292	19	56280507	56284545	12	4	4349	-0.51188	0.69563	RFPL4AL1
ENSG00000188001	3	188665003	189043093	1801	176	4349	-0.51189	0.69564	TPRG1
ENSG00000047579	6	15523032	15663289	530	43	4349	-0.51189	0.69564	DTNBP1
ENSG00000043039	11	129245835	129322171	436	90	4349	-0.5119	0.69564	BARX2
ENSG00000112799	6	6588341	6655216	545	101	4349	-0.51201	0.69568	LY86
ENSG00000186716	22	23521891	23660224	1041	88	4349	-0.51204	0.69569	BCR
ENSG00000197892	8	28924796	29120641	1020	88	4349	-0.51206	0.6957	KIF13B
ENSG00000111850	6	88032301	88052043	126	26	4349	-0.51231	0.69578	SMIM8
ENSG00000151364	11	77726761	77757237	193	30	4349	-0.51238	0.69581	KCTD14
ENSG00000198417	16	56691606	56694610	20	10	4349	-0.51256	0.69587	MT1F
ENSG00000185087	15	98980391	99057611	478	61	4349	-0.51264	0.6959	FAM169B
ENSG00000179403	1	1370241	1378262	55	25	4349	-0.51283	0.69597	VWA1
ENSG00000003436	2	188328957	188430487	488	73	4349	-0.51284	0.69597	TFPI
ENSG00000067248	5	54552073	54603550	171	29	4349	-0.51288	0.69598	DHX29
ENSG00000161956	17	7465192	7475287	31	13	4349	-0.51298	0.69602	SENP3
ENSG00000185480	12	102513956	102591298	270	42	4349	-0.51306	0.69605	PARPBP
ENSG00000124786	6	8413301	8435794	142	20	4349	-0.51316	0.69608	SLC35B3
ENSG00000166856	12	57388230	57390468	7	4	4349	-0.51321	0.6961	GPR182
ENSG00000163145	4	15341442	15447790	474	61	4349	-0.51331	0.69613	C1QTNF7
ENSG00000129235	17	6544078	6547861	22	9	4349	-0.51332	0.69614	TXNDC17
ENSG00000104814	19	39078281	39109522	155	39	4349	-0.5137	0.69627	MAP4K1
ENSG00000119782	2	24272571	24286551	43	12	4349	-0.51381	0.69631	FKBP1B
ENSG00000139055	12	15066969	15092016	158	29	4349	-0.51405	0.69639	ERP27
ENSG00000063244	19	56165512	56186081	84	26	4349	-0.51406	0.6964	U2AF2
ENSG00000019995	10	126630692	126676758	203	41	4349	-0.51426	0.69647	ZRANB1
ENSG00000186442	12	53183469	53189901	41	20	4349	-0.51437	0.6965	KRT3
ENSG00000267106	19	9731967	9756572	123	37	4349	-0.51453	0.69656	C19orf82
ENSG00000215454	21	45993606	45994987	7	3	4349	-0.51452	0.69656	KRTAP10-4
ENSG00000021852	1	57394883	57431813	220	53	4349	-0.51457	0.69657	C8B
ENSG00000050767	5	177664619	178017556	2606	309	4349	-0.51475	0.69664	COL23A1
ENSG00000075856	12	108916357	108955176	203	29	4349	-0.51488	0.69668	SART3
ENSG00000169991	1	19230775	19283180	284	71	4349	-0.51514	0.69677	IFFO2
ENSG00000125266	13	107142079	107187462	235	80	4349	-0.51544	0.69688	EFNB2
ENSG00000180304	15	64979772	64995480	51	16	4349	-0.51578	0.697	OAZ2
ENSG00000179213	19	51749603	51772584	147	39	4349	-0.5158	0.697	SIGLECL1
ENSG00000123975	9	91926113	91931618	21	11	4349	-0.51629	0.69717	CKS2
ENSG00000187258	7	34697851	34917944	1187	105	4349	-0.51641	0.69722	NPSR1
ENSG00000100968	14	24834879	24848810	43	16	4349	-0.51669	0.69731	NFATC4
ENSG00000128872	15	52043758	52108565	283	32	4349	-0.51672	0.69732	TMOD2
ENSG00000160321	19	22115760	22193751	559	46	4349	-0.51676	0.69734	ZNF208
ENSG00000010165	1	171750788	171783163	177	29	4349	-0.51755	0.69761	METTL13
ENSG00000128536	7	105517242	105676877	841	146	4349	-0.51777	0.69769	CDHR3
ENSG00000122778	7	138516126	138666064	950	149	4349	-0.51792	0.69774	KIAA1549
ENSG00000186088	7	76940068	77045717	528	57	4349	-0.51795	0.69775	GSAP
ENSG00000139352	12	103351464	103354294	8	5	4349	-0.51809	0.6978	ASCL1
ENSG00000184988	17	41363854	41372061	23	10	4349	-0.51812	0.69781	TMEM106A
ENSG00000177688	6	149721495	149722177	6	3	4349	-0.51839	0.69791	SUMO4
ENSG00000138463	3	122513642	122599986	293	55	4349	-0.51847	0.69794	DIRC2
ENSG00000145012	3	187871072	188608460	3895	419	4349	-0.51872	0.69802	LPP
ENSG00000184608	8	11225911	11296167	605	104	4349	-0.5187	0.69802	C8orf12
ENSG00000213921	19	40267235	40276775	89	15	4349	-0.51876	0.69804	LEUTX
ENSG00000145685	5	77781038	78065844	1445	171	4349	-0.5191	0.69815	LHFPL2
ENSG00000162779	1	179334855	179523870	1542	47	4349	-0.51915	0.69817	AXDND1
ENSG00000166869	16	23765948	23770272	19	8	4349	-0.51929	0.69822	CHP2
ENSG00000163520	3	13573824	13679922	758	100	4349	-0.51949	0.69829	FBLN2
ENSG00000204514	19	58360099	58400442	214	52	4349	-0.51972	0.69837	ZNF814
ENSG00000166478	11	9481866	9550071	336	46	4349	-0.52013	0.69851	ZNF143
ENSG00000165458	11	71934745	71950149	44	17	4349	-0.52015	0.69852	INPPL1
ENSG00000183621	10	31109136	31320866	1342	85	4349	-0.52018	0.69853	ZNF438
ENSG00000123411	12	56401443	56432219	69	20	4349	-0.52063	0.69869	IKZF4
ENSG00000160633	19	5623046	5668489	119	23	4349	-0.52065	0.69869	SAFB
ENSG00000205693	12	27915671	27924209	57	15	4349	-0.52073	0.69872	MANSC4
ENSG00000162999	2	183943287	183964733	86	25	4349	-0.52075	0.69873	DUSP19
ENSG00000165059	9	71627469	71629039	4	2	4349	-0.52085	0.69877	PRKACG
ENSG00000151849	13	25457171	25497018	194	40	4349	-0.52115	0.69887	CENPJ
ENSG00000136813	9	114122972	114247025	405	43	4349	-0.52176	0.69908	KIAA0368
ENSG00000159182	17	46799084	46799884	6	3	4349	-0.52175	0.69908	PRAC1
ENSG00000215218	5	6448736	6495022	305	84	4349	-0.52196	0.69915	UBE2QL1
ENSG00000196337	19	49557531	49562117	26	8	4349	-0.52202	0.69917	CGB7
ENSG00000162520	1	33145507	33169197	94	20	4349	-0.52217	0.69923	SYNC
ENSG00000118520	6	131894284	131905472	43	17	4349	-0.52253	0.69935	ARG1
ENSG00000138678	4	84457067	84527028	394	59	4349	-0.52264	0.69939	AGPAT9
ENSG00000060339	10	70480769	70552134	290	47	4349	-0.52276	0.69943	CCAR1
ENSG00000104142	15	41186628	41196173	45	13	4349	-0.52301	0.69952	VPS18
ENSG00000034053	15	29129629	29410518	1583	155	4349	-0.52321	0.69958	APBA2
ENSG00000125827	20	7957995	8000476	256	33	4349	-0.52363	0.69973	TMX4
ENSG00000171823	12	1675159	1703331	123	55	4349	-0.52375	0.69978	FBXL14
ENSG00000155087	8	103563800	103573245	74	17	4349	-0.52383	0.6998	ODF1
ENSG00000269476	19	58388133	58427959	179	46	4349	-0.52381	0.6998	CTD-2583A14.9
ENSG00000079557	4	74347400	74369691	96	25	4349	-0.52386	0.69981	AFM
ENSG00000086205	11	49168187	49230222	271	35	4349	-0.52387	0.69982	FOLH1
ENSG00000127903	19	57174020	57183151	84	16	4349	-0.52401	0.69986	ZNF835
ENSG00000164691	6	159455500	159466184	56	11	4349	-0.52414	0.69991	TAGAP
ENSG00000205544	17	7306294	7307456	5	3	4349	-0.52422	0.69994	TMEM256
ENSG00000164944	8	95499921	95565757	388	36	4349	-0.52427	0.69995	KIAA1429
ENSG00000173744	2	228336868	228425930	262	27	4349	-0.52441	0.7	AGFG1
ENSG00000160447	9	131464802	131483197	77	24	4349	-0.52443	0.70001	PKN3
ENSG00000239306	11	66384053	66394818	21	12	4349	-0.52453	0.70005	RBM14
ENSG00000118518	6	127587755	127609712	52	11	4349	-0.5246	0.70007	RNF146
ENSG00000049323	2	33172039	33624576	2815	220	4349	-0.52467	0.70009	LTBP1
ENSG00000169857	15	34158428	34331377	1276	132	4349	-0.52466	0.70009	AVEN
ENSG00000147481	8	50822349	51706678	5324	164	4349	-0.52472	0.70011	SNTG1
ENSG00000257230	12	59917059	59917965	3	2	4349	-0.52478	0.70013	RP11-272B17.2
ENSG00000091844	6	153325594	153452384	676	53	4349	-0.52514	0.70026	RGS17
ENSG00000155897	8	131792547	132054672	1668	140	4349	-0.52519	0.70027	ADCY8
ENSG00000196218	19	38924339	39078204	877	93	4349	-0.52518	0.70027	RYR1
ENSG00000242252	1	156211753	156213112	6	3	4349	-0.52566	0.70044	BGLAP
ENSG00000007923	1	6694228	6761984	261	47	4349	-0.52573	0.70046	DNAJC11
ENSG00000099866	19	489176	505347	120	30	4349	-0.52583	0.7005	MADCAM1
ENSG00000171094	2	29415640	30144432	4938	308	4349	-0.52596	0.70054	ALK
ENSG00000179934	3	39371197	39375171	13	8	4349	-0.52596	0.70054	CCR8
ENSG00000179913	19	17905637	17923891	116	33	4349	-0.52601	0.70056	B3GNT3
ENSG00000227011	17	51062880	51065012	12	5	4349	-0.52611	0.70059	C17orf112
ENSG00000135636	2	71680852	71913898	1575	226	4349	-0.52692	0.70087	DYSF
ENSG00000163864	3	139279022	139396859	485	71	4349	-0.52713	0.70095	NMNAT3
ENSG00000136243	7	23221446	23240630	95	17	4349	-0.52738	0.70103	NUPL2
ENSG00000074855	19	17434032	17445638	40	13	4349	-0.52736	0.70103	ANO8
ENSG00000131620	11	69924408	70035634	758	115	4349	-0.52741	0.70105	ANO1
ENSG00000065548	2	187350883	187374090	77	19	4349	-0.52758	0.7011	ZC3H15
ENSG00000179021	3	88198893	88217879	85	19	4349	-0.52777	0.70117	C3orf38
ENSG00000212123	19	5782971	5784776	13	7	4349	-0.52779	0.70118	PRR22
ENSG00000188959	9	112952328	112970469	122	36	4349	-0.52798	0.70124	C9orf152
ENSG00000145868	5	147763498	147822399	201	39	4349	-0.52809	0.70128	FBXO38
ENSG00000101680	18	6941743	7117813	1325	252	4349	-0.52809	0.70128	LAMA1
ENSG00000196119	11	124439893	124441037	12	7	4349	-0.52818	0.70131	OR8A1
ENSG00000092345	3	16628299	16711813	498	89	4349	-0.52821	0.70132	DAZL
ENSG00000036672	11	119225925	119252436	130	42	4349	-0.52848	0.70142	USP2
ENSG00000101542	18	59000815	59223006	1150	216	4349	-0.52851	0.70143	CDH20
ENSG00000187272	17	39394297	39395256	1	1	4349	-0.52866	0.70148	KRTAP9-8
ENSG00000073754	1	157800704	157868046	396	41	4349	-0.5288	0.70153	CD5L
ENSG00000168071	11	64107695	64125006	64	20	4349	-0.52917	0.70166	CCDC88B
ENSG00000188820	6	116782533	116784934	11	6	4349	-0.52928	0.70169	FAM26F
ENSG00000053371	1	19630459	19638640	45	19	4349	-0.52942	0.70174	AKR7A2
ENSG00000105492	19	52022779	52035110	71	12	4349	-0.52941	0.70174	SIGLEC6
ENSG00000221968	11	61640991	61659523	93	31	4349	-0.52949	0.70177	FADS3
ENSG00000037897	12	58162254	58166576	11	6	4349	-0.52958	0.7018	METTL1
ENSG00000163349	1	114471814	114520426	127	34	4349	-0.52962	0.70181	HIPK1
ENSG00000132423	6	99817276	99842080	113	25	4349	-0.5296	0.70181	COQ3
ENSG00000222040	2	96778707	96781984	7	3	4349	-0.53001	0.70195	ADRA2B
ENSG00000053438	20	36149617	36152092	4	2	4349	-0.53001	0.70195	NNAT
ENSG00000197872	2	16730727	16847599	649	145	4349	-0.53005	0.70196	FAM49A
ENSG00000179580	16	2016824	2018976	17	5	4349	-0.53004	0.70196	RNF151
ENSG00000253117	8	133036467	133071627	258	44	4349	-0.53007	0.70197	OC90
ENSG00000185361	19	4639530	4655580	91	27	4349	-0.5302	0.70201	TNFAIP8L1
ENSG00000082397	18	5392383	5630699	1260	189	4349	-0.53034	0.70206	EPB41L3
ENSG00000149443	20	18790372	18810797	113	38	4349	-0.53032	0.70206	C20orf78
ENSG00000186417	15	51633826	51700210	508	67	4349	-0.53036	0.70207	GLDN
ENSG00000122176	1	203309756	203320617	77	22	4349	-0.53051	0.70212	FMOD
ENSG00000242265	7	94285637	94299007	27	13	4349	-0.53062	0.70216	PEG10
ENSG00000255837	12	11149094	11150474	18	5	4349	-0.53077	0.70221	TAS2R20
ENSG00000166845	18	51884287	51911588	168	18	4349	-0.53192	0.70261	C18orf54
ENSG00000198258	19	9938568	9940791	3	2	4349	-0.53193	0.70261	UBL5
ENSG00000214871	7	23210760	23234503	117	21	4349	-0.53206	0.70266	AC005082.1
ENSG00000157833	2	26395960	26412532	68	19	4349	-0.53219	0.7027	GAREML
ENSG00000167114	9	131102925	131123749	80	26	4349	-0.53228	0.70273	SLC27A4
ENSG00000068489	17	57232860	57282066	193	43	4349	-0.5325	0.70281	PRR11
ENSG00000011523	2	65283500	65314138	164	37	4349	-0.53268	0.70287	CEP68
ENSG00000160870	7	99302660	99332819	117	18	4349	-0.53276	0.7029	CYP3A7
ENSG00000183024	17	3029878	3030875	7	5	4349	-0.53281	0.70292	OR1G1
ENSG00000196843	2	97202480	97218375	37	15	4349	-0.53288	0.70294	ARID5A
ENSG00000188786	1	38275239	38325292	139	36	4349	-0.53306	0.703	MTF1
ENSG00000164078	3	49924435	49941299	48	16	4349	-0.53308	0.70301	MST1R
ENSG00000154832	18	47808713	47814674	22	9	4349	-0.5332	0.70305	CXXC1
ENSG00000143603	1	154669931	154842756	966	194	4349	-0.53349	0.70315	KCNN3
ENSG00000176884	9	140032842	140063207	111	34	4349	-0.53362	0.7032	GRIN1
ENSG00000266949	1	248902716	248903150	3	1	4349	-0.53418	0.70339	LYPD8
ENSG00000176340	11	63742079	63744015	8	4	4349	-0.53423	0.70341	COX8A
ENSG00000136108	13	53029564	53050763	125	17	4349	-0.53433	0.70344	CKAP2
ENSG00000172336	7	100303676	100305118	7	4	4349	-0.53439	0.70347	POP7
ENSG00000136144	13	50106082	50159719	342	26	4349	-0.53444	0.70348	RCBTB1
ENSG00000149357	11	71796941	71814433	65	14	4349	-0.53447	0.70349	LAMTOR1
ENSG00000178965	1	75033795	75139422	504	83	4349	-0.53468	0.70357	C1orf173
ENSG00000175874	2	101962013	102004057	232	37	4349	-0.5348	0.70361	CREG2
ENSG00000165490	11	82611017	82669319	239	45	4349	-0.53485	0.70362	C11orf82
ENSG00000130779	12	122755979	122907179	712	81	4349	-0.53489	0.70364	CLIP1
ENSG00000112715	6	43737921	43754224	86	33	4349	-0.53504	0.70369	VEGFA
ENSG00000269446	7	156902674	156903764	12	2	4349	-0.53537	0.7038	AC006967.1
ENSG00000204642	6	29690552	29706305	160	19	4349	-0.53557	0.70387	HLA-F
ENSG00000166233	15	72766667	72879692	310	50	4349	-0.53559	0.70388	ARIH1
ENSG00000010539	16	3272325	3286221	109	23	4349	-0.5358	0.70395	ZNF200
ENSG00000120215	9	5890802	5910606	85	25	4349	-0.53584	0.70397	MLANA
ENSG00000143514	1	223967601	224033674	296	49	4349	-0.53613	0.70407	TP53BP2
ENSG00000151033	10	30900718	30918691	158	35	4349	-0.53617	0.70408	LYZL2
ENSG00000136404	15	83776159	83813606	79	21	4349	-0.53619	0.70409	TM6SF1
ENSG00000175564	11	73711326	73720480	54	22	4349	-0.5363	0.70413	UCP3
ENSG00000169180	16	28109300	28223241	574	45	4349	-0.53639	0.70416	XPO6
ENSG00000117676	1	26856252	26901521	189	41	4349	-0.53643	0.70417	RPS6KA1
ENSG00000197376	12	48901137	48923680	136	20	4349	-0.53646	0.70418	OR8S1
ENSG00000176973	11	65339820	65341669	4	2	4349	-0.53661	0.70423	FAM89B
ENSG00000166145	15	41136216	41150405	75	24	4349	-0.53672	0.70427	SPINT1
ENSG00000137449	4	15004298	15071777	307	54	4349	-0.53698	0.70436	CPEB2
ENSG00000204352	9	96080481	96108696	166	34	4349	-0.53715	0.70442	C9orf129
ENSG00000100601	14	78138747	78174363	210	36	4349	-0.53719	0.70443	ALKBH1
ENSG00000196091	12	101962131	102079796	793	93	4349	-0.53761	0.70458	MYBPC1
ENSG00000163218	1	153302596	153321316	112	15	4349	-0.53783	0.70465	PGLYRP4
ENSG00000156398	10	104474295	104503249	88	24	4349	-0.53821	0.70478	SFXN2
ENSG00000153786	16	85007787	85045141	330	50	4349	-0.53821	0.70478	ZDHHC7
ENSG00000198176	13	114239013	114295785	322	51	4349	-0.53825	0.7048	TFDP1
ENSG00000142694	1	36787632	36789755	8	4	4349	-0.53838	0.70484	EVA1B
ENSG00000130939	1	10092890	10241297	506	57	4349	-0.53857	0.70491	UBE4B
ENSG00000141580	17	80572438	80606429	169	37	4349	-0.53871	0.70496	WDR45B
ENSG00000144283	2	159313476	159539391	947	60	4349	-0.5389	0.70502	PKP4
ENSG00000079156	2	179059208	179264160	1039	111	4349	-0.53908	0.70508	OSBPL6
ENSG00000182552	4	184560788	184580378	126	29	4349	-0.53905	0.70508	RWDD4
ENSG00000183287	18	57098172	57364612	1984	186	4349	-0.53907	0.70508	CCBE1
ENSG00000092607	1	119425669	119532179	530	64	4349	-0.53924	0.70514	TBX15
ENSG00000182022	10	125767184	125853206	549	117	4349	-0.53927	0.70515	CHST15
ENSG00000115718	2	128176003	128186822	59	21	4349	-0.53939	0.70519	PROC
ENSG00000168884	4	2743375	2758103	91	25	4349	-0.53949	0.70522	TNIP2
ENSG00000116652	1	64014588	64015405	7	4	4349	-0.53971	0.7053	DLEU2L
ENSG00000100979	20	44527399	44540794	67	27	4349	-0.53972	0.7053	PLTP
ENSG00000065060	6	34759857	34850915	463	38	4349	-0.53989	0.70537	UHRF1BP1
ENSG00000065883	7	39989636	40136733	564	50	4349	-0.53991	0.70537	CDK13
ENSG00000151365	11	77774907	77779397	37	11	4349	-0.53996	0.70539	THRSP
ENSG00000172992	17	43100708	43138473	166	31	4349	-0.53997	0.70539	DCAKD
ENSG00000273079	12	13693165	14133053	2314	181	4349	-0.54003	0.70541	GRIN2B
ENSG00000087460	20	57414773	57486247	325	92	4349	-0.54007	0.70542	GNAS
ENSG00000105085	19	16685718	16739873	205	37	4349	-0.5406	0.70561	MED26
ENSG00000186300	19	2841433	2860482	130	32	4349	-0.54075	0.70566	ZNF555
ENSG00000149596	20	42740335	42816218	389	72	4349	-0.54076	0.70567	JPH2
ENSG00000134996	9	77703459	77762181	322	59	4349	-0.5414	0.70588	OSTF1
ENSG00000138050	2	39963200	40006407	255	46	4349	-0.54154	0.70593	THUMPD2
ENSG00000065618	10	105791044	105845760	235	54	4349	-0.54157	0.70594	COL17A1
ENSG00000179085	1	155112367	155113071	2	1	4349	-0.5418	0.70602	DPM3
ENSG00000184709	9	140063210	140064503	8	4	4349	-0.54186	0.70604	LRRC26
ENSG00000165496	14	47120222	47121028	4	2	4349	-0.54191	0.70606	RPL10L
ENSG00000068383	10	134351324	134596979	1128	66	4349	-0.54193	0.70607	INPP5A
ENSG00000130720	9	133777825	133814673	229	55	4349	-0.54225	0.70618	FIBCD1
ENSG00000112984	5	137514408	137523404	24	13	4349	-0.5424	0.70623	KIF20A
ENSG00000165283	9	35099888	35103154	9	4	4349	-0.54245	0.70624	STOML2
ENSG00000189057	11	58874658	58894883	84	20	4349	-0.54243	0.70624	FAM111B
ENSG00000132694	1	156904632	157015162	493	59	4349	-0.54283	0.70638	ARHGEF11
ENSG00000266202	17	26125832	26220391	356	44	4349	-0.54292	0.70641	RP1-66C13.4
ENSG00000198300	19	57321445	57352096	140	41	4349	-0.54295	0.70642	PEG3
ENSG00000171501	9	125315391	125316493	14	4	4349	-0.54316	0.70649	OR1N2
ENSG00000163681	3	57741177	57914895	573	43	4349	-0.54329	0.70653	SLMAP
ENSG00000088899	20	3143263	3154192	56	27	4349	-0.54332	0.70655	LZTS3
ENSG00000162782	1	179560748	179660407	500	44	4349	-0.54341	0.70658	TDRD5
ENSG00000153993	7	84624869	84816171	824	110	4349	-0.5435	0.70661	SEMA3D
ENSG00000100485	14	50583847	50698276	617	52	4349	-0.54374	0.70669	SOS2
ENSG00000165762	14	20344391	20345468	5	3	4349	-0.54446	0.70694	OR4K2
ENSG00000152683	2	32390933	32449448	221	37	4349	-0.5445	0.70695	SLC30A6
ENSG00000150667	15	39892232	40075031	1273	80	4349	-0.54462	0.70699	FSIP1
ENSG00000124659	6	42712219	42714558	9	5	4349	-0.54467	0.70701	TBCC
ENSG00000110013	11	124503009	124565603	222	34	4349	-0.54492	0.7071	SIAE
ENSG00000249852	7	227554	229557	35	12	4349	-0.54496	0.70711	AC145676.2
ENSG00000163611	3	113161565	113234034	453	42	4349	-0.54508	0.70715	SPICE1
ENSG00000125538	2	113587328	113594480	26	12	4349	-0.54568	0.70736	IL1B
ENSG00000166482	17	19286755	19290553	7	3	4349	-0.54575	0.70738	MFAP4
ENSG00000113100	5	26880709	27121257	1217	102	4349	-0.54579	0.7074	CDH9
ENSG00000144182	2	99771418	99779620	39	11	4349	-0.54599	0.70747	LIPT1
ENSG00000126461	19	50145382	50161899	46	20	4349	-0.54601	0.70747	SCAF1
ENSG00000269422	16	88894366	88894545	2	1	4349	-0.5461	0.7075	AC092384.1
ENSG00000106789	9	100883257	100954922	423	95	4349	-0.54612	0.70751	CORO2A
ENSG00000269700	10	52152766	52154321	4	2	4349	-0.54646	0.70763	AC069547.2
ENSG00000185640	12	53215194	53228079	82	24	4349	-0.54656	0.70766	KRT79
ENSG00000178301	11	77300436	77321400	88	19	4349	-0.54689	0.70777	AQP11
ENSG00000163737	4	74846794	74847841	4	2	4349	-0.54719	0.70788	PF4
ENSG00000187624	17	260118	273510	61	18	4349	-0.54726	0.7079	C17orf97
ENSG00000164038	4	103941025	104006986	233	43	4349	-0.5477	0.70805	SLC9B2
ENSG00000113600	5	39284364	39424970	822	78	4349	-0.54776	0.70807	C9
ENSG00000047188	5	112849380	112930982	509	39	4349	-0.54782	0.70809	YTHDC2
ENSG00000144567	2	220040947	220050201	61	18	4349	-0.5479	0.70812	FAM134A
ENSG00000103226	16	16326352	16388668	17	7	4349	-0.54797	0.70814	NOMO3
ENSG00000175216	11	46764598	46867847	408	22	4349	-0.54822	0.70823	CKAP5
ENSG00000110324	11	117857063	117872196	72	22	4349	-0.54827	0.70825	IL10RA
ENSG00000134757	18	29027758	29058665	208	41	4349	-0.54873	0.70841	DSG3
ENSG00000154930	20	24986868	25039616	319	68	4349	-0.54887	0.70845	ACSS1
ENSG00000155393	16	50099852	50140298	211	35	4349	-0.54891	0.70847	HEATR3
ENSG00000136271	7	44605016	44614650	55	17	4349	-0.54907	0.70852	DDX56
ENSG00000108753	17	36046435	36105237	306	109	4349	-0.54907	0.70852	HNF1B
ENSG00000169583	9	139889087	139891255	13	5	4349	-0.54913	0.70854	CLIC3
ENSG00000174099	12	65672423	65882024	844	71	4349	-0.54916	0.70855	MSRB3
ENSG00000269089	11	61735453	61736755	3	1	4349	-0.54928	0.70859	AP003733.1
ENSG00000070019	12	14765576	14849519	404	52	4349	-0.54941	0.70864	GUCY2C
ENSG00000145975	6	4049668	4087578	189	41	4349	-0.54949	0.70866	FAM217A
ENSG00000136908	9	130697378	130700763	12	4	4349	-0.54949	0.70867	DPM2
ENSG00000113369	5	90664541	90679176	43	18	4349	-0.54956	0.70869	ARRDC3
ENSG00000212722	17	39261584	39262740	7	3	4349	-0.54957	0.70869	KRTAP4-9
ENSG00000162735	1	160246602	160256138	41	16	4349	-0.54966	0.70872	PEX19
ENSG00000065600	1	212537273	212588243	205	42	4349	-0.5497	0.70874	TMEM206
ENSG00000129151	11	27062272	27149356	432	49	4349	-0.5497	0.70874	BBOX1
ENSG00000102547	13	49882786	50018262	697	100	4349	-0.54995	0.70882	CAB39L
ENSG00000171199	4	71263599	71275911	69	20	4349	-0.55019	0.7089	PROL1
ENSG00000089127	12	113344582	113369990	143	16	4349	-0.55041	0.70898	OAS1
ENSG00000215431	18	60491423	60492724	5	3	4349	-0.55051	0.70901	AC015989.1
ENSG00000188603	16	28477983	28506896	80	20	4349	-0.55063	0.70906	CLN3
ENSG00000177990	12	63952693	64062719	516	49	4349	-0.55092	0.70916	DPY19L2
ENSG00000113722	5	149546358	149564120	73	28	4349	-0.55102	0.70919	CDX1
ENSG00000160298	21	47720095	47743789	120	38	4349	-0.55105	0.7092	C21orf58
ENSG00000174093	17	36337717	36421858	32	12	4349	-0.55106	0.70921	RP11-1407O15.2
ENSG00000185627	11	236546	252983	149	31	4349	-0.55127	0.70928	PSMD13
ENSG00000269883	14	77607026	77609339	13	5	4349	-0.55128	0.70928	AC007375.1
ENSG00000164082	3	51741086	51752629	7	5	4349	-0.55137	0.70931	GRM2
ENSG00000166813	15	90152020	90198682	214	44	4349	-0.5515	0.70935	KIF7
ENSG00000170035	2	181831975	181941312	642	43	4349	-0.55176	0.70945	UBE2E3
ENSG00000196510	12	110810705	110841535	98	21	4349	-0.552	0.70952	ANAPC7
ENSG00000170348	14	75598173	75643334	183	34	4349	-0.5523	0.70963	TMED10
ENSG00000179598	17	17104309	17109629	32	14	4349	-0.55233	0.70964	PLD6
ENSG00000072518	11	63606400	63678491	280	50	4349	-0.55245	0.70968	MARK2
ENSG00000107771	10	86088342	86278273	668	38	4349	-0.55247	0.70969	CCSER2
ENSG00000214891	11	49075266	49080664	32	14	4349	-0.55247	0.70969	TRIM64C
ENSG00000139726	12	123237321	123255611	81	21	4349	-0.55247	0.70969	DENR
ENSG00000111785	12	107168373	107283090	390	51	4349	-0.55254	0.70971	RIC8B
ENSG00000165623	10	13263767	13276334	101	26	4349	-0.55269	0.70976	UCMA
ENSG00000174175	1	169558087	169599431	257	66	4349	-0.55283	0.70981	SELP
ENSG00000138646	4	89378268	89427314	84	31	4349	-0.55282	0.70981	HERC5
ENSG00000248727	5	55753622	55777773	166	38	4349	-0.55301	0.70987	CTC-236F12.4
ENSG00000146094	5	176928908	176938275	57	26	4349	-0.55321	0.70994	DOK3
ENSG00000179292	11	66059341	66064135	21	14	4349	-0.55321	0.70994	TMEM151A
ENSG00000197535	15	52599480	52821247	1228	45	4349	-0.55341	0.71001	MYO5A
ENSG00000175727	12	122516628	122631894	374	28	4349	-0.55393	0.71019	MLXIP
ENSG00000143450	1	151735445	151743808	46	17	4349	-0.55396	0.7102	OAZ3
ENSG00000128245	22	32340447	32353590	61	19	4349	-0.554	0.71021	YWHAH
ENSG00000196110	19	9404951	9420514	88	21	4349	-0.55406	0.71023	ZNF699
ENSG00000177992	9	90497741	90503814	41	16	4349	-0.55415	0.71026	SPATA31E1
ENSG00000196876	12	51984050	52206648	835	74	4349	-0.55423	0.71029	SCN8A
ENSG00000159905	19	44455375	44471861	99	22	4349	-0.55446	0.71037	ZNF221
ENSG00000166855	15	65440557	65477680	86	24	4349	-0.55464	0.71043	CLPX
ENSG00000117691	1	212606229	212619714	73	19	4349	-0.55483	0.71049	NENF
ENSG00000084073	1	40723779	40759856	111	30	4349	-0.55488	0.71051	ZMPSTE24
ENSG00000188573	5	167956121	167957639	8	3	4349	-0.55513	0.7106	FBLL1
ENSG00000249016	5	54252063	54253674	18	4	4349	-0.55538	0.71068	RP11-45H22.3
ENSG00000100330	22	30279144	30426855	893	47	4349	-0.55538	0.71068	MTMR3
ENSG00000117153	1	202860228	202897764	168	30	4349	-0.55542	0.7107	KLHL12
ENSG00000107263	9	134452157	134615461	742	65	4349	-0.55543	0.7107	RAPGEF1
ENSG00000071626	19	1407568	1435719	106	32	4349	-0.55543	0.7107	DAZAP1
ENSG00000086102	9	33290509	33371155	294	53	4349	-0.55592	0.71087	NFX1
ENSG00000198870	9	136243117	136271220	136	16	4349	-0.55596	0.71088	C9orf96
ENSG00000176472	19	44029649	44040282	50	19	4349	-0.55602	0.7109	ZNF575
ENSG00000075089	12	100592900	100635643	221	43	4349	-0.55615	0.71095	ACTR6
ENSG00000145354	4	103790135	103810399	94	11	4349	-0.55618	0.71096	CISD2
ENSG00000175202	15	72968124	72978490	49	20	4349	-0.55629	0.711	HIGD2B
ENSG00000166105	11	134144139	134189458	220	56	4349	-0.5567	0.71113	GLB1L3
ENSG00000162654	1	89646831	89664615	68	18	4349	-0.55681	0.71117	GBP4
ENSG00000213186	3	160150233	160203561	223	47	4349	-0.55699	0.71123	TRIM59
ENSG00000176485	11	63340667	63384355	201	61	4349	-0.5573	0.71134	PLA2G16
ENSG00000197442	6	136878185	137113656	1046	134	4349	-0.55739	0.71137	MAP3K5
ENSG00000178913	5	140698057	140700330	6	3	4349	-0.55747	0.7114	TAF7
ENSG00000198454	9	139863695	139866442	33	6	4349	-0.55754	0.71142	C9orf141
ENSG00000241690	20	2795614	2798712	15	9	4349	-0.55756	0.71143	TMEM239
ENSG00000120251	4	158125334	158287227	416	62	4349	-0.55766	0.71146	GRIA2
ENSG00000261701	16	72088522	72111145	56	15	4349	-0.5579	0.71154	HPR
ENSG00000137812	15	40886218	40956540	294	45	4349	-0.55795	0.71156	CASC5
ENSG00000117984	11	1773982	1785222	69	18	4349	-0.55798	0.71157	CTSD
ENSG00000180316	6	36210980	36276372	307	86	4349	-0.55809	0.71161	PNPLA1
ENSG00000257482	7	63505821	63538927	181	20	4349	-0.55825	0.71166	ZNF727
ENSG00000123091	1	51701943	51739127	140	14	4349	-0.55839	0.71171	RNF11
ENSG00000120563	10	29577990	29607257	265	42	4349	-0.55843	0.71172	LYZL1
ENSG00000174982	11	55418380	55419315	7	4	4349	-0.55845	0.71173	OR4S2
ENSG00000205409	11	5862158	5863182	19	6	4349	-0.55849	0.71175	OR52E6
ENSG00000165863	10	118423207	118429775	35	17	4349	-0.55856	0.71177	C10orf82
ENSG00000093144	6	127609855	127664754	150	23	4349	-0.55872	0.71183	ECHDC1
ENSG00000257355	19	12128703	12163782	156	32	4349	-0.55927	0.71201	CTD-2006C1.10
ENSG00000104332	8	41119481	41167016	274	67	4349	-0.55953	0.7121	SFRP1
ENSG00000061492	5	137419581	137428054	22	9	4349	-0.5597	0.71216	WNT8A
ENSG00000171243	7	16501106	16570205	524	76	4349	-0.55978	0.71218	SOSTDC1
ENSG00000066827	8	135490031	135725292	1496	126	4349	-0.56	0.71226	ZFAT
ENSG00000117394	1	43391052	43424530	213	48	4349	-0.56013	0.7123	SLC2A1
ENSG00000131050	20	31749574	31769218	144	18	4349	-0.56016	0.71232	BPIFA2
ENSG00000271303	20	627259	634014	46	23	4349	-0.5603	0.71236	SRXN1
ENSG00000226124	2	200625267	200715896	340	55	4349	-0.56037	0.71239	FTCDNL1
ENSG00000236669	7	157318477	157320019	6	4	4349	-0.56037	0.71239	AC006372.1
ENSG00000109534	4	110736666	110745893	43	15	4349	-0.56055	0.71245	GAR1
ENSG00000106336	7	100181605	100198740	51	22	4349	-0.56056	0.71245	FBXO24
ENSG00000185972	9	36169389	36171329	14	8	4349	-0.56066	0.71248	CCIN
ENSG00000169139	8	48920960	48977268	125	27	4349	-0.56083	0.71254	UBE2V2
ENSG00000083812	19	58978423	58984945	24	14	4349	-0.56096	0.71259	ZNF324
ENSG00000178952	16	28853732	28857729	14	5	4349	-0.5611	0.71263	TUFM
ENSG00000165832	10	116697952	116737430	209	48	4349	-0.56118	0.71266	TRUB1
ENSG00000064205	20	43343485	43357150	82	34	4349	-0.56118	0.71266	WISP2
ENSG00000130203	19	45409011	45412650	13	7	4349	-0.56138	0.71273	APOE
ENSG00000130208	19	45417504	45422606	16	7	4349	-0.56168	0.71283	APOC1
ENSG00000119535	1	36931644	36948879	98	27	4349	-0.56196	0.71293	CSF3R
ENSG00000115970	2	43393800	43823185	2183	110	4349	-0.56197	0.71293	THADA
ENSG00000116254	1	6161853	6240183	570	104	4349	-0.56244	0.71309	CHD5
ENSG00000145248	4	48485360	48491213	17	6	4349	-0.56257	0.71314	SLC10A4
ENSG00000104177	15	48431625	48470714	104	29	4349	-0.56263	0.71316	MYEF2
ENSG00000163531	1	204797779	204991950	1118	154	4349	-0.56266	0.71317	NFASC
ENSG00000128581	7	100956975	100965104	54	14	4349	-0.56292	0.71326	RABL5
ENSG00000259431	14	24025216	24029480	19	8	4349	-0.56292	0.71326	THTPA
ENSG00000113384	5	32124810	32174456	280	53	4349	-0.56312	0.71332	GOLPH3
ENSG00000143870	2	10923517	10978103	525	54	4349	-0.56336	0.71341	PDIA6
ENSG00000137522	11	71639747	71708643	298	33	4349	-0.56343	0.71343	RNF121
ENSG00000149532	11	61170121	61197503	79	24	4349	-0.5637	0.71352	CPSF7
ENSG00000196109	19	22361893	22379753	107	21	4349	-0.56368	0.71352	ZNF676
ENSG00000177468	6	137813336	137815531	4	2	4349	-0.56374	0.71353	OLIG3
ENSG00000204406	2	148778580	149275805	1956	116	4349	-0.56378	0.71355	MBD5
ENSG00000155428	7	72430016	72439997	2	1	4349	-0.56384	0.71357	TRIM74
ENSG00000196878	1	209788215	209825811	214	59	4349	-0.56393	0.7136	LAMB3
ENSG00000158258	3	139654027	140296239	3517	325	4349	-0.56401	0.71363	CLSTN2
ENSG00000182580	3	184279572	184300197	107	29	4349	-0.56427	0.71371	EPHB3
ENSG00000269679	18	77275812	77276057	2	1	4349	-0.56436	0.71375	AC018445.1
ENSG00000115415	2	191829084	191885686	277	76	4349	-0.56456	0.71381	STAT1
ENSG00000143869	2	20866424	20873418	31	12	4349	-0.56502	0.71397	GDF7
ENSG00000134323	2	16080686	16087129	9	6	4349	-0.56504	0.71398	MYCN
ENSG00000187676	13	31774073	31906413	665	60	4349	-0.56523	0.71404	B3GALTL
ENSG00000162772	1	212738676	212794119	294	67	4349	-0.56532	0.71407	ATF3
ENSG00000172146	17	3118915	3119844	9	4	4349	-0.5653	0.71407	OR1A1
ENSG00000138772	4	79472673	79531597	350	56	4349	-0.56541	0.7141	ANXA3
ENSG00000167306	18	47349183	47721463	2472	147	4349	-0.56594	0.71428	MYO5B
ENSG00000197355	9	139971953	139978991	29	8	4349	-0.56617	0.71436	UAP1L1
ENSG00000157303	9	95820989	95847420	165	41	4349	-0.56622	0.71438	SUSD3
ENSG00000187800	1	156863490	156886226	136	37	4349	-0.56626	0.71439	PEAR1
ENSG00000230062	6	46714654	46727243	49	15	4349	-0.56632	0.71441	ANKRD66
ENSG00000164161	4	145567173	145666423	429	55	4349	-0.56663	0.71452	HHIP
ENSG00000080910	1	196788898	196928356	950	60	4349	-0.56677	0.71456	CFHR2
ENSG00000168229	14	52734431	52743442	58	22	4349	-0.56681	0.71458	PTGDR
ENSG00000239839	8	6873391	6875823	1	1	4349	-0.56684	0.71459	DEFA3
ENSG00000268960	18	45778672	45779208	2	1	4349	-0.56708	0.71467	AC091150.1
ENSG00000135631	2	73300510	73383849	438	58	4349	-0.56719	0.71471	RAB11FIP5
ENSG00000197140	8	38964509	39142430	877	60	4349	-0.5673	0.71474	ADAM32
ENSG00000151023	10	25270908	25305089	157	30	4349	-0.56742	0.71478	ENKUR
ENSG00000108771	17	40253422	40264751	49	15	4349	-0.56744	0.71479	DHX58
ENSG00000187942	1	22138758	22151714	55	28	4349	-0.5677	0.71488	LDLRAD2
ENSG00000138035	2	55861400	55921045	258	38	4349	-0.56769	0.71488	PNPT1
ENSG00000005513	16	1031808	1036979	51	21	4349	-0.56784	0.71493	SOX8
ENSG00000213171	1	151772740	151778630	26	13	4349	-0.5679	0.71495	LINGO4
ENSG00000171481	9	125437315	125438432	9	3	4349	-0.56792	0.71496	OR1L3
ENSG00000087299	14	50704281	50779266	431	50	4349	-0.56824	0.71507	L2HGDH
ENSG00000129559	14	24686058	24701660	69	21	4349	-0.56836	0.71511	NEDD8
ENSG00000115850	2	136545410	136594750	226	38	4349	-0.56867	0.71521	LCT
ENSG00000151014	4	139936943	139966906	111	31	4349	-0.56891	0.71529	CCRN4L
ENSG00000196313	7	72349936	72421979	114	34	4349	-0.56902	0.71533	POM121
ENSG00000130731	16	684429	686358	6	4	4349	-0.56918	0.71538	C16orf13
ENSG00000104129	15	41060067	41099675	191	30	4349	-0.56926	0.71541	DNAJC17
ENSG00000100558	14	67853700	67878917	90	20	4349	-0.56948	0.71548	PLEK2
ENSG00000165507	10	45466429	45474258	50	19	4349	-0.56952	0.7155	C10orf10
ENSG00000140577	15	91073157	91188577	712	69	4349	-0.56955	0.71551	CRTC3
ENSG00000177791	10	75391412	75401515	31	12	4349	-0.56967	0.71555	MYOZ1
ENSG00000171425	19	56146825	56156988	38	14	4349	-0.56972	0.71556	ZNF581
ENSG00000074370	17	3827169	3867736	260	51	4349	-0.56972	0.71557	ATP2A3
ENSG00000214305	11	107650219	107652316	17	6	4349	-0.56996	0.71565	AP001024.1
ENSG00000060237	12	861759	1020618	606	64	4349	-0.56996	0.71565	WNK1
ENSG00000203727	6	147830063	148058683	1508	169	4349	-0.57003	0.71567	SAMD5
ENSG00000167004	15	44038590	44065477	82	21	4349	-0.5704	0.7158	PDIA3
ENSG00000214114	1	39328636	39347289	73	19	4349	-0.57047	0.71582	MYCBP
ENSG00000167748	19	51322404	51327043	33	13	4349	-0.57073	0.71591	KLK1
ENSG00000170516	4	46736844	46911252	874	58	4349	-0.57084	0.71595	COX7B2
ENSG00000139668	13	52158644	52336171	539	60	4349	-0.571	0.716	WDFY2
ENSG00000007001	2	158733214	158992666	1564	144	4349	-0.57102	0.71601	UPP2
ENSG00000066336	11	47376411	47400127	101	20	4349	-0.57102	0.71601	SPI1
ENSG00000260970	9	122257653	122286403	207	49	4349	-0.57104	0.71602	RP11-295D22.1
ENSG00000187778	12	49950327	49961936	30	12	4349	-0.57109	0.71603	MCRS1
ENSG00000161940	17	6926339	6933609	32	12	4349	-0.57122	0.71607	BCL6B
ENSG00000158296	20	45186463	45304714	656	140	4349	-0.57137	0.71613	SLC13A3
ENSG00000137955	1	76251879	76260764	37	16	4349	-0.57147	0.71616	RABGGTB
ENSG00000075884	2	143848931	144525921	2627	209	4349	-0.57146	0.71616	ARHGAP15
ENSG00000110321	11	10818597	10830657	49	17	4349	-0.57155	0.71619	EIF4G2
ENSG00000179218	19	13049392	13055303	23	10	4349	-0.57179	0.71627	CALR
ENSG00000105171	19	30094924	30108144	97	27	4349	-0.57198	0.71633	POP4
ENSG00000259803	16	89262406	89268072	31	11	4349	-0.5722	0.71641	SLC22A31
ENSG00000135437	12	56114151	56118489	24	11	4349	-0.57232	0.71645	RDH5
ENSG00000184635	19	20011722	20046384	137	29	4349	-0.57243	0.71648	ZNF93
ENSG00000148832	10	135192695	135205198	74	23	4349	-0.57265	0.71656	PAOX
ENSG00000161574	17	34310692	34328660	113	26	4349	-0.57265	0.71656	CCL15-CCL14
ENSG00000189376	8	124232196	124253638	77	23	4349	-0.57285	0.71663	C8orf76
ENSG00000168619	8	39442008	39587583	677	51	4349	-0.57294	0.71666	ADAM18
ENSG00000254959	7	30791753	30931696	905	93	4349	-0.57307	0.7167	INMT-FAM188B
ENSG00000054118	1	36690017	36770958	359	36	4349	-0.57319	0.71674	THRAP3
ENSG00000061273	12	48176505	48226915	293	75	4349	-0.57319	0.71674	HDAC7
ENSG00000140836	16	72816784	73093597	1224	166	4349	-0.57346	0.71683	ZFHX3
ENSG00000137766	15	54305101	54920806	4221	233	4349	-0.57356	0.71687	UNC13C
ENSG00000135974	2	105953816	105965668	46	17	4349	-0.57407	0.71704	C2orf49
ENSG00000121879	3	178865902	178957881	294	40	4349	-0.57424	0.7171	PIK3CA
ENSG00000163106	4	95219686	95264027	313	36	4349	-0.57424	0.7171	HPGDS
ENSG00000187990	6	26216428	26216872	4	2	4349	-0.57431	0.71712	HIST1H2BG
ENSG00000183527	21	40546695	40555777	62	13	4349	-0.57451	0.71719	PSMG1
ENSG00000182070	11	5172239	5207612	289	41	4349	-0.57513	0.7174	OR52A1
ENSG00000198087	6	47445525	47594999	656	47	4349	-0.57523	0.71743	CD2AP
ENSG00000173093	12	111284573	111345339	265	58	4349	-0.5753	0.71745	CCDC63
ENSG00000023572	1	193065598	193075244	27	10	4349	-0.57538	0.71748	GLRX2
ENSG00000099953	22	24110413	24126503	71	19	4349	-0.5754	0.71749	MMP11
ENSG00000140525	15	89787180	89860492	447	47	4349	-0.57547	0.71751	FANCI
ENSG00000179813	13	43355686	43365683	53	14	4349	-0.57568	0.71758	FAM216B
ENSG00000152056	2	224616403	224702744	451	51	4349	-0.57584	0.71764	AP1S3
ENSG00000113312	5	159436120	159492550	247	40	4349	-0.57593	0.71767	TTC1
ENSG00000173660	1	46769303	46782448	36	13	4349	-0.57596	0.71768	UQCRH
ENSG00000139656	13	44717679	44735393	56	18	4349	-0.57597	0.71768	SMIM2
ENSG00000026103	10	90750414	90775542	140	23	4349	-0.57601	0.71769	FAS
ENSG00000107611	10	16865963	17171830	2059	199	4349	-0.57627	0.71778	CUBN
ENSG00000188394	9	125796806	125797975	3	2	4349	-0.57637	0.71782	GPR21
ENSG00000095574	10	124750322	124768333	70	19	4349	-0.57653	0.71787	IKZF5
ENSG00000110900	12	31079362	31149534	460	90	4349	-0.57677	0.71795	TSPAN11
ENSG00000184923	10	88985205	88996665	2	1	4349	-0.57721	0.7181	NUTM2A
ENSG00000196954	11	104813593	104840163	183	48	4349	-0.57755	0.71822	CASP4
ENSG00000213762	19	58125601	58134724	38	13	4349	-0.57767	0.71826	ZNF134
ENSG00000178573	16	79619740	79634611	86	34	4349	-0.57792	0.71834	MAF
ENSG00000107859	10	103989943	104001231	34	8	4349	-0.57794	0.71835	PITX3
ENSG00000179455	15	23810454	23873064	405	73	4349	-0.57798	0.71836	MKRN3
ENSG00000108861	17	41843489	41856356	82	24	4349	-0.57819	0.71843	DUSP3
ENSG00000173908	17	38948455	38956211	44	17	4349	-0.57832	0.71848	KRT28
ENSG00000149657	20	60697517	60710434	63	19	4349	-0.57878	0.71863	LSM14B
ENSG00000143228	1	163236366	163325554	472	44	4349	-0.57883	0.71865	NUF2
ENSG00000065609	6	84262599	84419410	767	68	4349	-0.57906	0.71873	SNAP91
ENSG00000162006	16	819428	833370	165	41	4349	-0.57915	0.71876	MSLNL
ENSG00000112031	6	153308497	153323820	73	19	4349	-0.5792	0.71877	MTRF1L
ENSG00000117906	15	77223960	77242601	66	28	4349	-0.57922	0.71878	RCN2
ENSG00000266733	17	28884130	28890511	31	12	4349	-0.57944	0.71885	TBC1D29
ENSG00000116604	1	156433519	156470620	131	33	4349	-0.57962	0.71891	MEF2D
ENSG00000146587	7	5085452	5109119	187	34	4349	-0.57962	0.71891	RBAK
ENSG00000197136	11	65383244	65404910	81	29	4349	-0.57989	0.719	PCNXL3
ENSG00000172638	11	65633912	65641063	28	11	4349	-0.58008	0.71907	EFEMP2
ENSG00000179115	19	13033293	13044851	45	15	4349	-0.5801	0.71908	FARSA
ENSG00000174469	7	145813453	148118090	15651	658	4349	-0.58023	0.71912	CNTNAP2
ENSG00000145708	5	76248538	76276983	159	50	4349	-0.58064	0.71926	CRHBP
ENSG00000204498	6	31514647	31526606	68	18	4349	-0.58065	0.71926	NFKBIL1
ENSG00000258890	17	62502706	62538579	137	37	4349	-0.58087	0.71934	CEP95
ENSG00000153898	1	85391268	85462796	448	50	4349	-0.5809	0.71935	MCOLN2
ENSG00000122136	9	138437985	138441815	42	14	4349	-0.58115	0.71943	OBP2A
ENSG00000221972	3	133646992	133648656	4	2	4349	-0.5812	0.71945	C3orf36
ENSG00000100154	22	28374004	29075853	1903	80	4349	-0.58181	0.71965	TTC28
ENSG00000146350	6	121400640	121655891	1548	61	4349	-0.58182	0.71966	TBC1D32
ENSG00000125995	20	34287194	34288906	6	3	4349	-0.58185	0.71967	ROMO1
ENSG00000188986	9	140149625	140167998	103	19	4349	-0.58204	0.71973	NELFB
ENSG00000162365	1	47603107	47615413	73	16	4349	-0.58217	0.71977	CYP4A22
ENSG00000173692	2	231921578	232037541	310	33	4349	-0.5824	0.71985	PSMD1
ENSG00000189320	7	135413096	135433594	100	22	4349	-0.58239	0.71985	FAM180A
ENSG00000213085	1	159842154	159869953	127	29	4349	-0.58264	0.71993	CCDC19
ENSG00000122592	7	27193335	27197555	21	12	4349	-0.58277	0.71998	HOXA7
ENSG00000117000	1	40627045	40706593	362	27	4349	-0.58302	0.72006	RLF
ENSG00000113657	5	146770374	146889619	532	67	4349	-0.58364	0.72027	DPYSL3
ENSG00000220205	17	8062467	8066864	18	7	4349	-0.58391	0.72036	VAMP2
ENSG00000116299	1	109656301	109749401	552	86	4349	-0.5841	0.72042	KIAA1324
ENSG00000113303	5	180326077	180377906	251	28	4349	-0.58434	0.7205	BTNL8
ENSG00000171722	1	162342993	162346660	27	10	4349	-0.58461	0.72059	C1orf111
ENSG00000166900	11	59480929	59573354	509	42	4349	-0.58473	0.72063	STX3
ENSG00000166884	11	59224411	59225464	12	6	4349	-0.58477	0.72065	OR4D6
ENSG00000169860	3	152552736	152555841	14	8	4349	-0.58527	0.72082	P2RY1
ENSG00000180872	6	50011288	50016364	38	14	4349	-0.5854	0.72086	DEFB112
ENSG00000163491	3	27151576	27410951	1279	68	4349	-0.586	0.72106	NEK10
ENSG00000130182	16	3138891	3149318	43	18	4349	-0.58612	0.7211	ZSCAN10
ENSG00000005238	9	35104109	35116338	44	20	4349	-0.58614	0.72111	FAM214B
ENSG00000167346	11	4726157	5013659	2403	165	4349	-0.58622	0.72114	MMP26
ENSG00000128609	7	123177051	123198309	72	20	4349	-0.58635	0.72118	NDUFA5
ENSG00000172469	6	96025419	96057333	141	19	4349	-0.58638	0.72119	MANEA
ENSG00000268553	5	172036245	172036436	2	1	4349	-0.58649	0.72123	AC027309.1
ENSG00000138380	2	203776937	203851786	168	36	4349	-0.58657	0.72125	CARF
ENSG00000135956	2	96914254	96931732	36	18	4349	-0.58682	0.72134	TMEM127
ENSG00000206531	3	112534556	112565703	153	30	4349	-0.58705	0.72142	CD200R1L
ENSG00000125823	20	23420322	23425567	34	16	4349	-0.58745	0.72155	CSTL1
ENSG00000126856	16	90122974	90158480	182	40	4349	-0.58749	0.72156	PRDM7
ENSG00000139197	12	7341281	7371170	115	24	4349	-0.58772	0.72164	PEX5
ENSG00000188167	3	33131913	33138293	20	7	4349	-0.58787	0.72169	TMPPE
ENSG00000163958	3	195924320	195938308	137	40	4349	-0.58793	0.72171	ZDHHC19
ENSG00000143105	1	111059839	111061797	12	7	4349	-0.58802	0.72174	KCNA10
ENSG00000096996	19	18169805	18209754	246	56	4349	-0.58822	0.72181	IL12RB1
ENSG00000175097	11	36597124	36619829	130	29	4349	-0.58871	0.72197	RAG2
ENSG00000090861	16	70286198	70323446	150	18	4349	-0.58877	0.72199	AARS
ENSG00000112531	6	163835032	163999628	770	50	4349	-0.5888	0.722	QKI
ENSG00000013583	12	13127798	13153207	124	29	4349	-0.58878	0.722	HEBP1
ENSG00000147419	8	27590835	27630170	218	33	4349	-0.58888	0.72203	CCDC25
ENSG00000198183	20	31823801	31831115	51	13	4349	-0.58891	0.72204	BPIFA1
ENSG00000175066	3	141882414	141944449	263	66	4349	-0.58902	0.72207	GK5
ENSG00000132510	17	7743222	7758114	41	16	4349	-0.58918	0.72213	KDM6B
ENSG00000164010	1	43282795	43310660	128	41	4349	-0.58923	0.72215	ERMAP
ENSG00000172689	11	60552821	60568778	98	25	4349	-0.58923	0.72215	MS4A10
ENSG00000188738	2	186603355	186698017	357	26	4349	-0.58933	0.72218	FSIP2
ENSG00000134531	12	13349650	13369708	91	34	4349	-0.58959	0.72227	EMP1
ENSG00000113494	5	35048861	35230794	1003	99	4349	-0.58976	0.72233	PRLR
ENSG00000141985	19	4360367	4400544	197	36	4349	-0.58985	0.72235	SH3GL1
ENSG00000089012	20	1609798	1638425	214	56	4349	-0.58987	0.72236	SIRPG
ENSG00000114316	3	49315264	49378145	177	34	4349	-0.59022	0.72248	USP4
ENSG00000025434	11	47269851	47290396	68	17	4349	-0.59022	0.72248	NR1H3
ENSG00000100325	22	30184597	30234271	250	45	4349	-0.59029	0.7225	ASCC2
ENSG00000169251	3	160822484	160971320	662	54	4349	-0.59034	0.72252	NMD3
ENSG00000076248	12	109535379	109548797	66	18	4349	-0.59067	0.72263	UNG
ENSG00000145604	5	36152091	36184421	181	44	4349	-0.59089	0.7227	SKP2
ENSG00000134970	5	114949205	114968689	90	19	4349	-0.59088	0.7227	TMED7
ENSG00000112282	6	131895106	131949369	201	38	4349	-0.59147	0.7229	MED23
ENSG00000107862	10	104005289	104142656	367	36	4349	-0.59166	0.72296	GBF1
ENSG00000155760	2	202899310	202903160	6	3	4349	-0.59217	0.72313	FZD7
ENSG00000227124	3	75758794	75834734	186	26	4349	-0.59244	0.72322	ZNF717
ENSG00000057593	13	113760105	113774995	56	22	4349	-0.59275	0.72333	F7
ENSG00000103512	16	14927538	14990017	6	3	4349	-0.59277	0.72333	NOMO1
ENSG00000053108	5	132532147	132948255	2214	278	4349	-0.59283	0.72335	FSTL4
ENSG00000197927	2	132479948	132524973	167	28	4349	-0.59286	0.72336	C2orf27A
ENSG00000120685	13	39584003	39612252	127	22	4349	-0.59286	0.72336	PROSER1
ENSG00000079974	22	51205929	51222091	31	11	4349	-0.59297	0.7234	RABL2B
ENSG00000171103	2	29072687	29093167	101	22	4349	-0.59304	0.72342	TRMT61B
ENSG00000182551	2	3501132	3523507	170	28	4349	-0.59318	0.72347	ADI1
ENSG00000204619	6	30034486	30038110	19	7	4349	-0.5932	0.72348	PPP1R11
ENSG00000243566	7	76139745	76648340	1120	117	4349	-0.59321	0.72348	UPK3B
ENSG00000180834	3	183533664	183543382	55	15	4349	-0.59328	0.7235	MAP6D1
ENSG00000186174	11	118764584	118796317	116	36	4349	-0.59344	0.72356	BCL9L
ENSG00000198099	4	100044808	100078949	242	15	4349	-0.59376	0.72366	ADH4
ENSG00000071655	19	1576639	1592882	86	27	4349	-0.59376	0.72366	MBD3
ENSG00000134640	11	92702886	92718232	69	17	4349	-0.59411	0.72378	MTNR1B
ENSG00000221886	5	159820155	159827104	28	14	4349	-0.59433	0.72386	C5orf54
ENSG00000198046	19	56950694	56989434	166	34	4349	-0.59446	0.7239	ZNF667
ENSG00000103671	15	64679947	64747502	249	39	4349	-0.59455	0.72393	TRIP4
ENSG00000134365	1	196819371	196888102	543	52	4349	-0.59461	0.72395	CFHR4
ENSG00000119121	9	77337411	77503010	839	89	4349	-0.59461	0.72395	TRPM6
ENSG00000152457	10	14939358	14996431	322	70	4349	-0.59464	0.72396	DCLRE1C
ENSG00000048540	12	16701307	16763528	140	42	4349	-0.59521	0.72415	LMO3
ENSG00000131584	1	1227756	1244989	108	34	4349	-0.59529	0.72418	ACAP3
ENSG00000268838	15	78830023	78831288	4	2	4349	-0.59535	0.72419	AC027228.1
ENSG00000125816	20	21376005	21378666	2	1	4349	-0.59568	0.72431	NKX2-4
ENSG00000075290	10	102222798	102243501	89	17	4349	-0.59577	0.72433	WNT8B
ENSG00000144935	3	142442916	142526730	388	44	4349	-0.59582	0.72435	TRPC1
ENSG00000128272	22	39915700	39918691	26	10	4349	-0.59612	0.72445	ATF4
ENSG00000212128	12	11060525	11062161	7	3	4349	-0.59637	0.72454	TAS2R13
ENSG00000112530	6	163148164	163736524	3577	273	4349	-0.59643	0.72456	PACRG
ENSG00000177511	18	55018044	55038962	102	30	4349	-0.59646	0.72457	ST8SIA3
ENSG00000182319	8	8175258	8244008	474	73	4349	-0.59651	0.72458	SGK223
ENSG00000273274	1	32930670	32962287	114	24	4349	-0.59669	0.72464	ZBTB8B
ENSG00000147614	8	86999552	87166457	1031	92	4349	-0.59698	0.72474	ATP6V0D2
ENSG00000104312	8	90769975	90803291	174	28	4349	-0.59712	0.72479	RIPK2
ENSG00000164941	8	95825539	95893974	382	43	4349	-0.59714	0.72479	INTS8
ENSG00000181027	19	47249303	47280245	155	38	4349	-0.59783	0.72502	FKRP
ENSG00000181135	8	144766622	144796068	190	55	4349	-0.59784	0.72503	ZNF707
ENSG00000147955	9	34634719	34637806	12	7	4349	-0.59787	0.72504	SIGMAR1
ENSG00000123609	2	152126979	152146571	116	21	4349	-0.5981	0.72511	NMI
ENSG00000111110	12	63037762	63328817	1565	232	4349	-0.59816	0.72513	PPM1H
ENSG00000167178	15	74392652	74430881	73	19	4349	-0.59817	0.72514	ISLR2
ENSG00000155189	8	6565878	6617184	468	48	4349	-0.59837	0.7252	AGPAT5
ENSG00000130382	19	6212966	6279959	424	51	4349	-0.5988	0.72535	MLLT1
ENSG00000269510	9	35042390	35042824	2	1	4349	-0.59885	0.72536	FLJ00273
ENSG00000075413	14	103851729	103970168	466	31	4349	-0.59901	0.72542	MARK3
ENSG00000048740	10	11047259	11378674	2098	222	4349	-0.59927	0.7255	CELF2
ENSG00000152495	5	110559351	110830584	1490	128	4349	-0.5993	0.72551	CAMK4
ENSG00000215018	7	7395834	7575484	1312	108	4349	-0.59951	0.72558	COL28A1
ENSG00000196932	10	63166401	63213208	196	37	4349	-0.59972	0.72565	TMEM26
ENSG00000183011	17	7760003	7788556	64	13	4349	-0.59972	0.72565	LSMD1
ENSG00000144231	2	128603840	128615731	73	20	4349	-0.59974	0.72566	POLR2D
ENSG00000152219	11	30344598	30359774	65	16	4349	-0.59977	0.72567	ARL14EP
ENSG00000243678	17	49230920	49249108	101	30	4349	-0.59987	0.7257	NME1-NME2
ENSG00000011052	17	49230951	49249105	101	30	4349	-0.59987	0.7257	NME2
ENSG00000006015	19	18699495	18703146	26	12	4349	-0.59989	0.72571	C19orf60
ENSG00000128917	15	41221538	41231237	28	13	4349	-0.59993	0.72572	DLL4
ENSG00000184166	17	2995352	2996290	6	3	4349	-0.60032	0.72585	OR1D2
ENSG00000168993	4	778745	819986	239	43	4349	-0.60035	0.72586	CPLX1
ENSG00000106733	9	77675489	77703133	169	41	4349	-0.60058	0.72594	NMRK1
ENSG00000204446	9	89763559	89774471	56	15	4349	-0.60062	0.72595	C9orf170
ENSG00000174348	1	53527854	53551174	176	38	4349	-0.60087	0.72604	PODN
ENSG00000108848	17	48796905	48833574	123	30	4349	-0.60138	0.72621	LUC7L3
ENSG00000055130	7	148395006	148498128	496	59	4349	-0.60145	0.72623	CUL1
ENSG00000259024	17	15339338	15466875	693	59	4349	-0.6016	0.72628	TVP23C-CDRT4
ENSG00000128519	7	122634759	122635754	6	2	4349	-0.60177	0.72633	TAS2R16
ENSG00000121644	1	244816237	244872335	180	27	4349	-0.60186	0.72637	DESI2
ENSG00000197121	2	197697728	197792520	323	31	4349	-0.60189	0.72638	PGAP1
ENSG00000254647	11	2181009	2182571	13	7	4349	-0.60189	0.72638	INS
ENSG00000145860	5	158584417	158637061	181	45	4349	-0.60223	0.72649	RNF145
ENSG00000100241	22	50883429	50913454	183	50	4349	-0.60225	0.72649	SBF1
ENSG00000167791	11	67286383	67290899	9	6	4349	-0.60264	0.72662	CABP2
ENSG00000163576	3	19920964	19988517	428	55	4349	-0.60266	0.72663	EFHB
ENSG00000163714	3	142683339	142779567	391	57	4349	-0.60266	0.72663	U2SURP
ENSG00000196900	5	125967414	125971979	18	5	4349	-0.60275	0.72666	C5orf48
ENSG00000256100	11	63742092	63755818	71	20	4349	-0.60287	0.7267	AP000721.4
ENSG00000157426	4	57204456	57253666	238	28	4349	-0.60291	0.72672	AASDH
ENSG00000161395	17	37827375	37853050	107	18	4349	-0.60343	0.72689	PGAP3
ENSG00000139174	12	42852140	42984157	686	95	4349	-0.60346	0.7269	PRICKLE1
ENSG00000184601	14	105046021	105056852	68	25	4349	-0.60352	0.72692	C14orf180
ENSG00000205002	8	117950438	117956726	34	10	4349	-0.60381	0.72702	AARD
ENSG00000114573	3	113465866	113530903	222	35	4349	-0.604	0.72708	ATP6V1A
ENSG00000179755	16	34256507	34257278	3	2	4349	-0.60415	0.72713	CTD-2144E22.5
ENSG00000205364	16	56666145	56667898	11	4	4349	-0.6042	0.72714	MT1M
ENSG00000174953	3	153990335	154042286	240	45	4349	-0.60425	0.72716	DHX36
ENSG00000136206	7	44040488	44049721	6	3	4349	-0.60444	0.72722	SPDYE1
ENSG00000178031	9	18473892	18910948	2877	292	4349	-0.60444	0.72723	ADAMTSL1
ENSG00000147509	8	54764368	54871863	510	64	4349	-0.60455	0.72726	RGS20
ENSG00000128791	18	9334765	9402418	389	40	4349	-0.60463	0.72729	TWSG1
ENSG00000134070	3	10206549	10285427	467	76	4349	-0.60472	0.72732	IRAK2
ENSG00000171631	11	72975550	73009662	169	44	4349	-0.60471	0.72732	P2RY6
ENSG00000130714	9	134378289	134399193	124	16	4349	-0.60497	0.7274	POMT1
ENSG00000196267	19	52657117	52674896	89	31	4349	-0.60502	0.72742	ZNF836
ENSG00000069702	1	92145902	92371892	1288	143	4349	-0.60509	0.72744	TGFBR3
ENSG00000163071	4	52917497	52963458	150	26	4349	-0.60519	0.72747	SPATA18
ENSG00000196867	19	57050317	57068169	78	24	4349	-0.60521	0.72748	ZFP28
ENSG00000120709	5	137667624	137685416	42	12	4349	-0.60547	0.72757	FAM53C
ENSG00000115568	2	219502639	219524378	77	20	4349	-0.60551	0.72758	ZNF142
ENSG00000132498	9	43064966	43133544	2	1	4349	-0.6058	0.72768	ANKRD20A3
ENSG00000111615	12	75890684	75905416	74	18	4349	-0.60596	0.72773	KRR1
ENSG00000119640	14	75519924	75536186	58	18	4349	-0.60625	0.72783	ACYP1
ENSG00000149084	11	43577986	43878167	1118	83	4349	-0.60643	0.72788	HSD17B12
ENSG00000113648	5	134669590	134735604	266	52	4349	-0.60656	0.72793	H2AFY
ENSG00000188404	1	169659808	169680839	156	37	4349	-0.60661	0.72795	SELL
ENSG00000138381	2	190526111	190535557	55	20	4349	-0.60698	0.72807	ASNSD1
ENSG00000184979	22	18632666	18660164	145	36	4349	-0.60701	0.72808	USP18
ENSG00000255223	11	56309746	56310757	9	4	4349	-0.60763	0.72828	OR5M11
ENSG00000169118	15	64457716	64648442	762	48	4349	-0.60761	0.72828	CSNK1G1
ENSG00000109065	17	72766686	72772506	37	12	4349	-0.60766	0.72829	NAT9
ENSG00000128881	15	43030932	43213007	621	54	4349	-0.60829	0.7285	TTBK2
ENSG00000148843	10	105156405	105206049	108	28	4349	-0.60846	0.72856	PDCD11
ENSG00000135074	5	156822542	157002783	1049	85	4349	-0.60866	0.72863	ADAM19
ENSG00000165805	12	88373816	88427814	235	37	4349	-0.60885	0.72869	C12orf50
ENSG00000167858	17	6692452	6735080	323	50	4349	-0.60885	0.72869	TEKT1
ENSG00000132305	2	86371055	86422893	243	28	4349	-0.60887	0.7287	IMMT
ENSG00000173530	8	22993101	23021543	392	17	4349	-0.6089	0.7287	TNFRSF10D
ENSG00000197826	4	81256874	81884910	2842	112	4349	-0.60926	0.72882	C4orf22
ENSG00000151458	4	125585207	125633887	176	39	4349	-0.60925	0.72882	ANKRD50
ENSG00000179639	1	159259504	159278014	60	15	4349	-0.60935	0.72885	FCER1A
ENSG00000157211	1	54598747	54619443	137	36	4349	-0.60944	0.72888	CDCP2
ENSG00000108592	17	61896793	61907372	61	17	4349	-0.60958	0.72893	FTSJ3
ENSG00000102984	16	71893583	71929239	109	24	4349	-0.60992	0.72904	ZNF821
ENSG00000188771	11	112118876	112131583	68	18	4349	-0.60993	0.72905	PLET1
ENSG00000176495	11	59131885	59132921	7	4	4349	-0.61006	0.72909	OR5AN1
ENSG00000184428	8	144386554	144442149	403	43	4349	-0.6101	0.7291	TOP1MT
ENSG00000139514	13	30083547	30169825	610	69	4349	-0.61016	0.72912	SLC7A1
ENSG00000095627	10	115939029	115992063	238	37	4349	-0.61059	0.72926	TDRD1
ENSG00000205177	11	33719807	33722347	14	7	4349	-0.61119	0.72946	C11orf91
ENSG00000160179	21	43619799	43717354	726	117	4349	-0.61122	0.72947	ABCG1
ENSG00000152422	5	82373317	82649606	1485	76	4349	-0.61133	0.72951	XRCC4
ENSG00000198105	10	38091751	38147034	205	41	4349	-0.6114	0.72953	ZNF248
ENSG00000180917	16	71315292	71323618	32	11	4349	-0.61145	0.72955	CMTR2
ENSG00000144642	3	29322473	30051886	4517	310	4349	-0.6118	0.72966	RBMS3
ENSG00000183807	6	117073363	117086886	73	26	4349	-0.61183	0.72968	FAM162B
ENSG00000151651	10	135075907	135090372	78	18	4349	-0.61208	0.72976	ADAM8
ENSG00000154914	17	9548015	9633008	604	88	4349	-0.61212	0.72977	USP43
ENSG00000116455	1	111982512	111991998	31	13	4349	-0.61221	0.7298	WDR77
ENSG00000198914	2	105471969	105476929	13	7	4349	-0.61226	0.72982	POU3F3
ENSG00000180357	15	64752941	64978264	830	50	4349	-0.61229	0.72983	ZNF609
ENSG00000163682	4	39455744	39460568	29	11	4349	-0.6124	0.72986	RPL9
ENSG00000165280	9	35056061	35073246	49	14	4349	-0.61278	0.72999	VCP
ENSG00000118508	6	146864829	146876101	51	20	4349	-0.61281	0.73	RAB32
ENSG00000145703	5	75699074	76003957	1799	222	4349	-0.61286	0.73002	IQGAP2
ENSG00000174607	4	115519611	115599380	357	33	4349	-0.61289	0.73003	UGT8
ENSG00000141034	17	17942606	17971718	101	20	4349	-0.61307	0.73008	GID4
ENSG00000196776	3	107762145	107809872	165	42	4349	-0.61312	0.7301	CD47
ENSG00000039123	5	54603588	54721409	465	31	4349	-0.61362	0.73027	SKIV2L2
ENSG00000172548	5	156887027	156901725	74	18	4349	-0.61364	0.73027	NIPAL4
ENSG00000133980	14	74769772	74826711	296	71	4349	-0.61383	0.73034	VRTN
ENSG00000121390	13	20248896	20357142	461	50	4349	-0.61406	0.73041	PSPC1
ENSG00000246922	15	65385338	65407535	68	22	4349	-0.61418	0.73045	UBAP1L
ENSG00000109686	4	152023903	152246784	905	76	4349	-0.61433	0.7305	SH3D19
ENSG00000162989	2	155554811	155714863	694	102	4349	-0.61449	0.73055	KCNJ3
ENSG00000138785	4	106603784	106817143	855	46	4349	-0.61476	0.73064	INTS12
ENSG00000183454	16	9852376	10276611	3194	153	4349	-0.6153	0.73082	GRIN2A
ENSG00000164175	5	33944721	33984835	181	55	4349	-0.61544	0.73087	SLC45A2
ENSG00000100483	14	50575350	50583318	55	17	4349	-0.61551	0.73089	VCPKMT
ENSG00000196917	12	123104824	123215390	483	70	4349	-0.61588	0.73101	HCAR1
ENSG00000171206	10	104404253	104418164	41	18	4349	-0.61606	0.73107	TRIM8
ENSG00000161692	17	42785976	42829632	195	37	4349	-0.61607	0.73108	DBF4B
ENSG00000171303	2	26915619	26956288	202	53	4349	-0.61612	0.73109	KCNK3
ENSG00000164081	3	51696709	51738339	86	22	4349	-0.61619	0.73111	TEX264
ENSG00000170745	2	18059114	18542882	3004	225	4349	-0.61627	0.73114	KCNS3
ENSG00000184304	14	30045687	30661104	3029	237	4349	-0.61631	0.73116	PRKD1
ENSG00000143486	1	206744620	206785904	228	55	4349	-0.61637	0.73117	EIF2D
ENSG00000174996	11	66024765	66035331	31	12	4349	-0.61655	0.73124	KLC2
ENSG00000122420	1	78769568	79005434	1206	100	4349	-0.61659	0.73125	PTGFR
ENSG00000164180	5	87485450	87565293	216	38	4349	-0.6167	0.73128	TMEM161B
ENSG00000155561	7	135242667	135333505	556	38	4349	-0.61683	0.73133	NUP205
ENSG00000115998	2	70377012	70475747	505	61	4349	-0.61688	0.73134	C2orf42
ENSG00000124788	6	16299343	16761722	2281	280	4349	-0.61713	0.73143	ATXN1
ENSG00000075945	1	169890467	170054349	669	45	4349	-0.61751	0.73155	KIFAP3
ENSG00000176900	11	4903049	4904113	6	3	4349	-0.61751	0.73155	OR51T1
