## Supplementary Datasets for "*OSBPL11* is an African-specific locus associated with 25-hydroxyvitamin D concentrations and cardiometabolic health" (part 2 of 3)

### Sheet: Supplementary Dataset 1 (continued)
Supplementary Dataset 1. FUMA gene-based analysis results
ENSG00000145451	4	175558065	175750465	1285	140	4349	-0.61776	0.73163	GLRA3
ENSG00000204544	6	30951495	30957680	43	13	4349	-0.61775	0.73163	MUC21
ENSG00000168890	2	85825671	85830319	10	4	4349	-0.61779	0.73164	TMEM150A
ENSG00000214919	3	155459933	155461515	10	6	4349	-0.6178	0.73165	AC104472.1
ENSG00000164970	9	34398182	34458568	230	46	4349	-0.61784	0.73166	FAM219A
ENSG00000101306	20	30407111	30422492	70	16	4349	-0.61784	0.73166	MYLK2
ENSG00000175575	11	73587744	73638790	247	39	4349	-0.61788	0.73167	PAAF1
ENSG00000100292	22	35776354	35790207	85	19	4349	-0.61823	0.73179	HMOX1
ENSG00000021574	2	32288680	32382706	351	34	4349	-0.61837	0.73184	SPAST
ENSG00000269858	19	41304901	41314338	36	14	4349	-0.61843	0.73185	EGLN2
ENSG00000168038	3	41288090	42003922	4440	124	4349	-0.61862	0.73192	ULK4
ENSG00000188916	10	128933694	128994422	205	42	4349	-0.61867	0.73193	FAM196A
ENSG00000079841	6	72596406	73112845	2289	139	4349	-0.61872	0.73195	RIMS1
ENSG00000204634	2	101624079	101869328	1323	114	4349	-0.61919	0.73211	TBC1D8
ENSG00000180913	11	6149840	6150706	4	2	4349	-0.61922	0.73212	OR56B3P
ENSG00000115155	2	26680071	26781566	649	126	4349	-0.61943	0.73218	OTOF
ENSG00000132535	17	7093209	7123021	90	29	4349	-0.61945	0.73219	DLG4
ENSG00000109163	4	68605046	68620078	66	19	4349	-0.6195	0.73221	GNRHR
ENSG00000103495	16	29817427	29823649	23	11	4349	-0.61951	0.73221	MAZ
ENSG00000166153	12	100597447	100660857	315	61	4349	-0.61957	0.73223	DEPDC4
ENSG00000168175	14	55518349	55536910	83	28	4349	-0.61968	0.73227	MAPK1IP1L
ENSG00000149609	20	32250090	32253425	21	10	4349	-0.61979	0.7323	C20orf144
ENSG00000180881	12	75669759	75784708	487	59	4349	-0.61998	0.73236	CAPS2
ENSG00000148690	10	95427640	95462329	170	31	4349	-0.62008	0.7324	FRA10AC1
ENSG00000103310	16	21208773	21225831	93	20	4349	-0.62021	0.73244	ZP2
ENSG00000188313	3	146232967	146262651	214	37	4349	-0.62059	0.73257	PLSCR1
ENSG00000136156	13	48807294	48837063	142	31	4349	-0.62076	0.73262	ITM2B
ENSG00000181896	19	19779605	19794318	51	17	4349	-0.62103	0.73271	ZNF101
ENSG00000172159	9	85857905	86153461	1859	167	4349	-0.62114	0.73275	FRMD3
ENSG00000088451	13	95226308	95248511	118	27	4349	-0.62138	0.73282	TGDS
ENSG00000146828	7	100424442	100464631	173	40	4349	-0.62149	0.73286	SLC12A9
ENSG00000182463	20	51588946	52111869	2591	334	4349	-0.6215	0.73287	TSHZ2
ENSG00000268126	5	147698550	147701891	13	4	4349	-0.62162	0.7329	AC091948.1
ENSG00000143842	1	204042243	204096863	299	90	4349	-0.62197	0.73302	SOX13
ENSG00000162620	1	74491699	74663871	675	51	4349	-0.62245	0.73318	LRRIQ3
ENSG00000164434	6	123100620	123105219	28	11	4349	-0.62256	0.73321	FABP7
ENSG00000206150	14	21500979	21502944	19	8	4349	-0.6228	0.73329	RNASE13
ENSG00000138760	4	77079890	77135046	406	34	4349	-0.62296	0.73334	SCARB2
ENSG00000196689	17	3468738	3500392	195	44	4349	-0.62295	0.73334	TRPV1
ENSG00000204683	10	21414692	21435488	89	30	4349	-0.62329	0.73345	C10orf113
ENSG00000196159	4	126237554	126414087	955	79	4349	-0.62359	0.73355	FAT4
ENSG00000124098	20	54933971	54943719	66	21	4349	-0.62377	0.73361	FAM210B
ENSG00000121988	2	135894486	136288806	1713	51	4349	-0.62405	0.7337	ZRANB3
ENSG00000115263	2	162999392	163008914	23	10	4349	-0.62409	0.73372	GCG
ENSG00000244752	22	25615489	25627836	73	26	4349	-0.62423	0.73376	CRYBB2
ENSG00000055208	6	149539777	149732749	1236	118	4349	-0.62439	0.73381	TAB2
ENSG00000158717	16	88762903	88772829	95	37	4349	-0.62446	0.73384	RNF166
ENSG00000127191	9	139776364	139821059	223	28	4349	-0.62449	0.73385	TRAF2
ENSG00000099256	10	25137536	25241533	661	95	4349	-0.62472	0.73392	PRTFDC1
ENSG00000241962	2	99757948	99939204	637	61	4349	-0.62482	0.73395	C2orf15
ENSG00000185821	12	55820038	55820976	10	5	4349	-0.62482	0.73395	OR6C76
ENSG00000266614	18	73971121	73972069	7	3	4349	-0.62509	0.73404	RP11-94B19.4
ENSG00000259171	14	21152746	21168735	73	27	4349	-0.62549	0.73417	AL163636.6
ENSG00000135392	12	56214744	56224608	24	10	4349	-0.62569	0.73424	DNAJC14
ENSG00000119669	14	77490888	77495034	12	7	4349	-0.62572	0.73425	IRF2BPL
ENSG00000165388	10	48355024	48373866	110	36	4349	-0.62603	0.73435	ZNF488
ENSG00000196504	2	153508107	153574511	288	47	4349	-0.62621	0.73441	PRPF40A
ENSG00000141577	17	79163393	79196799	289	54	4349	-0.6266	0.73454	AZI1
ENSG00000174243	12	49223547	49246625	77	21	4349	-0.62667	0.73456	DDX23
ENSG00000162745	1	161952982	161993644	249	74	4349	-0.62671	0.73458	OLFML2B
ENSG00000114988	2	97371666	97405801	87	25	4349	-0.62674	0.73458	LMAN2L
ENSG00000105617	19	54658899	54663620	15	9	4349	-0.62693	0.73465	LENG1
ENSG00000065491	6	37225548	37300746	469	31	4349	-0.62718	0.73473	TBC1D22B
ENSG00000173852	7	34968488	35077883	510	32	4349	-0.62742	0.73481	DPY19L1
ENSG00000187838	17	7293046	7307416	59	17	4349	-0.62744	0.73481	TMEM256-PLSCR3
ENSG00000262481	17	7293053	7307416	59	17	4349	-0.62744	0.73481	C17orf61-PLSCR3
ENSG00000231672	2	218148742	218621316	2741	163	4349	-0.62763	0.73488	DIRC3
ENSG00000057252	1	179262925	179327815	429	40	4349	-0.62778	0.73493	SOAT1
ENSG00000152518	2	43449541	43453748	12	8	4349	-0.62779	0.73493	ZFP36L2
ENSG00000163449	2	216946589	216967506	84	20	4349	-0.62791	0.73497	TMEM169
ENSG00000129810	3	20202085	20227784	135	28	4349	-0.6279	0.73497	SGOL1
ENSG00000269948	10	97709725	97744785	136	28	4349	-0.62799	0.735	RP11-248J23.6
ENSG00000107164	9	133454352	133513739	264	55	4349	-0.62816	0.73505	FUBP3
ENSG00000106648	7	151653464	151717019	506	95	4349	-0.62824	0.73508	GALNTL5
ENSG00000175106	17	15341205	15466909	683	55	4349	-0.62843	0.73514	TVP23C
ENSG00000173950	3	194789008	194991896	1312	131	4349	-0.62848	0.73515	XXYLT1
ENSG00000142538	19	49925671	49926698	4	2	4349	-0.62889	0.73529	PTH2
ENSG00000176444	1	155232659	155248282	33	12	4349	-0.62915	0.73537	CLK2
ENSG00000267954	22	24124467	24126145	11	6	4349	-0.62921	0.7354	AP000349.1
ENSG00000162618	1	79355449	79472403	778	54	4349	-0.62926	0.73541	ELTD1
ENSG00000255181	8	144788864	144790279	5	3	4349	-0.62927	0.73541	CCDC166
ENSG00000128191	22	20067755	20099400	81	22	4349	-0.62934	0.73544	DGCR8
ENSG00000140280	15	52015208	52043782	119	20	4349	-0.62956	0.73551	LYSMD2
ENSG00000074054	2	122095352	122407163	1241	53	4349	-0.62985	0.7356	CLASP1
ENSG00000112175	6	55618443	55740362	578	88	4349	-0.62993	0.73563	BMP5
ENSG00000075643	18	33767482	33852120	504	79	4349	-0.63009	0.73568	MOCOS
ENSG00000180891	17	55938604	56032684	447	93	4349	-0.63026	0.73574	CUEDC1
ENSG00000076928	19	42387228	42434302	194	24	4349	-0.63077	0.73591	ARHGEF1
ENSG00000183347	1	89829617	89852020	108	26	4349	-0.63101	0.73598	GBP6
ENSG00000125944	1	23630264	23670829	133	27	4349	-0.63137	0.7361	HNRNPR
ENSG00000033030	12	122957417	122985518	94	27	4349	-0.63137	0.7361	ZCCHC8
ENSG00000198931	16	88875747	88878352	25	12	4349	-0.63139	0.73611	APRT
ENSG00000232859	17	26205340	26221778	39	16	4349	-0.63139	0.73611	LYRM9
ENSG00000124772	6	36708552	36807778	642	136	4349	-0.63179	0.73624	CPNE5
ENSG00000109265	4	57036361	57194791	932	179	4349	-0.63195	0.73629	KIAA1211
ENSG00000178403	4	113434672	113437328	5	3	4349	-0.63219	0.73637	NEUROG2
ENSG00000115138	2	25383722	25391772	35	16	4349	-0.63235	0.73642	POMC
ENSG00000140795	16	46740891	46824319	213	44	4349	-0.63237	0.73643	MYLK3
ENSG00000257545	12	106889736	107168696	1213	101	4349	-0.63279	0.73657	RP11-144F15.1
ENSG00000183560	11	94038759	94040887	11	3	4349	-0.63298	0.73663	FOLR4
ENSG00000185189	8	144915764	144924200	25	13	4349	-0.63301	0.73664	NRBP2
ENSG00000242419	5	140864741	140892546	94	29	4349	-0.63356	0.73682	PCDHGC4
ENSG00000240764	5	140868808	140892546	89	28	4349	-0.63357	0.73682	PCDHGC5
ENSG00000176410	7	73095299	73097783	15	5	4349	-0.63356	0.73682	DNAJC30
ENSG00000039987	19	12862516	12869272	24	9	4349	-0.63362	0.73684	BEST2
ENSG00000197459	6	26251879	26252303	1	1	4349	-0.63376	0.73688	HIST1H2BH
ENSG00000164400	5	131409483	131411859	14	8	4349	-0.6338	0.73689	CSF2
ENSG00000268397	5	180682720	180684578	9	5	4349	-0.63385	0.73691	AC008443.1
ENSG00000131876	15	101821715	101835487	113	23	4349	-0.63384	0.73691	SNRPA1
ENSG00000113360	5	31400604	31532303	647	77	4349	-0.63419	0.73702	DROSHA
ENSG00000112078	6	36410544	36458920	219	37	4349	-0.6342	0.73703	KCTD20
ENSG00000181619	14	59895740	59932060	175	21	4349	-0.63439	0.73709	GPR135
ENSG00000164756	8	117962512	118188953	1125	97	4349	-0.63442	0.7371	SLC30A8
ENSG00000103707	15	65294845	65321977	144	39	4349	-0.6345	0.73712	MTFMT
ENSG00000204590	6	30509154	30524951	45	20	4349	-0.63478	0.73721	GNL1
ENSG00000149295	11	113280318	113346413	302	63	4349	-0.63499	0.73728	DRD2
ENSG00000188766	19	38879061	38886881	28	7	4349	-0.63498	0.73728	SPRED3
ENSG00000165912	11	47199076	47207994	30	11	4349	-0.6353	0.73738	PACSIN3
ENSG00000132196	1	162760492	162782607	93	17	4349	-0.6354	0.73741	HSD17B7
ENSG00000185658	21	40556102	40693485	684	31	4349	-0.63541	0.73742	BRWD1
ENSG00000112592	6	170863390	170881958	82	23	4349	-0.63544	0.73743	TBP
ENSG00000089022	12	112279782	112334343	204	25	4349	-0.63574	0.73753	MAPKAPK5
ENSG00000078795	5	137223657	137278436	145	31	4349	-0.63582	0.73755	PKD2L2
ENSG00000167578	19	41284121	41302847	101	28	4349	-0.63603	0.73762	RAB4B
ENSG00000106628	7	44154286	44163957	36	14	4349	-0.6362	0.73768	POLD2
ENSG00000178035	3	49061758	49066841	5	2	4349	-0.63649	0.73777	IMPDH2
ENSG00000117983	11	1244296	1283406	179	39	4349	-0.63653	0.73778	MUC5B
ENSG00000160062	1	33005028	33071540	253	24	4349	-0.63709	0.73797	ZBTB8A
ENSG00000136738	10	17686124	17757913	532	48	4349	-0.63732	0.73804	STAM
ENSG00000149182	11	47185848	47198676	42	19	4349	-0.63732	0.73804	ARFGAP2
ENSG00000089053	12	121746048	121837699	478	73	4349	-0.63731	0.73804	ANAPC5
ENSG00000101298	20	1246960	1289972	200	56	4349	-0.63734	0.73805	SNPH
ENSG00000142544	19	51600863	51611627	79	27	4349	-0.63738	0.73806	CTU1
ENSG00000137275	6	3064225	3115421	339	66	4349	-0.63775	0.73818	RIPK1
ENSG00000114279	3	191857184	192485553	3835	347	4349	-0.63777	0.73819	FGF12
ENSG00000144278	2	154728426	155310361	3078	132	4349	-0.63801	0.73827	GALNT13
ENSG00000147457	8	23101150	23119512	98	29	4349	-0.6382	0.73833	CHMP7
ENSG00000019144	11	118477155	118528741	145	31	4349	-0.6383	0.73836	PHLDB1
ENSG00000185442	15	93160673	93353114	1523	171	4349	-0.6385	0.73843	FAM174B
ENSG00000236287	11	10833621	10880343	230	35	4349	-0.6386	0.73846	ZBED5
ENSG00000258539	10	126305649	126480296	649	62	4349	-0.63865	0.73847	RP11-12J10.3
ENSG00000132465	4	71521258	71547534	171	27	4349	-0.63868	0.73848	IGJ
ENSG00000140105	14	100800125	100843142	211	27	4349	-0.63874	0.73851	WARS
ENSG00000169299	4	37828255	37864558	256	37	4349	-0.63884	0.73854	PGM2
ENSG00000147613	8	87060602	87100850	267	50	4349	-0.63897	0.73858	PSKH2
ENSG00000260007	15	68486139	68522056	156	26	4349	-0.6392	0.73866	RP11-315D16.2
ENSG00000221962	3	152057484	152058779	3	1	4349	-0.63932	0.73869	TMEM14E
ENSG00000096872	9	26947037	27062928	646	63	4349	-0.63938	0.73871	IFT74
ENSG00000168614	1	144811744	144830413	4	2	4349	-0.6396	0.73878	NBPF9
ENSG00000214946	17	15635561	15649476	63	16	4349	-0.63984	0.73886	TBC1D26
ENSG00000183273	12	119772517	119978852	902	127	4349	-0.63987	0.73887	CCDC60
ENSG00000250644	11	1768897	1780281	74	25	4349	-0.63994	0.73889	RP11-295K3.1
ENSG00000110429	11	33762485	33796089	130	26	4349	-0.64047	0.73907	FBXO3
ENSG00000205863	13	24465238	24476794	80	20	4349	-0.64053	0.73908	C1QTNF9B
ENSG00000109917	11	116648436	116658766	40	15	4349	-0.64054	0.73909	ZNF259
ENSG00000162695	1	101361632	101447309	345	33	4349	-0.64071	0.73915	SLC30A7
ENSG00000167395	16	31085743	31095517	35	14	4349	-0.64075	0.73916	ZNF646
ENSG00000144468	2	227700297	227863931	501	29	4349	-0.64111	0.73927	RHBDD1
ENSG00000167193	17	1323983	1366456	279	49	4349	-0.64138	0.73936	CRK
ENSG00000137497	11	71713910	71791739	282	31	4349	-0.6416	0.73943	NUMA1
ENSG00000141294	17	45908993	45915079	16	7	4349	-0.6416	0.73943	LRRC46
ENSG00000117305	1	24128375	24165110	151	32	4349	-0.64163	0.73944	HMGCL
ENSG00000145777	5	110405760	110413722	40	18	4349	-0.64171	0.73947	TSLP
ENSG00000172940	3	38307303	38319806	43	13	4349	-0.64187	0.73952	SLC22A13
ENSG00000180483	20	29964967	29978406	61	18	4349	-0.64199	0.73956	DEFB119
ENSG00000059378	7	139723544	139763521	166	35	4349	-0.64201	0.73957	PARP12
ENSG00000119715	14	76776957	76968178	1128	153	4349	-0.64204	0.73957	ESRRB
ENSG00000178358	11	6942205	6943264	13	6	4349	-0.64204	0.73958	OR2D3
ENSG00000141200	17	51900239	51902573	22	8	4349	-0.64209	0.73959	KIF2B
ENSG00000214517	11	73882144	73965748	348	33	4349	-0.64233	0.73967	PPME1
ENSG00000104980	19	7991603	8008805	116	24	4349	-0.64238	0.73969	TIMM44
ENSG00000268858	20	62492879	62493217	1	1	4349	-0.64253	0.73974	C20ORF135
ENSG00000173545	5	16451628	16465901	65	20	4349	-0.64256	0.73975	ZNF622
ENSG00000122678	7	44111846	44122139	40	11	4349	-0.64259	0.73975	POLM
ENSG00000198589	4	151185594	151936879	2556	89	4349	-0.64285	0.73984	LRBA
ENSG00000130787	12	123319000	123347507	139	23	4349	-0.64301	0.73989	HIP1R
ENSG00000053524	3	182895831	183146566	1455	134	4349	-0.64311	0.73992	MCF2L2
ENSG00000267697	7	135612022	135612198	1	1	4349	-0.64312	0.73993	LUZP6
ENSG00000258643	14	23776044	23794578	60	22	4349	-0.64331	0.73999	BCL2L2-PABPN1
ENSG00000015592	8	27092840	27115937	100	26	4349	-0.64334	0.74	STMN4
ENSG00000197641	18	61254223	61271873	61	19	4349	-0.64335	0.74	SERPINB13
ENSG00000147874	9	19053141	19103117	365	38	4349	-0.64337	0.74001	HAUS6
ENSG00000268484	15	96904487	96904900	1	1	4349	-0.64342	0.74002	AC087477.1
ENSG00000152207	13	49280951	49283498	13	9	4349	-0.64381	0.74015	CYSLTR2
ENSG00000104824	19	39327028	39342987	77	22	4349	-0.64379	0.74015	HNRNPL
ENSG00000132854	1	62702651	62785085	554	75	4349	-0.644	0.74021	KANK4
ENSG00000103152	16	127006	135852	55	19	4349	-0.64409	0.74024	MPG
ENSG00000180016	17	3300398	3301704	7	4	4349	-0.6441	0.74024	OR1E1
ENSG00000181562	14	21214051	21216539	19	5	4349	-0.64451	0.74038	EDDM3A
ENSG00000105993	7	157128075	157210133	638	73	4349	-0.64467	0.74043	DNAJB6
ENSG00000176371	15	85144217	85171027	107	36	4349	-0.6447	0.74044	ZSCAN2
ENSG00000103335	16	88781751	88851619	754	111	4349	-0.6447	0.74044	PIEZO1
ENSG00000046604	18	29078006	29128971	301	63	4349	-0.64495	0.74052	DSG2
ENSG00000142856	1	63906441	64059392	783	49	4349	-0.64497	0.74053	ITGB3BP
ENSG00000140675	16	31494323	31502181	33	11	4349	-0.64508	0.74056	SLC5A2
ENSG00000104081	15	40380091	40401093	79	31	4349	-0.64509	0.74057	BMF
ENSG00000167994	11	61664773	61687741	113	39	4349	-0.64523	0.74061	RAB3IL1
ENSG00000072786	5	171469077	171615390	1132	141	4349	-0.64544	0.74068	STK10
ENSG00000127377	7	151125921	151137899	94	34	4349	-0.64554	0.74071	CRYGN
ENSG00000132518	17	7905912	7923657	65	25	4349	-0.64553	0.74071	GUCY2D
ENSG00000115183	2	159825146	160089170	1223	113	4349	-0.64558	0.74073	TANC1
ENSG00000063978	4	2463947	2627047	775	67	4349	-0.64575	0.74078	RNF4
ENSG00000119929	10	101462315	101515891	175	35	4349	-0.64574	0.74078	CUTC
ENSG00000086504	16	417384	420527	25	11	4349	-0.64575	0.74078	MRPL28
ENSG00000043514	1	40306723	40349183	201	42	4349	-0.64624	0.74094	TRIT1
ENSG00000150556	2	149894621	150071776	1086	118	4349	-0.64629	0.74096	LYPD6B
ENSG00000171195	4	71296209	71348714	374	37	4349	-0.64634	0.74097	MUC7
ENSG00000176246	14	20528204	20529142	16	6	4349	-0.64638	0.74098	OR4L1
ENSG00000162086	16	3355406	3368852	89	18	4349	-0.64642	0.741	ZNF75A
ENSG00000116586	1	156024543	156028301	6	3	4349	-0.64667	0.74108	LAMTOR2
ENSG00000258818	14	21152259	21168761	76	27	4349	-0.64672	0.74109	RNASE4
ENSG00000096092	6	52535907	52551386	90	16	4349	-0.64674	0.7411	TMEM14A
ENSG00000111057	12	53342655	53346685	10	5	4349	-0.64687	0.74114	KRT18
ENSG00000129158	11	17809595	18034709	835	97	4349	-0.64769	0.74141	SERGEF
ENSG00000105607	19	13001840	13025021	92	24	4349	-0.64769	0.74141	GCDH
ENSG00000074935	6	112391980	112408732	69	19	4349	-0.64805	0.74152	TUBE1
ENSG00000159961	17	3323862	3324827	3	2	4349	-0.64825	0.74159	OR3A3
ENSG00000038427	5	82767284	82878122	457	90	4349	-0.64915	0.74188	VCAN
ENSG00000171450	2	219824377	219826876	6	1	4349	-0.6492	0.74189	CDK5R2
ENSG00000154096	11	119288090	119295695	42	15	4349	-0.64931	0.74193	THY1
ENSG00000137710	11	110045605	110167447	510	51	4349	-0.64936	0.74195	RDX
ENSG00000214787	11	59968726	60010561	224	36	4349	-0.64976	0.74208	MS4A4E
ENSG00000196214	19	52772824	52795977	158	23	4349	-0.64985	0.7421	ZNF766
ENSG00000203685	1	226736501	226796915	294	68	4349	-0.65023	0.74223	C1orf95
ENSG00000139323	12	89813495	89919801	513	50	4349	-0.65048	0.74231	POC1B
ENSG00000160111	19	17003758	17137625	858	150	4349	-0.65052	0.74232	CPAMD8
ENSG00000116288	1	8014351	8045565	162	43	4349	-0.65059	0.74234	PARK7
ENSG00000187954	8	145674965	145691060	122	26	4349	-0.65061	0.74235	CYHR1
ENSG00000160752	1	155278539	155290457	38	16	4349	-0.65093	0.74245	FDPS
ENSG00000173175	3	123001143	123168605	1000	108	4349	-0.65095	0.74246	ADCY5
ENSG00000204472	6	31582961	31584798	8	4	4349	-0.65116	0.74253	AIF1
ENSG00000136603	3	170075466	170114623	176	35	4349	-0.65131	0.74258	SKIL
ENSG00000151882	5	43376747	43412493	127	26	4349	-0.6515	0.74264	CCL28
ENSG00000122952	10	58116989	58121036	22	11	4349	-0.65247	0.74295	ZWINT
ENSG00000118729	1	116242628	116311402	536	54	4349	-0.65266	0.74301	CASQ2
ENSG00000108448	17	18601311	18639431	72	22	4349	-0.65284	0.74307	TRIM16L
ENSG00000238243	1	248031277	248060449	151	26	4349	-0.65317	0.74318	OR2W3
ENSG00000163013	2	73481810	73511559	102	35	4349	-0.65357	0.74331	FBXO41
ENSG00000197249	14	94843084	94857030	101	35	4349	-0.65367	0.74334	SERPINA1
ENSG00000162551	1	21835858	21904905	462	71	4349	-0.65376	0.74337	ALPL
ENSG00000114107	3	138213186	138313380	554	30	4349	-0.65386	0.7434	CEP70
ENSG00000067066	2	231280657	231408805	533	75	4349	-0.6541	0.74348	SP100
ENSG00000156011	8	18384811	18942240	4702	336	4349	-0.65414	0.74349	PSD3
ENSG00000006638	19	3594504	3606838	84	27	4349	-0.65497	0.74376	TBXA2R
ENSG00000185532	10	52750945	54058110	7931	492	4349	-0.65598	0.74408	PRKG1
ENSG00000130669	19	39616410	39673456	342	44	4349	-0.65607	0.74411	PAK4
ENSG00000160908	7	99084142	99097947	45	17	4349	-0.65613	0.74413	ZNF394
ENSG00000187866	9	71394964	71398609	12	5	4349	-0.65625	0.74417	FAM122A
ENSG00000228273	7	100547257	100550424	21	9	4349	-0.65649	0.74424	MUC3A
ENSG00000106723	9	91003334	91093609	481	45	4349	-0.65654	0.74426	SPIN1
ENSG00000259316	15	64472547	64665980	798	47	4349	-0.65676	0.74433	CTD-2116N17.1
ENSG00000240694	8	26362202	26371608	36	16	4349	-0.65683	0.74435	PNMA2
ENSG00000174992	16	29789561	29793096	22	5	4349	-0.65687	0.74437	ZG16
ENSG00000138078	2	44543420	44589001	284	54	4349	-0.65716	0.74446	PREPL
ENSG00000107560	10	119764427	119806114	152	38	4349	-0.65756	0.74459	RAB11FIP2
ENSG00000166126	14	103388993	103399933	61	31	4349	-0.65781	0.74467	AMN
ENSG00000175792	3	127783621	127872757	402	33	4349	-0.65814	0.74477	RUVBL1
ENSG00000167535	12	49207577	49222724	46	20	4349	-0.65812	0.74477	CACNB3
ENSG00000118689	6	108881038	109005977	421	47	4349	-0.65825	0.74481	FOXO3
ENSG00000126251	19	35861831	35863855	1	1	4349	-0.65832	0.74484	GPR42
ENSG00000127511	19	16940211	16991164	191	40	4349	-0.65838	0.74485	SIN3B
ENSG00000128052	4	55944644	55991756	243	72	4349	-0.65855	0.74491	KDR
ENSG00000169914	1	20209006	20239438	119	33	4349	-0.659	0.74505	OTUD3
ENSG00000157103	3	11034410	11080933	287	80	4349	-0.65943	0.74519	SLC6A1
ENSG00000205436	14	103566481	103576896	63	21	4349	-0.65945	0.7452	EXOC3L4
ENSG00000100625	14	61176246	61191066	51	11	4349	-0.6596	0.74525	SIX4
ENSG00000167333	11	4619902	4629489	65	22	4349	-0.66003	0.74538	TRIM68
ENSG00000178074	2	200775979	200820658	112	24	4349	-0.66032	0.74548	C2orf69
ENSG00000113643	5	167913450	167946304	193	33	4349	-0.66043	0.74551	RARS
ENSG00000158161	1	28296855	28415207	440	40	4349	-0.66063	0.74558	EYA3
ENSG00000136238	7	6414154	6443608	217	48	4349	-0.66065	0.74558	RAC1
ENSG00000154133	11	124753587	124768396	87	23	4349	-0.66087	0.74565	ROBO4
ENSG00000108669	17	76670130	76778379	496	49	4349	-0.6609	0.74566	CYTH1
ENSG00000151414	1	198126093	198291550	675	40	4349	-0.66135	0.74581	NEK7
ENSG00000188626	15	28947100	28983530	65	17	4349	-0.66159	0.74588	GOLGA8M
ENSG00000116990	1	40361098	40367928	21	11	4349	-0.66174	0.74593	MYCL
ENSG00000111087	12	57853918	57866045	51	15	4349	-0.66175	0.74593	GLI1
ENSG00000158710	1	159887897	159895522	26	13	4349	-0.66181	0.74595	TAGLN2
ENSG00000144840	3	120405528	120461840	196	36	4349	-0.66196	0.746	RABL3
ENSG00000144566	3	19988571	20026667	191	31	4349	-0.66205	0.74603	RAB5A
ENSG00000122735	9	34457412	34520982	227	50	4349	-0.66205	0.74603	DNAI1
ENSG00000118997	2	196602427	196933536	1292	56	4349	-0.66218	0.74607	DNAH7
ENSG00000163138	4	20697905	20754530	307	39	4349	-0.66235	0.74613	PACRGL
ENSG00000138814	4	101944566	102269435	1538	128	4349	-0.66248	0.74617	PPP3CA
ENSG00000107854	10	93558069	93625033	295	45	4349	-0.66263	0.74622	TNKS2
ENSG00000134207	1	114631913	114696541	465	103	4349	-0.6627	0.74624	SYT6
ENSG00000115840	2	172640880	172864766	771	51	4349	-0.66325	0.74641	SLC25A12
ENSG00000166822	16	75476952	75499395	165	31	4349	-0.66331	0.74643	TMEM170A
ENSG00000109790	4	39046659	39128477	487	38	4349	-0.6634	0.74646	KLHL5
ENSG00000034971	1	171604557	171621823	106	24	4349	-0.66362	0.74653	MYOC
ENSG00000059758	12	96672039	96794338	409	47	4349	-0.66374	0.74657	CDK17
ENSG00000166211	12	101869199	101880775	50	20	4349	-0.66376	0.74658	SPIC
ENSG00000103089	16	74746853	74808729	394	74	4349	-0.66393	0.74663	FA2H
ENSG00000102996	16	58059470	58080805	97	33	4349	-0.66402	0.74666	MMP15
ENSG00000197776	14	50159823	50219870	219	40	4349	-0.66407	0.74668	KLHDC1
ENSG00000102760	13	42031695	42045018	71	26	4349	-0.66421	0.74672	RGCC
ENSG00000186453	2	24397938	24423718	91	18	4349	-0.6643	0.74675	FAM228A
ENSG00000173040	4	5544499	5711275	1380	152	4349	-0.66441	0.74679	EVC2
ENSG00000176540	11	48387037	48388017	6	3	4349	-0.66465	0.74686	OR4C5
ENSG00000143674	1	233463514	233520894	375	42	4349	-0.66488	0.74694	MLK4
ENSG00000184014	11	9160372	9286937	592	66	4349	-0.66495	0.74696	DENND5A
ENSG00000174599	4	118004718	118006736	4	2	4349	-0.66508	0.747	TRAM1L1
ENSG00000213079	6	155054459	155155192	380	44	4349	-0.66521	0.74704	SCAF8
ENSG00000113456	5	34905369	34919094	33	17	4349	-0.66524	0.74705	RAD1
ENSG00000143106	1	109941653	109969062	90	22	4349	-0.66528	0.74706	PSMA5
ENSG00000177479	3	48956254	49023815	115	27	4349	-0.66529	0.74707	ARIH2
ENSG00000011258	17	49254786	49337524	341	34	4349	-0.66555	0.74715	MBTD1
ENSG00000119004	2	204103663	204163009	158	26	4349	-0.66571	0.7472	CYP20A1
ENSG00000118960	2	20760208	20850849	831	90	4349	-0.66592	0.74727	HS1BP3
ENSG00000139324	12	88536073	88593664	210	33	4349	-0.66602	0.7473	TMTC3
ENSG00000133958	14	93799565	94174222	1500	78	4349	-0.66622	0.74736	UNC79
ENSG00000135837	1	179923873	180084015	693	43	4349	-0.66636	0.74741	CEP350
ENSG00000139540	12	56623833	56631630	24	11	4349	-0.66667	0.74751	SLC39A5
ENSG00000198077	19	41381344	41388657	56	14	4349	-0.66669	0.74752	CYP2A7
ENSG00000120471	11	128804626	128813040	48	18	4349	-0.66704	0.74763	TP53AIP1
ENSG00000188000	19	9296279	9299493	16	9	4349	-0.66705	0.74763	OR7D2
ENSG00000141506	17	8782233	8869029	500	99	4349	-0.66711	0.74765	PIK3R5
ENSG00000206073	18	61304493	61311532	27	7	4349	-0.66741	0.74774	SERPINB4
ENSG00000198945	6	130334844	130462594	528	63	4349	-0.66803	0.74794	L3MBTL3
ENSG00000188277	15	41062159	41064643	12	6	4349	-0.66802	0.74794	C15orf62
ENSG00000070182	14	65213002	65346601	738	74	4349	-0.66808	0.74796	SPTB
ENSG00000107679	10	124134212	124191867	255	45	4349	-0.66851	0.7481	PLEKHA1
ENSG00000159082	21	34001069	34100359	264	57	4349	-0.66884	0.7482	SYNJ1
ENSG00000116260	1	180123969	180173165	376	42	4349	-0.669	0.74825	QSOX1
ENSG00000213213	9	139690802	139702193	68	23	4349	-0.66951	0.74842	CCDC183
ENSG00000177807	1	160007257	160040038	136	49	4349	-0.6697	0.74847	KCNJ10
ENSG00000239704	17	15339332	15406922	453	59	4349	-0.66974	0.74849	CDRT4
ENSG00000133935	14	76116134	76127532	31	12	4349	-0.6703	0.74867	C14orf1
ENSG00000165621	13	97637973	97646984	60	17	4349	-0.67041	0.7487	OXGR1
ENSG00000110002	11	123986069	124018428	197	58	4349	-0.67044	0.74871	VWA5A
ENSG00000008988	8	56979854	56987069	59	11	4349	-0.67047	0.74872	RPS20
ENSG00000100678	14	70510934	70655787	990	95	4349	-0.6706	0.74876	SLC8A3
ENSG00000108018	10	108333421	108924292	3247	234	4349	-0.67064	0.74878	SORCS1
ENSG00000162543	1	20512578	20522541	25	10	4349	-0.67071	0.7488	UBXN10
ENSG00000110975	12	33527173	33592754	405	42	4349	-0.67076	0.74881	SYT10
ENSG00000163528	3	14153580	14166370	70	21	4349	-0.67105	0.7489	CHCHD4
ENSG00000197321	10	29746267	30025710	1917	192	4349	-0.67228	0.7493	SVIL
ENSG00000111530	12	67663061	67713731	277	40	4349	-0.67234	0.74931	CAND1
ENSG00000140153	14	102605840	102691184	444	33	4349	-0.67237	0.74932	WDR20
ENSG00000106003	7	2552163	2568811	65	30	4349	-0.67264	0.74941	LFNG
ENSG00000188186	7	99746530	99753567	27	12	4349	-0.67283	0.74947	LAMTOR4
ENSG00000135097	12	120779133	120806983	111	27	4349	-0.673	0.74953	MSI1
ENSG00000143921	2	44066103	44105605	365	26	4349	-0.67307	0.74955	ABCG8
ENSG00000129194	17	7491496	7493488	7	5	4349	-0.67308	0.74955	SOX15
ENSG00000198315	6	28109688	28127250	60	12	4349	-0.67313	0.74957	ZKSCAN8
ENSG00000187555	16	8985951	9058371	454	52	4349	-0.67362	0.74972	USP7
ENSG00000103942	15	83509838	83654661	466	55	4349	-0.67385	0.7498	HOMER2
ENSG00000189067	16	11641853	11730237	650	116	4349	-0.67389	0.74981	LITAF
ENSG00000176170	17	74372665	74383941	55	27	4349	-0.67497	0.75015	SPHK1
ENSG00000176273	10	95653730	95715819	306	52	4349	-0.67513	0.7502	SLC35G1
ENSG00000124224	20	56806188	56884495	377	47	4349	-0.6754	0.75029	PPP4R1L
ENSG00000151470	4	130014472	130037795	122	21	4349	-0.67558	0.75034	C4orf33
ENSG00000187546	7	15239943	15601640	2711	168	4349	-0.67586	0.75044	AGMO
ENSG00000178401	12	49740700	49751309	41	7	4349	-0.6759	0.75045	DNAJC22
ENSG00000074527	12	96051583	96184930	727	96	4349	-0.67605	0.75049	NTN4
ENSG00000164307	5	96096521	96143803	263	41	4349	-0.67627	0.75056	ERAP1
ENSG00000164211	5	110831731	110848288	55	22	4349	-0.67624	0.75056	STARD4
ENSG00000172771	3	129120164	129147494	170	21	4349	-0.67629	0.75057	EFCAB12
ENSG00000182568	3	18386879	18487080	406	62	4349	-0.67658	0.75067	SATB1
ENSG00000065371	3	123687368	123711025	107	31	4349	-0.6766	0.75067	ROPN1
ENSG00000129749	11	3686817	3692614	38	13	4349	-0.6773	0.75089	CHRNA10
ENSG00000164610	7	33134409	33149013	80	19	4349	-0.67758	0.75098	RP9
ENSG00000175077	3	186915274	186919253	18	9	4349	-0.67799	0.75111	RTP1
ENSG00000166803	15	64657193	64679886	86	28	4349	-0.67821	0.75118	KIAA0101
ENSG00000196171	1	158669369	158670486	6	3	4349	-0.67832	0.75121	OR6K2
ENSG00000176893	11	4935900	4936922	5	3	4349	-0.67843	0.75125	OR51G2
ENSG00000137040	9	6011043	6015618	9	5	4349	-0.67846	0.75126	RANBP6
ENSG00000106261	7	99613204	99639312	88	28	4349	-0.67859	0.7513	ZKSCAN1
ENSG00000146223	6	42847356	42857663	49	15	4349	-0.67896	0.75142	RPL7L1
ENSG00000183389	11	6023216	6024424	4	1	4349	-0.67895	0.75142	OR56A4
ENSG00000177842	3	40547483	40560227	29	13	4349	-0.67908	0.75146	ZNF620
ENSG00000133983	14	70791798	70826448	165	33	4349	-0.67913	0.75147	COX16
ENSG00000165355	14	39866873	39901704	166	30	4349	-0.67914	0.75148	FBXO33
ENSG00000145287	4	84011201	84058228	243	66	4349	-0.67924	0.75151	PLAC8
ENSG00000178363	10	5566924	5568225	10	5	4349	-0.67924	0.75151	CALML3
ENSG00000168724	5	34929698	34959069	100	33	4349	-0.67938	0.75155	DNAJC21
ENSG00000087245	16	55423612	55540603	924	114	4349	-0.67948	0.75158	MMP2
ENSG00000203797	6	110712974	110736765	166	47	4349	-0.67961	0.75163	DDO
ENSG00000007866	6	35441374	35464853	89	32	4349	-0.67988	0.75171	TEAD3
ENSG00000174100	17	36452989	36479101	101	29	4349	-0.67993	0.75173	MRPL45
ENSG00000173349	2	128458597	128461385	15	4	4349	-0.68005	0.75176	SFT2D3
ENSG00000108264	17	35766965	35839835	339	39	4349	-0.6802	0.75181	TADA2A
ENSG00000133454	22	26138111	26427007	1994	235	4349	-0.68024	0.75182	MYO18B
ENSG00000129657	17	75082798	75213179	619	99	4349	-0.68027	0.75183	SEC14L1
ENSG00000115233	2	162164549	162268228	198	39	4349	-0.68042	0.75188	PSMD14
ENSG00000126883	9	134000948	134110057	406	33	4349	-0.68049	0.7519	NUP214
ENSG00000104375	8	99413631	99955055	1509	67	4349	-0.68054	0.75192	STK3
ENSG00000115526	2	101008327	101034118	148	27	4349	-0.68066	0.75196	CHST10
ENSG00000269738	9	125148344	125148928	4	2	4349	-0.68067	0.75196	AL162424.1
ENSG00000112936	5	40909354	40983041	536	62	4349	-0.68075	0.75198	C7
ENSG00000271043	5	79945819	79946855	2	1	4349	-0.68097	0.75206	MTRNR2L2
ENSG00000256574	10	45798102	45811056	98	17	4349	-0.68098	0.75206	OR13A1
ENSG00000182271	17	28643351	28661077	76	21	4349	-0.68122	0.75213	TMIGD1
ENSG00000162601	1	59120411	59165764	289	32	4349	-0.68125	0.75214	MYSM1
ENSG00000082269	6	71122644	71270877	698	39	4349	-0.68128	0.75215	FAM135A
ENSG00000179348	3	128198270	128212028	58	21	4349	-0.68132	0.75216	GATA2
ENSG00000138750	4	77035812	77069668	304	20	4349	-0.68142	0.7522	NUP54
ENSG00000119943	10	100143322	100174941	280	38	4349	-0.68154	0.75223	PYROXD2
ENSG00000127533	19	16999671	17003417	20	9	4349	-0.68158	0.75225	F2RL3
ENSG00000176438	14	95883831	95942173	534	103	4349	-0.6817	0.75229	SYNE3
ENSG00000115355	2	55514978	55647057	680	28	4349	-0.68185	0.75233	CCDC88A
ENSG00000254106	5	109218883	109220452	18	8	4349	-0.68191	0.75235	AC011366.3
ENSG00000164654	7	7606503	7648560	301	58	4349	-0.68224	0.75246	MIOS
ENSG00000182903	4	419604	492945	382	43	4349	-0.68232	0.75248	ZNF721
ENSG00000169894	7	100547187	100611118	74	22	4349	-0.68276	0.75262	MUC3A
ENSG00000100749	14	97263641	97398059	644	82	4349	-0.68287	0.75266	VRK1
ENSG00000068078	4	1795034	1810599	100	33	4349	-0.68298	0.75269	FGFR3
ENSG00000123342	12	56229217	56236750	14	9	4349	-0.68324	0.75277	MMP19
ENSG00000128218	22	24094930	24096655	11	6	4349	-0.68333	0.7528	VPREB3
ENSG00000104524	8	144686083	144691943	32	13	4349	-0.68338	0.75282	PYCRL
ENSG00000133703	12	25357723	25403870	251	43	4349	-0.68391	0.75299	KRAS
ENSG00000240053	6	31637944	31641553	26	13	4349	-0.68406	0.75303	LY6G5B
ENSG00000040633	17	7138347	7143041	14	8	4349	-0.68428	0.7531	PHF23
ENSG00000107618	10	48381487	48390991	31	15	4349	-0.6845	0.75317	RBP3
ENSG00000107779	10	88516407	88692595	767	62	4349	-0.68452	0.75318	BMPR1A
ENSG00000215375	4	667369	675822	43	20	4349	-0.68498	0.75332	MYL5
ENSG00000214447	17	42977135	42982758	29	10	4349	-0.68547	0.75348	FAM187A
ENSG00000229117	12	56510370	56511727	5	3	4349	-0.68582	0.75359	RPL41
ENSG00000197446	19	41620337	41634271	86	20	4349	-0.68592	0.75362	CYP2F1
ENSG00000170954	19	53611132	53636330	193	40	4349	-0.68625	0.75372	ZNF415
ENSG00000155744	2	201838441	201936394	336	33	4349	-0.68678	0.75389	FAM126B
ENSG00000158792	16	89762751	89768113	28	12	4349	-0.68702	0.75397	SPATA2L
ENSG00000143320	1	156669398	156675608	28	14	4349	-0.68714	0.754	CRABP2
ENSG00000109182	4	48988264	49064098	198	27	4349	-0.68761	0.75415	CWH43
ENSG00000113805	3	74311719	74570291	1512	202	4349	-0.68766	0.75417	CNTN3
ENSG00000105409	19	42470734	42501649	56	23	4349	-0.68773	0.75419	ATP1A3
ENSG00000198301	4	76862103	76912115	222	40	4349	-0.68819	0.75433	SDAD1
ENSG00000145362	4	113739265	114304896	2849	317	4349	-0.68823	0.75435	ANK2
ENSG00000104728	8	1772142	1906807	1089	159	4349	-0.68827	0.75436	ARHGEF10
ENSG00000254531	4	102268937	102270040	6	3	4349	-0.6885	0.75443	AP001816.1
ENSG00000157782	12	121078355	121105127	144	44	4349	-0.68873	0.7545	CABP1
ENSG00000027001	13	24304328	24463558	955	84	4349	-0.68876	0.75451	MIPEP
ENSG00000114302	3	48782030	48885279	159	37	4349	-0.68882	0.75453	PRKAR2A
ENSG00000058091	7	90095738	90839905	3565	146	4349	-0.68911	0.75462	CDK14
ENSG00000150477	18	34409069	34812135	1176	45	4349	-0.68915	0.75464	KIAA1328
ENSG00000124249	20	43374421	43379675	37	17	4349	-0.68939	0.75471	KCNK15
ENSG00000176182	19	46393278	46405862	68	21	4349	-0.68978	0.75483	MYPOP
ENSG00000108375	17	56429861	56494956	197	48	4349	-0.68999	0.7549	RNF43
ENSG00000156711	6	36095586	36107842	45	19	4349	-0.69042	0.75504	MAPK13
ENSG00000100299	22	51061182	51066607	34	12	4349	-0.69064	0.7551	ARSA
ENSG00000269415	3	59957215	59957583	3	1	4349	-0.69065	0.75511	NPCDR1
ENSG00000127989	7	91321323	91510034	647	58	4349	-0.69076	0.75514	MTERF
ENSG00000135439	12	58118980	58135940	60	27	4349	-0.692	0.75553	AGAP2
ENSG00000135999	2	149402009	149545130	621	46	4349	-0.69203	0.75554	EPC2
ENSG00000148965	11	18252896	18258440	38	15	4349	-0.69213	0.75557	SAA4
ENSG00000197037	7	99214569	99230030	57	20	4349	-0.69233	0.75563	ZSCAN25
ENSG00000181023	11	5757681	5758768	10	6	4349	-0.69243	0.75567	OR56B1
ENSG00000196979	9	132902889	132906498	21	9	4349	-0.69258	0.75571	AL360004.1
ENSG00000139112	12	10365057	10375727	80	20	4349	-0.69259	0.75572	GABARAPL1
ENSG00000140464	15	74287014	74340153	214	35	4349	-0.69282	0.75579	PML
ENSG00000070731	17	74559792	74583038	187	38	4349	-0.69296	0.75583	ST6GALNAC2
ENSG00000006625	7	30536237	30591095	245	47	4349	-0.69299	0.75584	GGCT
ENSG00000242107	3	159733811	159749210	132	19	4349	-0.69315	0.75589	LINC01100
ENSG00000128567	7	131185021	131242976	313	95	4349	-0.6932	0.75591	PODXL
ENSG00000189403	13	31032884	31191734	829	155	4349	-0.69323	0.75592	HMGB1
ENSG00000154146	11	124609742	124617106	28	7	4349	-0.69327	0.75593	NRGN
ENSG00000108821	17	48260650	48278993	92	37	4349	-0.69341	0.75598	COL1A1
ENSG00000075188	12	102467967	102513902	160	33	4349	-0.69379	0.75609	NUP37
ENSG00000253731	5	140753651	140892546	511	53	4349	-0.69405	0.75617	PCDHGA6
ENSG00000155890	3	140396881	140419992	82	20	4349	-0.69412	0.7562	TRIM42
ENSG00000127837	2	219128850	219134980	16	8	4349	-0.6943	0.75625	AAMP
ENSG00000214706	3	50325163	50330349	28	9	4349	-0.6943	0.75625	IFRD2
ENSG00000160951	19	14583278	14586174	21	8	4349	-0.6944	0.75628	PTGER1
ENSG00000131668	9	96713905	96717654	16	7	4349	-0.69459	0.75634	BARX1
ENSG00000169862	5	10971952	11904155	5187	389	4349	-0.69494	0.75645	CTNND2
ENSG00000106952	9	117656003	117692697	137	18	4349	-0.69499	0.75647	TNFSF8
ENSG00000034713	16	75600249	75611779	45	13	4349	-0.69521	0.75654	GABARAPL2
ENSG00000090104	1	192544857	192549161	24	10	4349	-0.69523	0.75655	RGS1
ENSG00000100347	22	44351301	44406411	324	61	4349	-0.69531	0.75657	SAMM50
ENSG00000164929	8	104152938	104242533	504	81	4349	-0.69557	0.75665	BAALC
ENSG00000002587	4	11394774	11431389	194	67	4349	-0.69574	0.7567	HS3ST1
ENSG00000041982	9	117782806	117880536	527	76	4349	-0.69613	0.75683	TNC
ENSG00000132485	1	71528974	71546980	70	25	4349	-0.69648	0.75694	ZRANB2
ENSG00000140470	15	100511794	100882210	3619	347	4349	-0.69667	0.757	ADAMTS17
ENSG00000100865	14	102808956	102829253	65	24	4349	-0.69676	0.75702	CINP
ENSG00000060566	19	4153598	4173051	108	34	4349	-0.69685	0.75705	CREB3L3
ENSG00000114638	3	118892364	118924000	187	52	4349	-0.69718	0.75715	UPK1B
ENSG00000143032	1	91177096	91182794	20	12	4349	-0.69747	0.75725	BARHL2
ENSG00000137077	9	34709002	34710121	5	3	4349	-0.69774	0.75733	CCL21
ENSG00000153207	1	247002400	247095280	301	45	4349	-0.69819	0.75747	AHCTF1
ENSG00000174804	11	86656721	86666433	35	11	4349	-0.69855	0.75758	FZD4
ENSG00000197324	14	23340822	23350789	26	14	4349	-0.69853	0.75758	LRP10
ENSG00000268421	10	131308884	131309525	12	3	4349	-0.69878	0.75766	AL355531.2
ENSG00000196542	3	161062580	161090668	177	39	4349	-0.69928	0.75781	SPTSSB
ENSG00000254553	1	32930658	33066393	521	35	4349	-0.69953	0.75789	RP1-27O5.3
ENSG00000163518	1	157543539	157567870	133	25	4349	-0.69981	0.75798	FCRL4
ENSG00000197102	14	102430865	102517129	293	50	4349	-0.69993	0.75801	DYNC1H1
ENSG00000184226	13	66876967	67804468	4398	247	4349	-0.70006	0.75805	PCDH9
ENSG00000116726	1	12834984	12838049	12	5	4349	-0.70008	0.75806	PRAMEF12
ENSG00000188295	1	247263264	247267674	28	10	4349	-0.70008	0.75806	ZNF669
ENSG00000153214	2	112812800	112876895	269	57	4349	-0.70036	0.75815	TMEM87B
ENSG00000176909	19	49215999	49222978	42	17	4349	-0.70044	0.75817	MAMSTR
ENSG00000104643	8	11141925	11185646	308	56	4349	-0.70046	0.75818	MTMR9
ENSG00000233502	2	10223908	10226228	11	5	4349	-0.70095	0.75833	AC104794.4
ENSG00000089101	20	20033158	20341346	1612	129	4349	-0.70115	0.7584	C20orf26
ENSG00000213121	6	153552455	153668623	634	76	4349	-0.70122	0.75842	AL590867.1
ENSG00000096717	10	69644427	69678147	176	43	4349	-0.70139	0.75847	SIRT1
ENSG00000237651	2	61372243	61391964	106	13	4349	-0.70167	0.75856	C2orf74
ENSG00000258928	14	52382863	52385289	12	6	4349	-0.70199	0.75866	RP11-463J10.2
ENSG00000064932	19	1107636	1174282	381	80	4349	-0.70203	0.75867	SBNO2
ENSG00000163815	3	45043040	45077563	173	34	4349	-0.70215	0.75871	CLEC3B
ENSG00000152484	13	27640293	27746033	510	72	4349	-0.70222	0.75873	USP12
ENSG00000174456	12	110465872	110511491	149	35	4349	-0.70229	0.75875	C12orf76
ENSG00000057149	18	61322431	61329197	37	9	4349	-0.70234	0.75877	SERPINB3
ENSG00000198270	12	112369086	112450970	284	35	4349	-0.70258	0.75884	TMEM116
ENSG00000185950	13	110406184	110438915	133	26	4349	-0.70257	0.75884	IRS2
ENSG00000151893	10	120433679	120514761	299	41	4349	-0.70303	0.75898	CACUL1
ENSG00000124701	6	41021043	41032250	36	9	4349	-0.70317	0.75903	APOBEC2
ENSG00000140299	15	59951345	59981733	199	18	4349	-0.70354	0.75914	BNIP2
ENSG00000187918	11	5474638	5475707	10	6	4349	-0.70383	0.75923	OR51I2
ENSG00000107651	10	121652223	121702014	193	43	4349	-0.70384	0.75924	SEC23IP
ENSG00000269358	1	224215760	224216371	2	1	4349	-0.70392	0.75926	AC138393.1
ENSG00000135249	7	105172532	105208124	151	28	4349	-0.70428	0.75937	RINT1
ENSG00000172830	11	67070919	67080078	28	12	4349	-0.70428	0.75937	SSH3
ENSG00000169594	15	83924655	83953466	73	22	4349	-0.70462	0.75948	BNC1
ENSG00000258989	14	61995846	62124682	635	126	4349	-0.70493	0.75957	RP11-47I22.4
ENSG00000196136	14	95078714	95090392	76	30	4349	-0.7051	0.75962	SERPINA3
ENSG00000183605	10	120900279	120925179	157	38	4349	-0.70537	0.75971	SFXN4
ENSG00000222017	2	198557830	198639547	294	29	4349	-0.70562	0.75979	AC011997.1
ENSG00000212864	9	140114707	140116033	1	1	4349	-0.70565	0.7598	RNF208
ENSG00000108405	17	3799886	3819794	184	45	4349	-0.70567	0.7598	P2RX1
ENSG00000203630	20	1316228	1317555	5	3	4349	-0.70579	0.75984	AL136531.1
ENSG00000110665	11	2316875	2324279	71	16	4349	-0.70601	0.75991	C11orf21
ENSG00000079308	2	218664512	218867718	1198	178	4349	-0.70606	0.75992	TNS1
ENSG00000167280	17	77071021	77084681	143	39	4349	-0.70614	0.75995	ENGASE
ENSG00000145244	4	47596015	47840123	1124	80	4349	-0.70621	0.75997	CORIN
ENSG00000136695	2	113816215	113822959	59	9	4349	-0.70653	0.76007	IL36RN
ENSG00000168269	5	169532901	169536727	20	8	4349	-0.70652	0.76007	FOXI1
ENSG00000175604	16	12180603	12184159	26	7	4349	-0.70673	0.76013	RP11-276H1.3
ENSG00000141750	17	37366789	37382125	95	35	4349	-0.70697	0.76021	STAC2
ENSG00000149480	11	62360686	62369312	16	6	4349	-0.70704	0.76023	MTA2
ENSG00000055950	10	102729215	102747272	48	14	4349	-0.70718	0.76027	MRPL43
ENSG00000157557	21	40177231	40196879	89	32	4349	-0.70732	0.76032	ETS2
ENSG00000104903	19	13209847	13213975	21	10	4349	-0.70774	0.76045	LYL1
ENSG00000143515	1	154298029	154323783	95	23	4349	-0.70807	0.76055	ATP8B2
ENSG00000152749	13	95254157	95286899	124	25	4349	-0.70815	0.76057	GPR180
ENSG00000185614	3	49840687	49842463	6	3	4349	-0.70817	0.76058	FAM212A
ENSG00000197816	9	100000765	100140806	653	44	4349	-0.70827	0.76061	CCDC180
ENSG00000220008	19	2289774	2308156	97	25	4349	-0.70834	0.76063	LINGO3
ENSG00000196188	1	206317459	206332104	93	31	4349	-0.70835	0.76064	CTSE
ENSG00000179104	12	83080659	83528649	2497	225	4349	-0.70836	0.76064	TMTC2
ENSG00000185897	19	35849362	35851387	2	1	4349	-0.70848	0.76068	FFAR3
ENSG00000101280	20	853296	896977	393	74	4349	-0.70853	0.76069	ANGPT4
ENSG00000118816	4	77968311	77997158	175	35	4349	-0.70857	0.7607	CCNI
ENSG00000173581	19	56152428	56164527	47	21	4349	-0.70861	0.76072	CCDC106
ENSG00000114854	3	52485118	52488086	7	5	4349	-0.70903	0.76085	TNNC1
ENSG00000130299	19	17445729	17453544	39	12	4349	-0.70926	0.76092	GTPBP3
ENSG00000157827	2	153191751	153506348	1789	174	4349	-0.70966	0.76104	FMNL2
ENSG00000267909	14	70038216	70040339	5	2	4349	-0.70966	0.76104	CCDC177
ENSG00000212997	8	95558771	95560630	12	5	4349	-0.7098	0.76109	AC023632.1
ENSG00000043591	10	115803806	115806667	11	6	4349	-0.71003	0.76116	ADRB1
ENSG00000017260	3	130569439	130735556	619	69	4349	-0.71018	0.7612	ATP2C1
ENSG00000102805	13	77564795	77576652	59	15	4349	-0.71074	0.76138	CLN5
ENSG00000167970	16	2303738	2312343	25	9	4349	-0.71076	0.76138	AC009065.1
ENSG00000213918	16	3661729	3730144	371	56	4349	-0.71085	0.76141	DNASE1
ENSG00000198739	10	68685764	68859588	930	111	4349	-0.7111	0.76149	LRRTM3
ENSG00000143258	1	161129240	161135513	8	4	4349	-0.71128	0.76155	USP21
ENSG00000118514	6	135238528	135271260	174	38	4349	-0.71138	0.76158	ALDH8A1
ENSG00000268953	19	31640362	31640757	2	1	4349	-0.71208	0.76179	AC020952.1
ENSG00000269709	1	48569306	48569878	1	1	4349	-0.7122	0.76183	AL109659.1
ENSG00000143469	1	210111538	210337636	870	57	4349	-0.71235	0.76188	SYT14
ENSG00000088320	20	30063096	30072708	29	12	4349	-0.71243	0.7619	REM1
ENSG00000086475	10	13359424	13390297	163	36	4349	-0.71251	0.76192	SEPHS1
ENSG00000255713	17	56247017	56247940	10	5	4349	-0.71252	0.76193	OR4D2
ENSG00000008226	3	38080696	38165516	379	38	4349	-0.71281	0.76202	DLEC1
ENSG00000172935	11	68771863	68780877	39	15	4349	-0.71301	0.76208	MRGPRF
ENSG00000231192	3	97851542	97852483	3	1	4349	-0.71318	0.76213	OR5H1
ENSG00000165471	10	54525140	54531460	42	15	4349	-0.71322	0.76215	MBL2
ENSG00000198535	15	62359176	62363116	18	10	4349	-0.71343	0.76221	C2CD4A
ENSG00000197457	20	62271061	62284780	64	21	4349	-0.71402	0.76239	STMN3
ENSG00000177879	5	115177178	115249778	317	52	4349	-0.71448	0.76254	AP3S1
ENSG00000014919	10	101471601	101491857	69	19	4349	-0.71454	0.76255	COX15
ENSG00000178537	3	48894369	48936426	78	23	4349	-0.71457	0.76256	SLC25A20
ENSG00000084072	1	40157854	40229586	362	67	4349	-0.71462	0.76258	PPIE
ENSG00000108175	10	80828792	81076276	1362	226	4349	-0.71477	0.76263	ZMIZ1
ENSG00000267110	19	55666125	55672039	32	11	4349	-0.71478	0.76263	CTD-2587H24.4
ENSG00000206538	3	86987119	87040269	189	29	4349	-0.71494	0.76268	VGLL3
ENSG00000187961	1	895967	901095	32	13	4349	-0.71504	0.76271	KLHL17
ENSG00000115616	2	103236166	103327777	549	93	4349	-0.71515	0.76274	SLC9A2
ENSG00000139354	12	100967461	101022064	243	38	4349	-0.71513	0.76274	GAS2L3
ENSG00000170786	8	57212569	57233335	101	31	4349	-0.71531	0.76279	SDR16C5
ENSG00000204193	9	113065801	113100127	249	54	4349	-0.71567	0.7629	TXNDC8
ENSG00000170242	11	11862970	11980870	525	64	4349	-0.71572	0.76292	USP47
ENSG00000236939	8	104145191	104153703	49	15	4349	-0.71627	0.76309	C8orf56
ENSG00000137252	6	55039050	55147418	716	83	4349	-0.71634	0.76311	HCRTR2
ENSG00000179477	17	7975954	7991021	91	30	4349	-0.7164	0.76313	ALOX12B
ENSG00000162669	1	91726323	91870426	447	43	4349	-0.7165	0.76316	HFM1
ENSG00000143156	1	169101769	169337205	1310	53	4349	-0.71674	0.76323	NME7
ENSG00000164855	7	1581871	1600457	139	37	4349	-0.71682	0.76326	TMEM184A
ENSG00000160256	21	46359925	46396904	333	36	4349	-0.71685	0.76327	FAM207A
ENSG00000118564	4	15606162	15683302	373	35	4349	-0.71693	0.76329	FBXL5
ENSG00000258653	14	74318674	74398981	494	42	4349	-0.71742	0.76344	RP5-1021I20.4
ENSG00000168702	2	140988992	142889270	12033	518	4349	-0.71768	0.76352	LRP1B
ENSG00000137251	6	54172657	54254950	568	84	4349	-0.71783	0.76357	TINAG
ENSG00000065325	17	9725523	9795419	534	73	4349	-0.71798	0.76361	GLP2R
ENSG00000140022	14	81727000	81902809	924	94	4349	-0.71815	0.76367	STON2
ENSG00000101493	18	74069644	74207146	791	92	4349	-0.71819	0.76368	ZNF516
ENSG00000158615	1	204372515	204380919	24	11	4349	-0.71851	0.76378	PPP1R15B
ENSG00000087128	4	69313167	69363322	321	40	4349	-0.71854	0.76379	TMPRSS11E
ENSG00000164509	5	55147207	55218678	304	56	4349	-0.71884	0.76388	IL31RA
ENSG00000198821	1	167399877	167487847	508	127	4349	-0.71895	0.76391	CD247
ENSG00000105889	7	22459063	22672544	1063	124	4349	-0.71899	0.76393	STEAP1B
ENSG00000099282	10	71211229	71267425	440	38	4349	-0.71917	0.76398	TSPAN15
ENSG00000171163	1	249144205	249153343	17	6	4349	-0.71918	0.76399	ZNF692
ENSG00000178498	12	57998405	58003587	20	12	4349	-0.71922	0.764	DTX3
ENSG00000100890	14	35591052	35743271	728	64	4349	-0.71968	0.76414	KIAA0391
ENSG00000189182	12	53083410	53097247	79	26	4349	-0.71992	0.76421	KRT77
ENSG00000204899	13	73282495	73301825	88	13	4349	-0.72	0.76424	MZT1
ENSG00000198580	7	6713376	6715991	21	10	4349	-0.72031	0.76433	AC073343.1
ENSG00000175646	16	11374693	11375207	4	2	4349	-0.72029	0.76433	PRM1
ENSG00000205084	16	75572015	75590184	128	27	4349	-0.72042	0.76437	TMEM231
ENSG00000171133	9	114089763	114090800	6	3	4349	-0.72055	0.76441	OR2K2
ENSG00000154134	11	124735282	124751366	63	27	4349	-0.72079	0.76448	ROBO3
ENSG00000152672	2	71035775	71047732	103	24	4349	-0.7211	0.76458	CLEC4F
ENSG00000169429	4	74606223	74609433	10	5	4349	-0.7213	0.76464	IL8
ENSG00000072195	2	220299568	220363009	197	48	4349	-0.72134	0.76465	SPEG
ENSG00000135049	9	88161455	88356944	705	65	4349	-0.72149	0.76469	AGTPBP1
ENSG00000119703	14	75530873	75545126	62	21	4349	-0.72158	0.76472	ZC2HC1C
ENSG00000112877	5	612387	667283	254	39	4349	-0.72187	0.76481	CEP72
ENSG00000067606	1	1981909	2116834	933	88	4349	-0.72207	0.76487	PRKCZ
ENSG00000171872	1	44584522	44600812	106	37	4349	-0.72215	0.7649	KLF17
ENSG00000189366	3	125648118	125655882	68	15	4349	-0.72244	0.76499	ALG1L
ENSG00000187720	15	71389291	72075722	3920	353	4349	-0.72253	0.76502	THSD4
ENSG00000136938	9	100745643	100778225	108	26	4349	-0.72287	0.76512	ANP32B
ENSG00000152669	5	54526980	54529508	13	8	4349	-0.72293	0.76514	CCNO
ENSG00000204444	6	31620193	31625987	20	9	4349	-0.72319	0.76522	APOM
ENSG00000028839	6	134273308	134311570	140	28	4349	-0.72347	0.7653	TBPL1
ENSG00000268133	19	57874934	57909952	146	26	4349	-0.72366	0.76536	AC003002.4
ENSG00000204576	6	30524663	30531500	23	9	4349	-0.72383	0.76541	PRR3
ENSG00000167604	19	36378555	36393205	68	20	4349	-0.72438	0.76559	NFKBID
ENSG00000149499	11	62369690	62380237	31	10	4349	-0.72443	0.7656	EML3
ENSG00000198690	15	31196055	31235311	196	40	4349	-0.72452	0.76563	FAN1
ENSG00000181467	3	152880029	152886265	23	11	4349	-0.72474	0.76569	RAP2B
ENSG00000064199	11	124543694	124567414	50	18	4349	-0.7253	0.76587	SPA17
ENSG00000215440	20	57264187	57294294	165	37	4349	-0.72531	0.76587	NPEPL1
ENSG00000075391	1	178062864	178448644	1401	58	4349	-0.72538	0.76589	RASAL2
ENSG00000101162	20	57594309	57601709	35	11	4349	-0.72571	0.76599	TUBB1
ENSG00000115839	2	135809835	135933964	475	44	4349	-0.7261	0.76611	RAB3GAP1
ENSG00000227345	10	51026325	51130715	235	38	4349	-0.72625	0.76616	PARG
ENSG00000151876	5	41925356	41941845	47	17	4349	-0.72673	0.76631	FBXO4
ENSG00000172650	10	75434033	75457639	12	6	4349	-0.7268	0.76633	AGAP5
ENSG00000106571	7	42000548	42277469	1291	172	4349	-0.72685	0.76634	GLI3
ENSG00000169599	2	69622882	69664760	238	42	4349	-0.72688	0.76635	NFU1
ENSG00000185974	13	114321470	114440708	128	37	4349	-0.72707	0.76641	GRK1
ENSG00000120705	5	137841784	137878989	132	30	4349	-0.72728	0.76647	ETF1
ENSG00000169045	5	179041179	179061785	110	31	4349	-0.72756	0.76656	HNRNPH1
ENSG00000103342	16	11961985	12009939	227	45	4349	-0.7277	0.7666	GSPT1
ENSG00000148604	10	86004809	86019716	94	26	4349	-0.72772	0.76661	RGR
ENSG00000183625	3	46205096	46308197	464	43	4349	-0.72787	0.76665	CCR3
ENSG00000152670	5	55033845	55112985	305	47	4349	-0.72785	0.76665	DDX4
ENSG00000104415	8	134203282	134242587	257	84	4349	-0.72814	0.76674	WISP1
ENSG00000138061	2	38294116	38337044	295	67	4349	-0.72819	0.76675	CYP1B1
ENSG00000058404	7	44256749	44374176	542	84	4349	-0.7282	0.76675	CAMK2B
ENSG00000109323	4	103552660	103682151	710	51	4349	-0.72823	0.76676	MANBA
ENSG00000181143	19	8959520	9092018	929	116	4349	-0.72862	0.76688	MUC16
ENSG00000204278	17	76227391	76237068	74	22	4349	-0.72883	0.76695	TMEM235
ENSG00000105880	7	96649704	96654409	11	7	4349	-0.72886	0.76696	DLX5
ENSG00000180043	19	55866276	55874628	53	19	4349	-0.72902	0.767	FAM71E2
ENSG00000100478	14	31494312	31562818	338	60	4349	-0.72933	0.7671	AP4S1
ENSG00000237441	6	33259431	33267101	16	7	4349	-0.72946	0.76714	RGL2
ENSG00000180269	16	20042807	20085239	297	67	4349	-0.72951	0.76715	GPR139
ENSG00000168243	1	235710987	235814054	640	118	4349	-0.72994	0.76729	GNG4
ENSG00000168310	4	185308867	185395734	537	144	4349	-0.73053	0.76747	IRF2
ENSG00000166341	11	6642556	6677085	169	60	4349	-0.73064	0.7675	DCHS1
ENSG00000159164	1	149874870	149889434	44	17	4349	-0.73124	0.76768	SV2A
ENSG00000051108	16	56965960	56977798	69	21	4349	-0.73147	0.76775	HERPUD1
ENSG00000163781	3	133317019	133380737	246	37	4349	-0.7317	0.76782	TOPBP1
ENSG00000175166	3	184016497	184026842	30	10	4349	-0.73191	0.76789	PSMD2
ENSG00000121068	17	59477257	59486827	47	13	4349	-0.73195	0.7679	TBX2
ENSG00000108352	17	38333263	38351908	47	14	4349	-0.73226	0.76799	RAPGEFL1
ENSG00000188396	1	45271585	45272957	3	2	4349	-0.73227	0.768	TCTEX1D4
ENSG00000267873	12	52709128	52709790	4	2	4349	-0.73257	0.76809	AC121757.1
ENSG00000104044	15	28000021	28344504	2207	156	4349	-0.73258	0.76809	OCA2
ENSG00000142166	21	34696734	34732168	179	34	4349	-0.73263	0.76811	IFNAR1
ENSG00000133816	11	12115543	12285334	1231	212	4349	-0.73296	0.76821	MICAL2
ENSG00000148180	9	123970072	124095121	557	57	4349	-0.7331	0.76825	GSN
ENSG00000109381	4	139949266	140098372	571	62	4349	-0.73324	0.76829	ELF2
ENSG00000229086	21	34537776	34542541	16	8	4349	-0.73328	0.76831	C21orf54
ENSG00000111305	12	13236494	13256619	50	29	4349	-0.73333	0.76832	GSG1
ENSG00000165028	9	107526438	107539738	74	25	4349	-0.73337	0.76833	NIPSNAP3B
ENSG00000164506	6	147525561	147706866	726	55	4349	-0.73339	0.76834	STXBP5
ENSG00000185215	14	103589779	103603776	77	25	4349	-0.73341	0.76835	TNFAIP2
ENSG00000088280	1	23755056	23811061	230	44	4349	-0.73361	0.76841	ASAP3
ENSG00000173258	9	114287439	114340124	189	44	4349	-0.73373	0.76844	ZNF483
ENSG00000197461	7	536895	559933	165	40	4349	-0.73388	0.76849	PDGFA
ENSG00000214860	17	18280976	18292961	50	13	4349	-0.73387	0.76849	EVPLL
ENSG00000170791	8	57124245	57131357	21	6	4349	-0.7344	0.76865	CHCHD7
ENSG00000178997	15	41474923	41522941	284	29	4349	-0.73445	0.76866	EXD1
ENSG00000106113	7	30692200	30739745	225	63	4349	-0.73449	0.76868	CRHR2
ENSG00000157734	15	64443914	64449680	25	14	4349	-0.73451	0.76868	SNX22
ENSG00000109943	11	122709208	122743347	172	53	4349	-0.73456	0.7687	CRTAM
ENSG00000162517	1	32095463	32110497	45	12	4349	-0.73527	0.76891	PEF1
ENSG00000123159	19	14588572	14606944	141	40	4349	-0.73528	0.76891	GIPC1
ENSG00000180953	15	80191182	80216044	198	27	4349	-0.7354	0.76895	ST20
ENSG00000176281	14	20388741	20389818	8	4	4349	-0.73548	0.76898	OR4K5
ENSG00000138658	4	113460492	113558151	294	47	4349	-0.73566	0.76903	C4orf21
ENSG00000174938	16	29882480	29910868	91	22	4349	-0.73592	0.76911	SEZ6L2
ENSG00000153064	4	102332443	102995969	3627	218	4349	-0.736	0.76914	BANK1
ENSG00000126353	17	38710021	38721724	47	22	4349	-0.73612	0.76917	CCR7
ENSG00000129028	15	71173681	71185124	26	10	4349	-0.73613	0.76918	THAP10
ENSG00000020633	1	25226002	25291612	297	81	4349	-0.73617	0.76919	RUNX3
ENSG00000184277	15	102161847	102192594	148	53	4349	-0.73622	0.7692	TM2D3
ENSG00000164535	7	6448757	6523821	558	88	4349	-0.73625	0.76921	DAGLB
ENSG00000213760	6	31512239	31516204	20	10	4349	-0.7363	0.76923	ATP6V1G2
ENSG00000176601	2	135722061	135805038	402	58	4349	-0.73641	0.76926	MAP3K19
ENSG00000125814	20	23355159	23402125	322	48	4349	-0.73642	0.76926	NAPB
ENSG00000113597	5	64920543	64962060	237	36	4349	-0.73755	0.76961	TRAPPC13
ENSG00000125968	20	30193086	30194318	9	4	4349	-0.73779	0.76968	ID1
ENSG00000171487	19	56511092	56573179	715	108	4349	-0.73788	0.76971	NLRP5
ENSG00000135334	6	88384790	88411927	193	31	4349	-0.73795	0.76973	AKIRIN2
ENSG00000085871	4	140586922	140661899	355	65	4349	-0.73848	0.76989	MGST2
ENSG00000212724	17	39215495	39216344	10	4	4349	-0.73855	0.76991	KRTAP2-3
ENSG00000099875	19	2037470	2051243	63	23	4349	-0.73861	0.76993	MKNK2
ENSG00000173110	1	161494036	161496681	10	4	4349	-0.73874	0.76997	HSPA6
ENSG00000171587	21	41382926	42219065	5671	425	4349	-0.73891	0.77002	DSCAM
ENSG00000148248	9	136228325	136242970	62	23	4349	-0.73924	0.77012	SURF4
ENSG00000214109	19	13890884	13900972	89	15	4349	-0.73932	0.77015	AC008686.1
ENSG00000140988	16	2012053	2014861	25	4	4349	-0.73943	0.77018	RPS2
ENSG00000136297	7	4945620	4998844	375	56	4349	-0.73978	0.77028	MMD2
ENSG00000116668	1	185126212	185260897	451	62	4349	-0.73988	0.77031	SWT1
ENSG00000171570	19	41284147	41314103	143	35	4349	-0.74031	0.77044	RAB4B-EGLN2
ENSG00000136696	2	113779668	113810444	165	39	4349	-0.74046	0.77049	IL36B
ENSG00000104408	8	109213445	109447562	1324	72	4349	-0.7405	0.7705	EIF3E
ENSG00000170255	11	18955360	18961054	42	17	4349	-0.74051	0.77051	MRGPRX1
ENSG00000124201	20	47854483	47894963	154	19	4349	-0.74052	0.77051	ZNFX1
ENSG00000170743	11	7260009	7490273	1535	200	4349	-0.7407	0.77056	SYT9
ENSG00000170523	12	52708085	52715182	61	8	4349	-0.74084	0.7706	KRT83
ENSG00000196296	16	28889726	28915830	80	21	4349	-0.74083	0.7706	ATP2A1
ENSG00000188064	22	46316242	46373009	505	112	4349	-0.74113	0.77069	WNT7B
ENSG00000123500	6	116440086	116479910	156	39	4349	-0.74116	0.7707	COL10A1
ENSG00000198663	6	36839646	36896740	305	41	4349	-0.74117	0.77071	C6orf89
ENSG00000272297	4	187347700	187476464	981	136	4349	-0.74124	0.77073	RP11-215A19.2
ENSG00000182325	8	145579091	145583036	16	6	4349	-0.74172	0.77087	FBXL6
ENSG00000136159	13	48611703	48621358	42	18	4349	-0.74174	0.77088	NUDT15
ENSG00000114166	3	20081515	20195896	684	68	4349	-0.74188	0.77092	KAT2B
ENSG00000100644	14	62162231	62214976	254	43	4349	-0.74186	0.77092	HIF1A
ENSG00000167862	17	73008765	73017356	58	17	4349	-0.74195	0.77094	ICT1
ENSG00000115523	2	85912298	85925977	98	25	4349	-0.74243	0.77109	GNLY
ENSG00000198836	3	193310933	193415612	471	36	4349	-0.74245	0.77109	OPA1
ENSG00000149577	11	117049449	117068160	109	27	4349	-0.74259	0.77114	SIDT2
ENSG00000143149	1	165631453	165668100	213	33	4349	-0.74265	0.77115	ALDH9A1
ENSG00000132563	5	137774706	137782658	25	7	4349	-0.74282	0.7712	REEP2
ENSG00000137507	11	76368568	76381791	66	29	4349	-0.74319	0.77132	LRRC32
ENSG00000168612	20	44509866	44513905	14	8	4349	-0.74322	0.77132	ZSWIM1
ENSG00000183662	3	68053359	68594776	3077	188	4349	-0.74336	0.77137	FAM19A1
ENSG00000110048	11	59341871	59383617	165	33	4349	-0.74352	0.77142	OSBP
ENSG00000106591	7	42971799	42988557	84	18	4349	-0.74364	0.77145	MRPL32
ENSG00000166793	11	57412560	57417417	10	6	4349	-0.74422	0.77163	YPEL4
ENSG00000105176	19	30414551	30506611	405	42	4349	-0.74421	0.77163	URI1
ENSG00000152953	4	5053169	5502725	3681	290	4349	-0.74441	0.77169	STK32B
ENSG00000090674	19	7587512	7598895	48	21	4349	-0.74443	0.77169	MCOLN1
ENSG00000159339	1	17634690	17690499	475	49	4349	-0.74446	0.7717	PADI4
ENSG00000172568	5	156768608	156772729	23	8	4349	-0.74463	0.77175	FNDC9
ENSG00000006114	17	35874900	35969544	346	56	4349	-0.74489	0.77183	SYNRG
ENSG00000163406	3	121612936	121662949	232	13	4349	-0.74493	0.77184	SLC15A2
ENSG00000106341	7	31726329	31748069	141	37	4349	-0.74512	0.7719	PPP1R17
ENSG00000214413	10	112658488	112679032	89	31	4349	-0.7453	0.77195	BBIP1
ENSG00000219626	2	24299396	24392509	397	34	4349	-0.74537	0.77198	FAM228B
ENSG00000132424	6	99845927	99873207	92	23	4349	-0.74543	0.77199	PNISR
ENSG00000131127	4	331603	378653	280	40	4349	-0.74549	0.77201	ZNF141
ENSG00000170214	5	159343790	159399551	277	61	4349	-0.74566	0.77206	ADRA1B
ENSG00000172731	10	72058729	72142382	566	80	4349	-0.74596	0.77215	LRRC20
ENSG00000152402	11	106544738	106889250	1560	115	4349	-0.74615	0.77221	GUCY1A2
ENSG00000146414	6	146185381	146285559	333	32	4349	-0.74675	0.77239	SHPRH
ENSG00000131015	6	150263136	150270371	38	15	4349	-0.74676	0.7724	ULBP2
ENSG00000185404	2	231191899	231268447	380	37	4349	-0.74686	0.77243	SP140L
ENSG00000129152	11	17741115	17743678	6	4	4349	-0.74711	0.7725	MYOD1
ENSG00000103168	16	84211458	84220669	85	26	4349	-0.74721	0.77253	TAF1C
ENSG00000109670	4	153242410	153457253	373	39	4349	-0.74732	0.77256	FBXW7
ENSG00000105726	19	19756007	19774502	68	19	4349	-0.74748	0.77261	ATP13A1
ENSG00000181240	19	6426048	6433790	33	16	4349	-0.74758	0.77264	SLC25A41
ENSG00000141040	17	16454701	16472520	65	9	4349	-0.74766	0.77267	ZNF287
ENSG00000146521	6	168185217	168197539	97	30	4349	-0.74774	0.77269	C6orf123
ENSG00000262302	17	7150148	7165408	57	18	4349	-0.74774	0.77269	RP1-4G17.5
ENSG00000138594	15	52121825	52239492	563	38	4349	-0.74863	0.77296	TMOD3
ENSG00000132141	17	33254878	33308097	147	46	4349	-0.74886	0.77303	CCT6B
ENSG00000255663	11	114271404	114314654	205	37	4349	-0.74899	0.77307	RP11-212D19.4
ENSG00000121552	3	122044091	122060819	72	18	4349	-0.74943	0.7732	CSTA
ENSG00000163870	3	127291912	127317094	97	24	4349	-0.7495	0.77322	TPRA1
ENSG00000163519	3	108541545	108573852	190	51	4349	-0.7496	0.77325	TRAT1
ENSG00000104695	8	30631973	30671830	156	29	4349	-0.74992	0.77335	PPP2CB
ENSG00000164089	4	109663196	109684210	85	20	4349	-0.75	0.77337	ETNPPL
ENSG00000124256	20	56178902	56195632	135	36	4349	-0.75009	0.7734	ZBP1
ENSG00000163933	3	53122499	53164478	181	32	4349	-0.7502	0.77343	RFT1
ENSG00000005194	16	57462081	57481440	99	28	4349	-0.75044	0.77351	CIAPIN1
ENSG00000107562	10	44793038	44881941	537	78	4349	-0.75055	0.77354	CXCL12
ENSG00000114209	3	167401086	167452727	154	25	4349	-0.75061	0.77356	PDCD10
ENSG00000180537	6	13924677	13980533	256	49	4349	-0.75061	0.77356	RNF182
ENSG00000083168	8	41786997	41909508	373	44	4349	-0.75065	0.77357	KAT6A
ENSG00000260362	16	9760742	9770700	61	15	4349	-0.75067	0.77357	RP11-297M9.1
ENSG00000134398	16	23701647	23724821	92	30	4349	-0.75095	0.77366	ERN2
ENSG00000147854	9	6413151	6507054	414	44	4349	-0.75102	0.77368	UHRF2
ENSG00000114127	3	142025449	142166904	596	54	4349	-0.75115	0.77372	XRN1
ENSG00000158560	7	95401866	95739634	1563	187	4349	-0.75134	0.77377	DYNC1I1
ENSG00000259224	17	7384721	7386383	7	3	4349	-0.75141	0.7738	SLC35G6
ENSG00000163344	1	154897210	154909467	45	14	4349	-0.75159	0.77385	PMVK
ENSG00000185019	20	3088219	3140842	277	61	4349	-0.75159	0.77385	UBOX5
ENSG00000268403	11	9481747	9482010	2	1	4349	-0.75248	0.77412	AC132192.1
ENSG00000124459	19	44416781	44439430	129	27	4349	-0.75253	0.77413	ZNF45
ENSG00000126001	20	34042985	34099804	238	32	4349	-0.75264	0.77417	CEP250
ENSG00000205882	8	11850692	11853821	23	7	4349	-0.75271	0.77419	DEFB134
ENSG00000177989	22	50968139	50971009	13	7	4349	-0.75315	0.77432	ODF3B
ENSG00000106078	7	51083909	51384515	1457	114	4349	-0.75342	0.7744	COBL
ENSG00000163466	2	219081817	219119079	162	33	4349	-0.75356	0.77444	ARPC2
ENSG00000023608	14	62229075	62263146	213	32	4349	-0.75361	0.77446	SNAPC1
ENSG00000108700	17	32646055	32648421	16	7	4349	-0.75376	0.7745	CCL8
ENSG00000204520	6	31371356	31383092	173	21	4349	-0.75377	0.77451	MICA
ENSG00000093010	22	19929130	19957498	179	50	4349	-0.75377	0.77451	COMT
ENSG00000128918	15	58245622	58790065	3841	317	4349	-0.75397	0.77457	ALDH1A2
ENSG00000169026	4	675618	683230	35	14	4349	-0.75403	0.77458	MFSD7
ENSG00000183160	12	108983622	108992096	43	15	4349	-0.75434	0.77468	TMEM119
ENSG00000166484	17	19281034	19286857	8	4	4349	-0.75449	0.77472	MAPK7
ENSG00000105967	7	115575202	115799950	925	84	4349	-0.75467	0.77478	TFEC
ENSG00000075426	2	28615315	28640179	78	26	4349	-0.75478	0.77481	FOSL2
ENSG00000149548	11	124824017	124911385	355	31	4349	-0.75517	0.77493	CCDC15
ENSG00000187550	19	56041100	56048456	50	24	4349	-0.75517	0.77493	SBK2
ENSG00000079819	6	131160487	131384462	1084	67	4349	-0.75533	0.77497	EPB41L2
ENSG00000162849	1	245318287	245872733	2961	361	4349	-0.75557	0.77505	KIF26B
ENSG00000143977	2	70508494	70520903	42	13	4349	-0.75567	0.77508	SNRPG
ENSG00000273167	13	24553839	24895169	2577	365	4349	-0.75581	0.77512	RP11-307N16.6
ENSG00000106258	7	99245817	99277621	85	26	4349	-0.75584	0.77513	CYP3A5
ENSG00000183044	16	8768422	8878432	1094	148	4349	-0.75583	0.77513	ABAT
ENSG00000266208	17	38516907	38520945	11	6	4349	-0.75595	0.77516	CTD-2267D19.3
ENSG00000011590	19	36195429	36207940	37	16	4349	-0.75594	0.77516	ZBTB32
ENSG00000133636	12	86268073	86276770	29	11	4349	-0.75601	0.77518	NTS
ENSG00000197894	4	99992132	100009952	121	22	4349	-0.75611	0.77521	ADH5
ENSG00000166128	15	63481668	63559981	371	44	4349	-0.7562	0.77523	RAB8B
ENSG00000111877	6	119134605	119256327	638	42	4349	-0.75638	0.77529	MCM9
ENSG00000169905	1	179809102	179846938	140	34	4349	-0.75671	0.77539	TOR1AIP2
ENSG00000031003	5	137273649	137387650	320	34	4349	-0.75741	0.7756	FAM13B
ENSG00000197822	5	68788119	68853931	99	27	4349	-0.75801	0.77578	OCLN
ENSG00000137509	11	82534544	82681626	755	58	4349	-0.75815	0.77582	PRCP
ENSG00000174307	1	201434620	201438365	23	10	4349	-0.75819	0.77583	PHLDA3
ENSG00000163249	2	208576264	208626563	210	23	4349	-0.75827	0.77586	CCNYL1
ENSG00000233276	3	49394609	49396033	6	3	4349	-0.75845	0.77591	GPX1
ENSG00000268552	1	28177085	28177255	2	1	4349	-0.75849	0.77592	AL109927.1
ENSG00000064225	3	98451080	98540045	320	49	4349	-0.75867	0.77598	ST3GAL6
ENSG00000102468	13	47405685	47471169	398	80	4349	-0.7587	0.77598	HTR2A
ENSG00000149527	1	2357419	2436969	484	99	4349	-0.75895	0.77606	PLCH2
ENSG00000047621	12	4596894	4647674	195	29	4349	-0.75896	0.77606	C12orf4
ENSG00000156234	4	78432907	78532988	513	91	4349	-0.75923	0.77614	CXCL13
ENSG00000105173	19	30302805	30315215	44	14	4349	-0.75926	0.77615	CCNE1
ENSG00000111450	12	131274145	131323811	353	38	4349	-0.75951	0.77623	STX2
ENSG00000119314	9	114980715	115095947	552	39	4349	-0.75959	0.77625	PTBP3
ENSG00000172461	6	96463860	96663488	1195	69	4349	-0.75978	0.77631	FUT9
ENSG00000131203	8	39759794	39785963	146	24	4349	-0.75985	0.77633	IDO1
ENSG00000178243	9	138235095	138238408	28	12	4349	-0.75986	0.77633	C9orf62
ENSG00000134216	1	111833484	111863188	279	35	4349	-0.76022	0.77644	CHIA
ENSG00000188566	9	140100147	140111461	67	23	4349	-0.76022	0.77644	NDOR1
ENSG00000125207	12	130822432	130857182	173	42	4349	-0.76047	0.77651	PIWIL1
ENSG00000159459	15	43235095	43398311	484	56	4349	-0.76082	0.77662	UBR1
ENSG00000146826	7	99752043	99756338	9	6	4349	-0.76087	0.77663	C7orf43
ENSG00000196781	9	84198598	84304220	591	139	4349	-0.76091	0.77664	TLE1
ENSG00000187456	17	34245070	34257777	72	17	4349	-0.76102	0.77668	RDM1
ENSG00000167614	19	54926393	54948080	172	54	4349	-0.76122	0.77674	TTYH1
ENSG00000155506	5	154092462	154197167	349	48	4349	-0.76158	0.77685	LARP1
ENSG00000189280	1	35220648	35224113	24	11	4349	-0.76214	0.77701	GJB5
ENSG00000131055	20	30225691	30232809	28	7	4349	-0.76297	0.77726	COX4I2
ENSG00000135919	2	224839829	224904036	341	42	4349	-0.76317	0.77732	SERPINE2
ENSG00000163898	3	185224050	185270401	237	34	4349	-0.76328	0.77735	LIPH
ENSG00000088836	20	3208063	3219836	94	35	4349	-0.76352	0.77742	SLC4A11
ENSG00000101115	20	50400581	50419059	107	29	4349	-0.7638	0.77751	SALL4
ENSG00000074319	11	18489883	18548779	258	39	4349	-0.76392	0.77754	TSG101
ENSG00000035720	4	68424446	68473055	264	49	4349	-0.76397	0.77756	STAP1
ENSG00000133657	3	194123401	194219093	462	49	4349	-0.76426	0.77764	ATP13A3
ENSG00000165389	14	34901995	34931562	237	35	4349	-0.76427	0.77765	SPTSSA
ENSG00000157617	21	43305221	43373999	478	114	4349	-0.76445	0.7777	C2CD2
ENSG00000103365	16	23474863	23533316	168	27	4349	-0.76447	0.77771	GGA2
ENSG00000174177	16	88772871	88781794	118	37	4349	-0.76476	0.77779	CTU2
ENSG00000152595	4	88742563	88767969	177	31	4349	-0.76498	0.77786	MEPE
ENSG00000212127	12	11090005	11324172	1591	39	4349	-0.76516	0.77791	TAS2R14
ENSG00000258247	12	95770984	95774672	33	12	4349	-0.76604	0.77817	RP11-167N24.6
ENSG00000114268	3	48555117	48599448	124	30	4349	-0.76619	0.77822	PFKFB4
ENSG00000149948	12	66217911	66360075	510	78	4349	-0.76619	0.77822	HMGA2
ENSG00000122026	13	27825446	27830828	34	8	4349	-0.7665	0.77831	RPL21
ENSG00000134109	3	5229331	5261642	163	34	4349	-0.76703	0.77847	EDEM1
ENSG00000146386	6	139349819	139364439	82	26	4349	-0.76707	0.77848	ABRACL
ENSG00000064115	12	27126128	27167367	148	44	4349	-0.76725	0.77853	TM7SF3
ENSG00000162885	1	235613238	235667781	204	32	4349	-0.76728	0.77854	B3GALNT2
ENSG00000113140	5	151040657	151066726	114	31	4349	-0.76735	0.77856	SPARC
ENSG00000063245	19	56186592	56221224	182	41	4349	-0.76744	0.77859	EPN1
ENSG00000217236	2	175199674	175203220	15	7	4349	-0.76749	0.77861	SP9
ENSG00000129295	8	133584320	133687838	488	48	4349	-0.7675	0.77861	LRRC6
ENSG00000168894	2	85822848	85824736	7	3	4349	-0.7678	0.7787	RNF181
ENSG00000248235	8	22446787	22459597	75	12	4349	-0.76783	0.77871	AC037459.4
ENSG00000215475	13	46354405	46425871	532	95	4349	-0.76799	0.77875	SIAH3
ENSG00000205927	21	34398153	34401504	15	6	4349	-0.76797	0.77875	OLIG2
ENSG00000076258	1	171283347	171311223	158	33	4349	-0.76806	0.77877	FMO4
ENSG00000138433	2	175212750	175260443	175	44	4349	-0.76804	0.77877	CIR1
ENSG00000174417	8	110098850	110131813	137	31	4349	-0.76805	0.77877	TRHR
ENSG00000151117	11	18714669	18726332	63	23	4349	-0.76807	0.77878	TMEM86A
ENSG00000116584	1	155916630	155976861	175	43	4349	-0.76824	0.77883	ARHGEF2
ENSG00000136488	17	61972275	61974021	2	1	4349	-0.76828	0.77884	CSH1
ENSG00000154645	21	19273580	19639690	2383	257	4349	-0.76836	0.77886	CHODL
ENSG00000164588	5	45259349	45696253	1233	81	4349	-0.76841	0.77888	HCN1
ENSG00000214046	19	16741562	16771253	122	31	4349	-0.76879	0.77899	SMIM7
ENSG00000164520	6	150204511	150219238	143	22	4349	-0.7688	0.779	RAET1E
ENSG00000198326	20	2795614	2800930	24	13	4349	-0.76887	0.77901	TMEM239
ENSG00000155115	6	111279763	111289093	70	7	4349	-0.76926	0.77913	GTF3C6
ENSG00000122852	10	81370695	81375196	34	16	4349	-0.76939	0.77917	SFTPA1
ENSG00000133256	4	619373	664571	303	39	4349	-0.76948	0.7792	PDE6B
ENSG00000119888	2	47572297	47614740	271	58	4349	-0.76966	0.77925	EPCAM
ENSG00000196460	2	102013823	102091165	526	47	4349	-0.76979	0.77929	RFX8
ENSG00000132975	13	27329341	27334922	21	10	4349	-0.76988	0.77931	GPR12
ENSG00000141505	17	7076750	7082883	32	13	4349	-0.76994	0.77933	ASGR1
ENSG00000197153	6	27858093	27860884	13	5	4349	-0.76998	0.77934	HIST1H3J
ENSG00000114850	3	156257929	156272973	86	21	4349	-0.77004	0.77936	SSR3
ENSG00000126602	16	3701640	3767598	382	62	4349	-0.77003	0.77936	TRAP1
ENSG00000067182	12	6437923	6451280	41	17	4349	-0.77041	0.77947	TNFRSF1A
ENSG00000152076	2	130896860	130902707	24	9	4349	-0.771	0.77965	CCDC74B
ENSG00000090520	3	186285192	186315061	171	25	4349	-0.77103	0.77965	DNAJB11
ENSG00000172716	17	33677324	33700720	80	28	4349	-0.77102	0.77965	SLFN11
ENSG00000204438	6	31629006	31634060	27	11	4349	-0.77105	0.77966	GPANK1
ENSG00000197837	12	14920933	14924065	20	8	4349	-0.77103	0.77966	HIST4H4
ENSG00000080503	9	2015342	2193624	1294	224	4349	-0.77133	0.77974	SMARCA2
ENSG00000107593	10	102047903	102090243	251	51	4349	-0.7715	0.77979	PKD2L1
ENSG00000091656	8	77593454	77779521	704	92	4349	-0.77152	0.7798	ZFHX4
ENSG00000000457	1	169818772	169863408	248	44	4349	-0.77206	0.77996	SCYL3
ENSG00000181222	17	7387685	7417933	199	28	4349	-0.77231	0.78004	POLR2A
ENSG00000182318	19	58838385	58853698	78	10	4349	-0.77234	0.78004	ZSCAN22
ENSG00000123415	12	54558529	54582778	99	29	4349	-0.77239	0.78006	SMUG1
ENSG00000172922	11	65482367	65488418	23	10	4349	-0.7728	0.78018	RNASEH2C
ENSG00000198498	4	164415594	164441691	123	26	4349	-0.77321	0.7803	TMA16
ENSG00000077232	2	183580999	183659191	254	32	4349	-0.77332	0.78033	DNAJC10
ENSG00000156983	3	9773413	9789702	37	15	4349	-0.7733	0.78033	BRPF1
ENSG00000182957	13	24553944	24881212	2460	335	4349	-0.77346	0.78038	SPATA13
ENSG00000183111	5	148931510	149014531	468	64	4349	-0.77356	0.78041	ARHGEF37
ENSG00000213799	19	53837002	53858122	159	43	4349	-0.7739	0.7805	ZNF845
ENSG00000268533	19	57905551	57949825	140	32	4349	-0.77404	0.78055	AC004076.7
ENSG00000170577	2	45232300	45236569	17	9	4349	-0.77416	0.78058	SIX2
ENSG00000186010	19	19626545	19644285	72	18	4349	-0.77415	0.78058	NDUFA13
ENSG00000091664	11	22359643	22401049	248	81	4349	-0.77419	0.78059	SLC17A6
ENSG00000265352	18	69399851	69455364	452	47	4349	-0.77431	0.78063	RP11-723G8.2
ENSG00000249240	15	65134082	65223118	477	56	4349	-0.77439	0.78065	AC069368.3
ENSG00000174498	15	65619465	65670378	227	69	4349	-0.77459	0.78071	IGDCC3
ENSG00000162817	1	220863187	220872499	69	21	4349	-0.77543	0.78096	C1orf115
ENSG00000180423	11	46624411	46639459	37	14	4349	-0.7758	0.78107	HARBI1
ENSG00000171316	8	61591337	61779465	668	53	4349	-0.77596	0.78111	CHD7
ENSG00000010327	3	52529354	52558511	70	25	4349	-0.776	0.78112	STAB1
ENSG00000257411	12	56495115	56503073	24	10	4349	-0.77602	0.78113	RP11-603J24.9
ENSG00000148950	11	31453948	31531192	202	35	4349	-0.77605	0.78114	IMMP1L
ENSG00000111711	12	21654715	21671342	87	19	4349	-0.77603	0.78114	GOLT1B
ENSG00000121895	4	38968365	39034542	452	77	4349	-0.77609	0.78115	TMEM156
ENSG00000123307	12	55413729	55423798	44	14	4349	-0.77615	0.78117	NEUROD4
ENSG00000186265	3	112182815	112218408	145	37	4349	-0.77635	0.78123	BTLA
ENSG00000172459	11	56431138	56432163	5	3	4349	-0.77657	0.78129	OR5AR1
ENSG00000080298	9	3218297	3526004	1696	102	4349	-0.77698	0.78141	RFX3
ENSG00000198028	19	9577183	9609283	181	18	4349	-0.77702	0.78143	ZNF560
ENSG00000198758	1	110292702	110306649	76	26	4349	-0.77711	0.78145	EPS8L3
ENSG00000162814	1	217804666	218045038	1197	82	4349	-0.77722	0.78149	SPATA17
ENSG00000187600	2	46656329	46711564	401	40	4349	-0.77762	0.7816	TMEM247
ENSG00000163848	3	124944405	125094198	485	39	4349	-0.77763	0.78161	ZNF148
ENSG00000136193	7	29959719	30029905	263	39	4349	-0.77805	0.78173	SCRN1
ENSG00000197857	19	12335501	12405702	335	33	4349	-0.7782	0.78178	ZNF44
ENSG00000214193	1	36771988	36790484	66	25	4349	-0.77834	0.78181	SH3D21
ENSG00000153162	6	7727030	7881655	901	104	4349	-0.77831	0.78181	BMP6
ENSG00000186795	10	118957000	118969810	99	13	4349	-0.77833	0.78181	KCNK18
ENSG00000145029	3	49460379	49466759	12	6	4349	-0.77889	0.78198	NICN1
ENSG00000181827	15	56379478	56535483	644	52	4349	-0.77912	0.78205	RFX7
ENSG00000163114	4	96761239	96762625	4	2	4349	-0.77927	0.78209	PDHA2
ENSG00000161381	17	37219556	37310647	627	97	4349	-0.7793	0.7821	PLXDC1
ENSG00000171532	17	37759789	37766030	16	8	4349	-0.77938	0.78212	NEUROD2
ENSG00000150787	11	112097088	112140678	233	30	4349	-0.7796	0.78219	PTS
ENSG00000178741	15	75212132	75230509	70	21	4349	-0.77967	0.78221	COX5A
ENSG00000161405	17	37921198	38020441	466	30	4349	-0.7797	0.78222	IKZF3
ENSG00000135363	11	33880122	33913836	202	65	4349	-0.77975	0.78223	LMO2
ENSG00000262209	5	140749831	140892546	528	55	4349	-0.78001	0.78231	PCDHGB3
ENSG00000136158	13	80910111	80915086	16	8	4349	-0.78102	0.7826	SPRY2
ENSG00000117009	1	241695434	241758944	339	69	4349	-0.78109	0.78262	KMO
ENSG00000115255	19	1491165	1497926	65	22	4349	-0.78153	0.78275	REEP6
ENSG00000204560	6	30620896	30640814	62	19	4349	-0.78156	0.78276	DHX16
ENSG00000257040	14	72456191	72458326	13	5	4349	-0.78171	0.78281	AC005477.1
ENSG00000088247	19	6413359	6424805	43	21	4349	-0.78173	0.78281	KHSRP
ENSG00000107317	9	139871956	139879887	37	14	4349	-0.78193	0.78287	PTGDS
ENSG00000164587	5	149822753	149829319	45	11	4349	-0.78202	0.7829	RPS14
ENSG00000096654	6	27418522	27440897	131	13	4349	-0.78225	0.78296	ZNF184
ENSG00000104067	15	29991571	30261068	1147	122	4349	-0.78285	0.78314	TJP1
ENSG00000165629	10	7830092	7849778	96	20	4349	-0.78318	0.78324	ATP5C1
ENSG00000174899	3	157261035	157395538	801	83	4349	-0.78333	0.78328	C3orf55
ENSG00000232056	2	10987703	10995081	61	17	4349	-0.78358	0.78336	AC092687.4
ENSG00000108395	17	57059999	57184282	411	49	4349	-0.78358	0.78336	TRIM37
ENSG00000172772	11	58034264	58035732	7	3	4349	-0.78372	0.7834	OR10W1
ENSG00000134533	12	15260717	15501609	982	88	4349	-0.78494	0.78375	RERG
ENSG00000166479	18	66340925	66382535	238	34	4349	-0.78503	0.78378	TMX3
ENSG00000059728	2	70124820	70170077	189	34	4349	-0.78505	0.78379	MXD1
ENSG00000162444	1	10057264	10076078	87	24	4349	-0.78523	0.78384	RBP7
ENSG00000205212	17	20739760	20799453	352	38	4349	-0.78536	0.78388	CCDC144NL
ENSG00000141543	17	78109013	78120982	89	27	4349	-0.78542	0.7839	EIF4A3
ENSG00000100567	14	58711549	58738730	86	18	4349	-0.78558	0.78394	PSMA3
ENSG00000105221	19	40736224	40791443	172	35	4349	-0.78573	0.78399	AKT2
ENSG00000198477	22	22838767	22863505	113	14	4349	-0.78576	0.784	ZNF280B
ENSG00000117407	1	44398992	44402913	18	9	4349	-0.78683	0.78431	ARTN
ENSG00000104885	19	2164148	2232577	369	50	4349	-0.78733	0.78445	DOT1L
ENSG00000198171	20	3170996	3185331	89	27	4349	-0.78757	0.78453	DDRGK1
ENSG00000086061	9	33025209	33039905	87	24	4349	-0.78798	0.78465	DNAJA1
ENSG00000182324	19	48958766	48969367	49	15	4349	-0.78821	0.78471	KCNJ14
ENSG00000205592	12	40787197	40964632	1077	60	4349	-0.78862	0.78483	MUC19
ENSG00000267937	21	38888740	38888973	1	1	4349	-0.78879	0.78488	AP001421.1
ENSG00000253537	5	140762467	140892546	474	54	4349	-0.78884	0.7849	PCDHGA7
ENSG00000244623	7	99473610	99474680	9	3	4349	-0.78901	0.78495	OR2AE1
ENSG00000168830	6	87647024	87726349	342	47	4349	-0.78937	0.78505	HTR1E
ENSG00000256618	17	22022437	22023991	11	5	4349	-0.78965	0.78514	MTRNR2L1
ENSG00000075975	3	12598513	12625212	123	30	4349	-0.7898	0.78518	MKRN2
ENSG00000198722	9	35161999	35405335	669	47	4349	-0.78994	0.78522	UNC13B
ENSG00000244362	21	31933194	31933633	1	1	4349	-0.78999	0.78523	KRTAP19-7
ENSG00000151948	12	129337972	129469509	974	156	4349	-0.79002	0.78524	GLT1D1
ENSG00000134851	4	56262124	56319564	260	39	4349	-0.79015	0.78528	TMEM165
ENSG00000178222	4	1050038	1107350	403	27	4349	-0.79019	0.78529	RNF212
ENSG00000089195	20	5917881	5931182	86	21	4349	-0.79029	0.78532	TRMT6
ENSG00000127824	2	220114433	220142892	107	22	4349	-0.79035	0.78534	TUBA4A
ENSG00000064489	19	19256376	19302967	303	44	4349	-0.79041	0.78536	MEF2BNB-MEF2B
ENSG00000112406	6	139456249	139501939	163	24	4349	-0.79046	0.78537	HECA
ENSG00000122218	1	160259063	160313190	286	44	4349	-0.79056	0.7854	COPA
ENSG00000105699	19	35739233	35758867	103	28	4349	-0.79058	0.78541	LSR
ENSG00000125743	19	46190712	46195827	15	7	4349	-0.7913	0.78562	SNRPD2
ENSG00000011485	19	46850251	46896238	232	46	4349	-0.79165	0.78572	PPP5C
ENSG00000155111	6	110931181	111137161	725	51	4349	-0.79175	0.78575	CDK19
ENSG00000100239	22	50781733	50883514	579	66	4349	-0.79179	0.78576	PPP6R2
ENSG00000162694	1	101337943	101361554	95	20	4349	-0.79187	0.78578	EXTL2
ENSG00000185290	7	56182374	56184093	4	2	4349	-0.79186	0.78578	NUPR1L
ENSG00000153933	17	54911460	54946036	164	23	4349	-0.79185	0.78578	DGKE
ENSG00000116030	2	203070903	203103331	94	22	4349	-0.79195	0.78581	SUMO1
ENSG00000188266	15	78799906	78829714	136	26	4349	-0.79243	0.78595	HYKK
ENSG00000113580	5	142657496	142815077	539	41	4349	-0.79248	0.78596	NR3C1
ENSG00000112305	6	71377479	71571718	545	45	4349	-0.79296	0.7861	SMAP1
ENSG00000175485	11	6220376	6221489	7	4	4349	-0.79304	0.78612	OR52W1
ENSG00000103546	16	55689516	55740104	281	73	4349	-0.79334	0.78621	SLC6A2
ENSG00000076984	19	7968728	7979363	68	27	4349	-0.79354	0.78627	MAP2K7
ENSG00000138378	2	191894302	192016322	524	89	4349	-0.79367	0.78631	STAT4
ENSG00000129910	16	89238175	89261900	161	40	4349	-0.79369	0.78631	CDH15
ENSG00000161955	17	7461609	7464925	10	4	4349	-0.79384	0.78635	TNFSF13
ENSG00000139515	13	28494157	28500368	39	15	4349	-0.79413	0.78644	PDX1
ENSG00000119414	9	127908852	127952218	151	27	4349	-0.79424	0.78647	PPP6C
ENSG00000111142	12	95867296	95909615	220	37	4349	-0.79423	0.78647	METAP2
ENSG00000143570	1	153931575	153940188	16	8	4349	-0.79436	0.78651	SLC39A1
ENSG00000153233	12	71031853	71314623	1373	143	4349	-0.79459	0.78657	PTPRR
ENSG00000101230	20	13202418	13281298	532	96	4349	-0.79459	0.78657	ISM1
ENSG00000164674	6	159071046	159185908	686	91	4349	-0.79461	0.78658	SYTL3
ENSG00000157873	1	2487078	2496821	58	20	4349	-0.79479	0.78663	TNFRSF14
ENSG00000132718	1	155829300	155854990	70	23	4349	-0.79516	0.78674	SYT11
ENSG00000264187	17	17105963	17140499	196	41	4349	-0.79515	0.78674	RP11-45M22.4
ENSG00000091513	3	133464800	133497850	199	43	4349	-0.79518	0.78675	TF
ENSG00000149474	20	18118762	18169031	232	51	4349	-0.79553	0.78685	CSRP2BP
ENSG00000180875	1	240652873	240775449	697	130	4349	-0.7957	0.7869	GREM2
ENSG00000162877	1	205797150	205819260	79	30	4349	-0.79584	0.78694	PM20D1
ENSG00000186038	3	183814852	183824783	54	21	4349	-0.79609	0.78701	HTR3E
ENSG00000090539	3	184097861	184108524	41	18	4349	-0.79616	0.78703	CHRD
ENSG00000151914	6	56322785	56819426	2104	102	4349	-0.79646	0.78712	DST
ENSG00000204897	17	38904273	38911584	30	14	4349	-0.79656	0.78715	KRT25
ENSG00000142751	1	27202624	27216788	45	17	4349	-0.79691	0.78725	GPN2
ENSG00000055955	3	52846991	52865495	117	14	4349	-0.79726	0.78735	ITIH4
ENSG00000081019	1	114304454	114355098	110	32	4349	-0.79761	0.78745	RSBN1
ENSG00000204941	19	43670408	43690688	187	34	4349	-0.79782	0.78751	PSG5
ENSG00000113810	3	160117062	160152750	150	41	4349	-0.79807	0.78759	SMC4
ENSG00000148343	9	131798900	131834361	143	30	4349	-0.79827	0.78764	FAM73B
ENSG00000187164	10	118643742	118886097	785	69	4349	-0.79832	0.78766	KIAA1598
ENSG00000159387	16	55357672	55364672	44	12	4349	-0.79836	0.78767	IRX6
ENSG00000108091	10	61548521	61666414	632	72	4349	-0.79866	0.78776	CCDC6
ENSG00000152944	12	27175479	27219276	228	21	4349	-0.79885	0.78781	MED21
ENSG00000111199	12	110220890	110271212	229	51	4349	-0.79895	0.78784	TRPV4
ENSG00000205867	11	1618409	1619524	4	2	4349	-0.79922	0.78792	KRTAP5-2
ENSG00000146276	6	89887220	89940997	329	67	4349	-0.79927	0.78793	GABRR1
ENSG00000156206	15	81299374	81441516	760	111	4349	-0.79933	0.78795	C15orf26
ENSG00000136485	17	61627822	61671639	194	49	4349	-0.79933	0.78795	DCAF7
ENSG00000165672	10	120927215	120938345	59	17	4349	-0.79951	0.788	PRDX3
ENSG00000128699	2	190635049	190649097	85	24	4349	-0.79991	0.78812	ORMDL1
ENSG00000176381	6	166719168	166721936	19	8	4349	-0.79995	0.78813	PRR18
ENSG00000262730	17	7829249	7833940	15	6	4349	-0.80024	0.78821	RP11-1099M24.7
ENSG00000087087	7	100472733	100486285	67	19	4349	-0.80044	0.78827	SRRT
ENSG00000044115	5	137946656	138270723	1345	84	4349	-0.8006	0.78832	CTNNA1
ENSG00000172382	16	2762419	2770552	48	21	4349	-0.80096	0.78842	PRSS27
ENSG00000179751	19	39693471	39694906	5	3	4349	-0.80105	0.78845	SYCN
ENSG00000196476	20	251504	271390	191	47	4349	-0.80137	0.78854	C20orf96
ENSG00000188833	9	140328816	140336268	36	18	4349	-0.80147	0.78857	ENTPD8
ENSG00000163914	3	129247483	129254012	30	15	4349	-0.80157	0.7886	RHO
ENSG00000108342	17	38171614	38174066	19	8	4349	-0.80169	0.78863	CSF3
ENSG00000119147	2	106679702	106694615	107	26	4349	-0.80187	0.78869	C2orf40
ENSG00000135972	2	105654441	105716418	403	27	4349	-0.80192	0.7887	MRPS9
ENSG00000184937	11	32409321	32457176	326	57	4349	-0.80243	0.78885	WT1
ENSG00000163221	1	153346184	153348125	6	3	4349	-0.80257	0.78889	S100A12
ENSG00000255622	5	140535577	140538639	11	5	4349	-0.80289	0.78898	PCDHB17
ENSG00000253976	8	56047763	56054918	36	13	4349	-0.803	0.78901	RP11-386G21.1
ENSG00000259112	11	77728017	77790911	403	42	4349	-0.80304	0.78902	NDUFC2-KCTD14
ENSG00000262304	17	3468738	3539543	401	53	4349	-0.80318	0.78906	SHPK
ENSG00000153714	9	12775020	12822130	301	76	4349	-0.80373	0.78922	LURAP1L
ENSG00000159527	1	153270338	153283194	91	24	4349	-0.8039	0.78927	PGLYRP3
ENSG00000164967	9	34610483	34612101	7	3	4349	-0.80409	0.78933	RPP25L
ENSG00000146755	7	72726535	72742085	32	13	4349	-0.80419	0.78936	TRIM50
ENSG00000184374	8	120007691	120118821	759	59	4349	-0.80423	0.78937	COLEC10
ENSG00000156973	2	232597135	232650982	124	19	4349	-0.80462	0.78948	PDE6D
ENSG00000187372	5	140593509	140596993	10	6	4349	-0.8047	0.7895	PCDHB13
ENSG00000162409	1	57110995	57181008	322	40	4349	-0.80472	0.78951	PRKAA2
ENSG00000163636	3	63996225	64009658	72	25	4349	-0.80497	0.78958	PSMD6
ENSG00000129007	15	68483043	68498417	57	19	4349	-0.80513	0.78963	CALML4
ENSG00000174567	1	204167288	204183220	69	24	4349	-0.80529	0.78967	GOLT1A
ENSG00000253953	5	140767452	140892546	446	50	4349	-0.80526	0.78967	PCDHGB4
ENSG00000173267	10	88718375	88723017	44	16	4349	-0.80533	0.78969	SNCG
ENSG00000133808	11	12297627	12380691	581	85	4349	-0.80534	0.78969	MICALCL
ENSG00000253485	5	140743898	140892546	548	55	4349	-0.80542	0.78971	PCDHGA5
ENSG00000140044	14	75894419	75940814	268	69	4349	-0.80545	0.78972	JDP2
ENSG00000130164	19	11200038	11244492	268	61	4349	-0.80548	0.78973	LDLR
ENSG00000214642	6	49936390	49937338	2	1	4349	-0.80595	0.78986	DEFB113
ENSG00000186222	4	6717842	6719387	6	4	4349	-0.806	0.78988	BLOC1S4
ENSG00000080603	16	30709530	30755602	124	33	4349	-0.80641	0.79	SRCAP
ENSG00000156384	10	105881816	105886143	14	4	4349	-0.80657	0.79004	SFR1
ENSG00000079691	6	25279306	25620758	2072	173	4349	-0.80672	0.79009	LRRC16A
ENSG00000180233	7	30323923	30452118	555	56	4349	-0.8069	0.79014	ZNRF2
ENSG00000170260	7	148936742	148952700	95	22	4349	-0.80704	0.79018	ZNF212
ENSG00000243477	3	50333833	50336852	16	5	4349	-0.80709	0.79019	NAT6
ENSG00000142459	19	7895119	7929862	131	26	4349	-0.80735	0.79027	EVI5L
ENSG00000120063	17	63006833	63052957	197	43	4349	-0.80814	0.79049	GNA13
ENSG00000111664	12	6949118	6956557	27	10	4349	-0.80818	0.79051	GNB3
ENSG00000172667	3	178735011	178790067	162	32	4349	-0.80822	0.79052	ZMAT3
ENSG00000181350	17	16344891	16395467	350	64	4349	-0.80832	0.79055	FAM211A
ENSG00000187082	8	7340026	7343922	1	1	4349	-0.80893	0.79072	DEFB106B
ENSG00000269095	19	17346749	17366257	116	37	4349	-0.80906	0.79076	AC010646.3
ENSG00000126882	9	134133463	134151934	102	32	4349	-0.80998	0.79102	FAM78A
ENSG00000185630	1	164524821	164868533	1630	249	4349	-0.81006	0.79105	PBX1
ENSG00000215547	20	29845467	29847435	9	6	4349	-0.81007	0.79105	DEFB115
ENSG00000145425	4	152020725	152025804	16	10	4349	-0.81024	0.7911	RPS3A
ENSG00000197124	19	20107867	20150315	214	30	4349	-0.81027	0.79111	ZNF682
ENSG00000175634	11	67195931	67202872	23	8	4349	-0.81037	0.79114	RPS6KB2
ENSG00000105723	19	42734338	42746777	28	11	4349	-0.8104	0.79114	GSK3A
ENSG00000092010	14	24605367	24608176	5	2	4349	-0.81041	0.79115	PSME1
ENSG00000173166	2	204259068	204400133	313	48	4349	-0.81075	0.79125	RAPH1
ENSG00000267534	19	10334520	10341948	40	17	4349	-0.81097	0.79131	S1PR2
ENSG00000203965	1	63989043	64038364	256	42	4349	-0.8116	0.79149	EFCAB7
ENSG00000212721	17	39273433	39274606	11	4	4349	-0.81174	0.79153	KRTAP4-11
ENSG00000129932	19	3490819	3500938	78	15	4349	-0.81174	0.79153	DOHH
ENSG00000122591	7	22980878	23053749	324	44	4349	-0.81177	0.79154	FAM126A
ENSG00000157693	9	117373486	117408702	241	35	4349	-0.81183	0.79155	C9orf91
ENSG00000106348	7	128032331	128050306	69	20	4349	-0.81189	0.79157	IMPDH1
ENSG00000124157	20	43849941	43853099	17	6	4349	-0.81213	0.79164	SEMG2
ENSG00000169181	16	27798850	28074830	1620	207	4349	-0.81216	0.79165	GSG1L
ENSG00000198646	20	33284722	33413452	431	41	4349	-0.8129	0.79186	NCOA6
ENSG00000182963	17	42875816	42908184	191	37	4349	-0.81291	0.79187	GJC1
ENSG00000095380	9	100819021	100845357	132	18	4349	-0.81304	0.7919	NANS
ENSG00000131697	1	5922871	6052533	859	66	4349	-0.81334	0.79199	NPHP4
ENSG00000114670	3	130745694	131069309	1479	76	4349	-0.81338	0.792	NEK11
ENSG00000163564	1	158900586	158946844	248	52	4349	-0.8134	0.79201	PYHIN1
ENSG00000124102	20	43803517	43805185	17	3	4349	-0.81349	0.79203	PI3
ENSG00000166165	14	103985996	103989448	10	5	4349	-0.81405	0.79219	CKB
ENSG00000137090	9	841690	969090	1415	176	4349	-0.81421	0.79224	DMRT1
ENSG00000010818	6	143072604	143266338	789	108	4349	-0.81434	0.79227	HIVEP2
ENSG00000173679	9	125423845	125424927	11	6	4349	-0.81481	0.79241	OR1L1
ENSG00000169432	2	167051695	167232503	1044	99	4349	-0.81525	0.79254	SCN9A
ENSG00000131507	5	141488070	141534005	254	32	4349	-0.81585	0.79271	NDFIP1
ENSG00000131409	19	51020149	51071302	286	90	4349	-0.81587	0.79271	LRRC4B
ENSG00000139292	12	71833550	71980090	933	68	4349	-0.8161	0.79278	LGR5
ENSG00000167461	19	16222439	16245044	148	29	4349	-0.81625	0.79282	RAB8A
ENSG00000164219	5	114546527	114598569	247	47	4349	-0.81632	0.79284	PGGT1B
ENSG00000232196	16	3421053	3422283	13	6	4349	-0.81636	0.79285	MTRNR2L4
ENSG00000186198	15	65337708	65345734	35	12	4349	-0.81643	0.79287	SLC51B
ENSG00000108176	10	69556427	69597924	204	29	4349	-0.81663	0.79293	DNAJC12
ENSG00000113300	5	179921412	180005405	414	28	4349	-0.81676	0.79297	CNOT6
ENSG00000188039	19	16830787	16928774	576	76	4349	-0.81688	0.793	NWD1
ENSG00000177398	21	43483068	43563563	695	124	4349	-0.81705	0.79305	UMODL1
ENSG00000269533	19	57901252	57931362	94	26	4349	-0.81735	0.79313	AC003002.6
ENSG00000064607	19	19101697	19144832	199	25	4349	-0.81743	0.79316	SUGP2
ENSG00000213999	19	19256377	19303400	306	44	4349	-0.8176	0.79321	MEF2B
ENSG00000110756	11	18300223	18343745	214	39	4349	-0.81773	0.79324	HPS5
ENSG00000156521	10	71897737	71906432	47	14	4349	-0.81801	0.79332	TYSND1
ENSG00000257028	15	80215507	80217194	21	11	4349	-0.81836	0.79342	C15ORF37
ENSG00000112096	6	160090089	160183561	464	45	4349	-0.81855	0.79348	SOD2
ENSG00000169609	15	83657193	83680393	75	20	4349	-0.81875	0.79353	C15orf40
ENSG00000109189	4	53457138	53525502	214	33	4349	-0.81881	0.79355	USP46
ENSG00000165495	11	125034583	125303285	1672	188	4349	-0.81933	0.7937	PKNOX2
ENSG00000140455	15	63796793	63886839	414	46	4349	-0.81948	0.79374	USP3
ENSG00000159214	1	44457031	44462200	21	9	4349	-0.82022	0.79395	CCDC24
ENSG00000064218	9	976964	991731	104	28	4349	-0.82021	0.79395	DMRT3
ENSG00000166716	15	85291866	85349659	229	46	4349	-0.82049	0.79403	ZNF592
ENSG00000001631	7	91828283	91875480	148	21	4349	-0.82062	0.79407	KRIT1
ENSG00000119636	14	74486056	74549566	395	41	4349	-0.82071	0.79409	CCDC176
ENSG00000196418	1	247285277	247335318	201	27	4349	-0.82074	0.7941	ZNF124
ENSG00000168672	8	127564687	127570638	19	13	4349	-0.82072	0.7941	FAM84B
ENSG00000178878	12	12878851	12982909	553	131	4349	-0.82084	0.79413	APOLD1
ENSG00000101327	20	1959403	1974732	91	26	4349	-0.82101	0.79418	PDYN
ENSG00000125813	20	21686297	21696620	38	17	4349	-0.82117	0.79423	PAX1
ENSG00000136630	1	221051699	221058401	31	12	4349	-0.82145	0.7943	HLX
ENSG00000241935	10	99344080	99372559	155	55	4349	-0.82152	0.79433	HOGA1
ENSG00000108511	17	46671639	46682354	40	15	4349	-0.82191	0.79444	HOXB6
ENSG00000112304	6	24667263	24705293	190	51	4349	-0.82208	0.79448	ACOT13
ENSG00000196376	6	118228689	118638839	2082	140	4349	-0.82279	0.79469	SLC35F1
ENSG00000137393	6	18368779	18469105	635	70	4349	-0.82319	0.7948	RNF144B
ENSG00000163734	4	74902306	74904524	6	4	4349	-0.82365	0.79493	CXCL3
ENSG00000185674	2	99858709	99871745	39	15	4349	-0.82383	0.79498	LYG2
ENSG00000105664	19	18893583	18902123	29	12	4349	-0.82381	0.79498	COMP
ENSG00000115956	2	68592305	68624585	230	29	4349	-0.82397	0.79502	PLEK
ENSG00000196475	4	80327508	80329372	5	3	4349	-0.824	0.79503	GK2
ENSG00000215182	11	1151580	1222364	159	29	4349	-0.82405	0.79505	MUC5AC
ENSG00000131238	1	40538379	40563375	159	32	4349	-0.82411	0.79506	PPT1
ENSG00000100473	14	31343720	31364271	119	53	4349	-0.82439	0.79514	COCH
ENSG00000119638	14	75548822	75594047	178	32	4349	-0.82497	0.79531	NEK9
ENSG00000104237	8	55528627	55543394	40	12	4349	-0.8252	0.79537	RP1
ENSG00000258973	14	24801516	24806588	27	14	4349	-0.82577	0.79553	RP11-934B9.3
ENSG00000166902	11	59573608	59578345	17	9	4349	-0.82594	0.79558	MRPL16
ENSG00000076944	19	7701767	7712759	82	17	4349	-0.82599	0.7956	STXBP2
ENSG00000164405	5	132202252	132203723	10	5	4349	-0.82631	0.79568	UQCRQ
ENSG00000189184	4	138440072	138453648	44	19	4349	-0.82651	0.79574	PCDH18
ENSG00000129474	14	23440383	23451851	36	10	4349	-0.82661	0.79577	AJUBA
ENSG00000198298	10	44101855	44113351	61	17	4349	-0.82704	0.79589	ZNF485
ENSG00000184047	12	122692210	122712081	97	29	4349	-0.82756	0.79604	DIABLO
ENSG00000174292	17	7283853	7293093	48	18	4349	-0.82763	0.79606	TNK1
ENSG00000143226	1	161475220	161493803	73	22	4349	-0.82771	0.79608	FCGR2A
ENSG00000162897	1	207131310	207143970	54	9	4349	-0.82771	0.79608	FCAMR
ENSG00000168124	16	3254247	3255188	8	5	4349	-0.82772	0.79609	OR1F1
ENSG00000206190	15	25922420	26110317	1316	171	4349	-0.82794	0.79615	ATP10A
ENSG00000172243	12	10269376	10282857	111	23	4349	-0.82826	0.79624	CLEC7A
ENSG00000188306	3	169539710	169555563	95	20	4349	-0.8283	0.79625	LRRIQ4
ENSG00000189319	10	126307861	126432838	473	51	4349	-0.82848	0.7963	FAM53B
ENSG00000099804	19	531714	542097	111	27	4349	-0.82865	0.79635	CDC34
ENSG00000179002	1	19166093	19186176	177	37	4349	-0.82945	0.79657	TAS1R2
ENSG00000167523	16	89724210	89737680	96	24	4349	-0.82975	0.79666	SPATA33
ENSG00000155096	8	103838585	103906092	260	36	4349	-0.82998	0.79673	AZIN1
ENSG00000118985	5	95220802	95297775	338	31	4349	-0.8301	0.79676	ELL2
ENSG00000180667	1	207217194	207226325	30	12	4349	-0.83037	0.79684	YOD1
ENSG00000235750	1	175126123	175162135	201	39	4349	-0.83041	0.79685	KIAA0040
ENSG00000162378	1	53192126	53293014	536	44	4349	-0.83155	0.79717	ZYG11B
ENSG00000182645	10	118083940	118139541	258	44	4349	-0.83154	0.79717	CCDC172
ENSG00000120327	5	140602931	140605858	16	6	4349	-0.83171	0.79721	PCDHB14
ENSG00000114757	3	179512746	179754841	1203	107	4349	-0.83177	0.79723	PEX5L
ENSG00000084764	2	27193480	27250064	186	30	4349	-0.83229	0.79738	MAPRE3
ENSG00000148484	10	16632610	16859527	1672	183	4349	-0.83231	0.79738	RSU1
ENSG00000115649	2	220036619	220042828	35	11	4349	-0.83233	0.79739	CNPPD1
ENSG00000117425	1	45285516	45308735	82	20	4349	-0.83271	0.79749	PTCH2
ENSG00000054611	22	47158518	47571336	3145	232	4349	-0.83277	0.79751	TBC1D22A
ENSG00000168497	2	192699028	192711981	47	19	4349	-0.83288	0.79754	SDPR
ENSG00000070423	19	647526	663277	106	38	4349	-0.83315	0.79762	RNF126
ENSG00000111215	12	10977559	11324212	2134	54	4349	-0.83354	0.79773	PRR4
ENSG00000237649	6	33359313	33377701	62	20	4349	-0.83357	0.79774	KIFC1
ENSG00000168476	8	21995533	21999464	18	10	4349	-0.8336	0.79775	REEP4
ENSG00000130783	12	123258874	123312075	301	39	4349	-0.83372	0.79778	CCDC62
ENSG00000206052	18	67068291	67516323	2796	274	4349	-0.83389	0.79783	DOK6
ENSG00000167770	11	63753325	63769283	71	19	4349	-0.83437	0.79796	OTUB1
ENSG00000005955	17	34900737	34946278	127	26	4349	-0.83434	0.79796	GGNBP2
ENSG00000170364	3	4344988	4359251	91	25	4349	-0.8344	0.79797	SETMAR
ENSG00000145675	5	67511548	67597649	343	66	4349	-0.83472	0.79806	PIK3R1
ENSG00000198390	21	31768392	31769136	5	3	4349	-0.83483	0.79809	KRTAP13-1
ENSG00000111344	12	113536624	113574044	201	32	4349	-0.83519	0.79819	RASAL1
ENSG00000167671	19	4444996	4457819	55	15	4349	-0.83532	0.79823	UBXN6
ENSG00000146729	7	56019486	56067874	211	42	4349	-0.83579	0.79836	GBAS
ENSG00000074356	17	3714460	3749545	196	51	4349	-0.83601	0.79842	C17orf85
ENSG00000145191	3	183852826	184402546	2837	304	4349	-0.83622	0.79848	EIF2B5
ENSG00000248874	5	23951457	24178372	1509	82	4349	-0.83624	0.79849	C5orf17
ENSG00000164508	6	25726291	25726790	6	3	4349	-0.83642	0.79854	HIST1H2AA
ENSG00000121152	2	97001525	97039583	81	27	4349	-0.83644	0.79855	NCAPH
ENSG00000115464	2	61414598	61697904	1013	45	4349	-0.83657	0.79858	USP34
ENSG00000169710	17	80036214	80056208	89	38	4349	-0.83662	0.7986	FASN
ENSG00000196227	20	58508819	58523735	35	14	4349	-0.83664	0.7986	FAM217B
ENSG00000175352	11	9002123	9025596	116	27	4349	-0.83685	0.79866	NRIP3
ENSG00000172139	3	111859734	112013105	903	43	4349	-0.83712	0.79874	SLC9C1
ENSG00000115129	2	24300303	24308731	32	13	4349	-0.83719	0.79876	TP53I3
ENSG00000166523	12	8685901	8693559	37	13	4349	-0.83727	0.79878	CLEC4E
ENSG00000136717	2	127805603	127864931	370	55	4349	-0.83766	0.79889	BIN1
ENSG00000171603	1	9789084	9884584	478	49	4349	-0.83791	0.79896	CLSTN1
ENSG00000076043	11	114310108	114321001	43	15	4349	-0.83797	0.79898	REXO2
ENSG00000138468	3	101043049	101232085	818	31	4349	-0.83897	0.79926	SENP7
ENSG00000172775	16	57186378	57220028	135	29	4349	-0.83916	0.79931	FAM192A
ENSG00000162437	1	65210778	65298915	275	47	4349	-0.83937	0.79937	RAVER2
ENSG00000135002	9	79000433	79009433	45	14	4349	-0.83939	0.79938	RFK
ENSG00000166508	7	99690351	99699563	38	12	4349	-0.83956	0.79942	MCM7
ENSG00000211584	12	48147699	48176536	157	43	4349	-0.83975	0.79947	SLC48A1
ENSG00000094975	1	172501489	172580971	305	54	4349	-0.83987	0.79951	SUCO
ENSG00000178409	6	107386386	107436473	302	83	4349	-0.83987	0.79951	BEND3
ENSG00000180929	3	51989330	51991509	9	5	4349	-0.83994	0.79953	GPR62
ENSG00000111783	12	106976685	107156581	726	63	4349	-0.84008	0.79957	RFX4
ENSG00000006744	17	12895708	12921504	200	18	4349	-0.8403	0.79963	ELAC2
ENSG00000133488	22	30884900	30901698	95	23	4349	-0.84032	0.79964	SEC14L4
ENSG00000182257	22	46445358	46450024	25	12	4349	-0.84049	0.79968	C22orf26
ENSG00000132953	13	21351469	21477187	570	53	4349	-0.84071	0.79975	XPO4
ENSG00000133401	5	31639517	32111037	3140	436	4349	-0.84088	0.79979	PDZD2
ENSG00000185869	19	37379026	37407193	151	27	4349	-0.84099	0.79982	ZNF829
ENSG00000186891	1	1138888	1142071	20	9	4349	-0.84108	0.79985	TNFRSF18
ENSG00000136104	13	51483814	51544592	243	49	4349	-0.84121	0.79988	RNASEH2B
ENSG00000249222	22	43035809	43036607	7	3	4349	-0.84152	0.79997	ATP5L2
ENSG00000108961	17	8191815	8193410	5	2	4349	-0.84158	0.79999	RANGRF
ENSG00000140107	14	100789674	100796715	46	17	4349	-0.84167	0.80001	SLC25A47
ENSG00000100302	22	35936915	35950048	82	21	4349	-0.84249	0.80024	RASD2
ENSG00000268413	17	42335297	42355825	99	35	4349	-0.84309	0.80041	AC003043.1
ENSG00000138081	2	48016455	48132932	476	49	4349	-0.84313	0.80042	FBXO11
ENSG00000118260	2	208394461	208468155	190	36	4349	-0.84325	0.80046	CREB1
ENSG00000196220	3	9022275	9404737	2054	308	4349	-0.8446	0.80083	SRGAP3
ENSG00000185306	12	64660217	64784972	655	63	4349	-0.8447	0.80086	C12orf56
ENSG00000259649	15	81188532	81202118	56	28	4349	-0.84479	0.80089	RP11-351M8.1
ENSG00000170178	2	176964458	176966408	9	6	4349	-0.84487	0.80091	HOXD12
ENSG00000198730	11	10772534	10801290	154	30	4349	-0.84517	0.80099	CTR9
ENSG00000164040	4	129190397	129209984	54	17	4349	-0.84596	0.80121	PGRMC2
ENSG00000106688	9	4490444	4587469	645	111	4349	-0.84595	0.80121	SLC1A1
ENSG00000185245	17	4835592	4838325	10	6	4349	-0.84614	0.80126	GP1BA
ENSG00000184162	19	19312225	19314233	7	3	4349	-0.84633	0.80132	NR2C2AP
ENSG00000173207	1	154947129	154951725	12	6	4349	-0.84659	0.80139	CKS1B
ENSG00000154920	17	48450581	48458844	50	14	4349	-0.84661	0.80139	EME1
ENSG00000141873	19	2732202	2740150	56	23	4349	-0.84669	0.80141	SLC39A3
ENSG00000091157	18	54318574	54698828	1976	121	4349	-0.84705	0.80152	WDR7
ENSG00000261934	5	140782520	140892546	393	49	4349	-0.84724	0.80157	PCDHGA9
ENSG00000163288	4	46995740	47428461	1947	149	4349	-0.84738	0.80161	GABRB1
ENSG00000166192	15	72406599	72433311	92	22	4349	-0.84739	0.80161	SENP8
ENSG00000141030	17	17150141	17184607	166	28	4349	-0.84777	0.80172	COPS3
ENSG00000142303	19	8645126	8675620	150	59	4349	-0.84783	0.80173	ADAMTS10
ENSG00000172086	2	88326724	88355248	83	19	4349	-0.84791	0.80175	KRCC1
ENSG00000100629	14	80943330	81425861	2440	111	4349	-0.84835	0.80188	CEP128
ENSG00000156858	16	30662038	30667761	13	7	4349	-0.84837	0.80188	PRR14
ENSG00000110497	11	46417964	46615675	563	51	4349	-0.84861	0.80195	AMBRA1
ENSG00000167792	11	67374323	67380006	29	9	4349	-0.84905	0.80207	NDUFV1
ENSG00000166199	11	43902361	43941816	212	32	4349	-0.84916	0.8021	ALKBH3
ENSG00000258674	19	19627036	19646885	75	19	4349	-0.84916	0.80211	CTC-260F20.3
ENSG00000116729	1	68564142	68698803	816	123	4349	-0.84953	0.80221	WLS
ENSG00000183569	22	42949623	42970388	147	32	4349	-0.84956	0.80222	SERHL2
ENSG00000174948	3	154055461	154147504	434	65	4349	-0.84988	0.8023	GPR149
ENSG00000267880	19	51377552	51378040	4	2	4349	-0.85003	0.80235	AC037199.1
ENSG00000258572	14	95982473	95984248	19	9	4349	-0.85029	0.80242	RP11-1070N10.3
ENSG00000174957	11	55944094	55945032	4	2	4349	-0.85071	0.80253	OR5J2
ENSG00000198382	11	75526212	75854239	1494	78	4349	-0.85102	0.80262	UVRAG
ENSG00000188993	4	52859868	52883786	38	14	4349	-0.85105	0.80263	LRRC66
ENSG00000163421	3	71820807	71834357	54	20	4349	-0.8511	0.80264	PROK2
ENSG00000130775	1	28199055	28213196	82	25	4349	-0.85115	0.80266	THEMIS2
ENSG00000181016	7	112120908	112131117	69	25	4349	-0.85122	0.80268	LSMEM1
ENSG00000124215	20	58533471	58609066	325	75	4349	-0.85231	0.80298	CDH26
ENSG00000185055	7	105205567	105241322	182	45	4349	-0.85254	0.80304	EFCAB10
ENSG00000090975	12	123468027	123634562	426	38	4349	-0.85266	0.80308	PITPNM2
ENSG00000128284	22	36536372	36562225	169	37	4349	-0.85281	0.80312	APOL3
ENSG00000196586	6	76458909	76629254	653	58	4349	-0.85308	0.80319	MYO6
ENSG00000105695	19	35783028	35804707	102	26	4349	-0.85345	0.80329	MAG
ENSG00000095383	9	100961311	101017915	350	46	4349	-0.85358	0.80333	TBC1D2
ENSG00000204252	6	32971955	32977389	50	17	4349	-0.85385	0.80341	HLA-DOA
ENSG00000182134	1	151742583	151763892	104	20	4349	-0.85414	0.80349	TDRKH
ENSG00000075340	2	70834750	70995357	1057	113	4349	-0.85442	0.80356	ADD2
ENSG00000111729	12	8276228	8291203	82	28	4349	-0.85449	0.80358	CLEC4A
ENSG00000099203	19	10943114	10946994	9	5	4349	-0.85481	0.80367	TMED1
ENSG00000127663	19	4969125	5153606	1095	87	4349	-0.85487	0.80369	KDM4B
ENSG00000154856	18	10454625	10489945	233	72	4349	-0.85494	0.80371	APCDD1
ENSG00000257446	19	12154620	12167127	54	15	4349	-0.855	0.80372	ZNF878
ENSG00000067113	5	54720682	54830878	433	32	4349	-0.85526	0.8038	PPAP2A
ENSG00000135702	16	75562433	75569145	44	14	4349	-0.85541	0.80384	CHST5
ENSG00000130768	1	28261504	28285668	111	27	4349	-0.85571	0.80392	SMPDL3B
ENSG00000125691	17	37004118	37010096	23	11	4349	-0.85592	0.80398	RPL23
ENSG00000144827	3	111697857	111712210	83	16	4349	-0.85633	0.80409	ABHD10
ENSG00000205423	16	50058321	50070999	53	16	4349	-0.85659	0.80416	CNEP1R1
ENSG00000143878	2	20646835	20649200	7	4	4349	-0.85685	0.80424	RHOB
ENSG00000160049	1	10516579	10532583	73	27	4349	-0.85742	0.80439	DFFA
ENSG00000204478	1	13736907	13747803	1	1	4349	-0.85749	0.80441	PRAMEF20
ENSG00000170180	4	145030457	145061904	193	35	4349	-0.85747	0.80441	GYPA
ENSG00000095110	11	114392437	114430617	220	34	4349	-0.85765	0.80446	NXPE1
ENSG00000203697	1	223711349	223853436	533	74	4349	-0.85771	0.80447	CAPN8
ENSG00000184489	8	142402093	142441620	295	75	4349	-0.85797	0.80454	PTP4A3
ENSG00000140396	8	71021997	71316040	1225	62	4349	-0.85799	0.80455	NCOA2
ENSG00000152601	3	151961617	152183569	736	61	4349	-0.85875	0.80476	MBNL1
ENSG00000142513	19	51293672	51298481	35	10	4349	-0.85878	0.80477	ACPT
ENSG00000090060	14	96967770	97033448	201	38	4349	-0.85894	0.80481	PAPOLA
ENSG00000152380	5	79783788	79838382	268	66	4349	-0.85913	0.80487	FAM151B
ENSG00000144214	2	99900701	99921205	59	17	4349	-0.85932	0.80492	LYG1
ENSG00000177239	9	139981379	140003635	132	26	4349	-0.85947	0.80496	MAN1B1
ENSG00000171564	4	155484108	155492238	32	10	4349	-0.85997	0.8051	FGB
ENSG00000108239	10	96162261	96295687	553	51	4349	-0.86021	0.80516	TBC1D12
ENSG00000115310	2	55199325	55339757	649	67	4349	-0.86022	0.80517	RTN4
ENSG00000128510	7	129932974	129964020	202	47	4349	-0.86051	0.80524	CPA4
ENSG00000221955	3	124801480	124998021	1106	174	4349	-0.86062	0.80528	SLC12A8
ENSG00000088038	19	54641444	54659419	78	23	4349	-0.86067	0.80529	CNOT3
ENSG00000115590	2	102608306	102645006	274	35	4349	-0.86081	0.80533	IL1R2
ENSG00000165092	9	75515578	75695358	873	94	4349	-0.86089	0.80535	ALDH1A1
ENSG00000100490	14	50796310	50883179	441	73	4349	-0.86088	0.80535	CDKL1
ENSG00000115204	2	27532360	27548547	48	23	4349	-0.861	0.80538	MPV17
ENSG00000139364	12	125671382	126146917	2914	351	4349	-0.86101	0.80538	TMEM132B
ENSG00000164104	4	174252846	174256276	11	5	4349	-0.86108	0.8054	HMGB2
ENSG00000185420	1	245912642	246670614	4242	195	4349	-0.86127	0.80546	SMYD3
ENSG00000088881	20	2673524	2740753	387	63	4349	-0.86148	0.80551	EBF4
ENSG00000105339	8	142127377	142205907	432	75	4349	-0.86176	0.80559	DENND3
ENSG00000171680	1	6526152	6580121	349	88	4349	-0.86192	0.80563	PLEKHG5
ENSG00000268556	2	105867759	105869601	10	4	4349	-0.86189	0.80563	AC012360.1
ENSG00000197191	9	140119087	140120763	7	4	4349	-0.86216	0.8057	C9orf169
ENSG00000110711	11	67250512	67258574	35	9	4349	-0.86226	0.80573	AIP
ENSG00000181617	4	71091788	71100969	74	8	4349	-0.86232	0.80575	FDCSP
ENSG00000151640	10	134000404	134019280	142	40	4349	-0.86254	0.8058	DPYSL4
ENSG00000170291	17	7154735	7163259	34	14	4349	-0.86251	0.8058	ELP5
ENSG00000162576	1	1288069	1297157	48	17	4349	-0.863	0.80593	MXRA8
ENSG00000188010	2	39103103	39156213	258	39	4349	-0.863	0.80593	MORN2
ENSG00000185437	21	40817781	40887433	385	45	4349	-0.863	0.80593	SH3BGR
ENSG00000153721	6	154708638	154831793	764	122	4349	-0.86311	0.80596	CNKSR3
ENSG00000130723	9	134269480	134375584	535	48	4349	-0.86347	0.80606	PRRC2B
ENSG00000187581	14	93813537	93814702	15	6	4349	-0.86392	0.80618	COX8C
ENSG00000268465	19	48969094	48975688	36	11	4349	-0.86408	0.80623	CTC-273B12.7
ENSG00000250067	19	19627036	19648390	78	19	4349	-0.86435	0.8063	YJEFN3
ENSG00000253305	5	140787770	140892546	378	48	4349	-0.86447	0.80633	PCDHGB6
ENSG00000176798	11	5020213	5021160	9	4	4349	-0.86474	0.80641	OR51L1
ENSG00000125735	19	6663148	6670599	31	15	4349	-0.86497	0.80647	TNFSF14
ENSG00000160299	21	47744036	47865682	721	51	4349	-0.865	0.80648	PCNT
ENSG00000126264	19	36393382	36395279	14	6	4349	-0.86504	0.80649	HCST
ENSG00000214106	7	154720208	154741618	116	30	4349	-0.86547	0.80661	PAXIP1-AS2
ENSG00000179636	14	21492268	21504435	95	39	4349	-0.86554	0.80663	TPPP2
ENSG00000196498	12	124808961	125052135	1487	209	4349	-0.86586	0.80672	NCOR2
ENSG00000230778	15	40573645	40574787	3	2	4349	-0.86644	0.80688	ANKRD63
ENSG00000143653	1	246887349	246931439	200	34	4349	-0.86667	0.80694	SCCPDH
ENSG00000152254	2	169757750	169766505	32	12	4349	-0.86692	0.80701	G6PC2
ENSG00000182329	2	202937978	203062585	473	57	4349	-0.8672	0.80708	AC079354.1
ENSG00000196150	8	146076632	146127553	204	37	4349	-0.86731	0.80711	ZNF250
ENSG00000129993	16	88941266	89043612	1077	105	4349	-0.86762	0.8072	CBFA2T3
ENSG00000214479	6	83782692	83782854	1	1	4349	-0.86776	0.80724	AL139333.1
ENSG00000140905	16	81115566	81130008	193	14	4349	-0.86789	0.80727	GCSH
ENSG00000162971	2	200794698	200820459	61	17	4349	-0.86809	0.80733	TYW5
ENSG00000180336	17	42733762	42767676	119	28	4349	-0.86833	0.80739	C17orf104
ENSG00000128731	15	28356186	28567298	971	61	4349	-0.86842	0.80742	HERC2
ENSG00000269711	19	7743387	7747740	24	13	4349	-0.8687	0.80749	CTD-3214H19.16
ENSG00000004975	17	7128660	7137864	27	10	4349	-0.86884	0.80753	DVL2
ENSG00000197238	6	27791884	27792257	1	1	4349	-0.86895	0.80756	HIST1H4J
ENSG00000175592	11	65659520	65668044	43	19	4349	-0.86894	0.80756	FOSL1
ENSG00000172262	5	43065278	43192123	702	42	4349	-0.869	0.80758	ZNF131
ENSG00000127125	1	42921788	42939056	95	27	4349	-0.8691	0.8076	PPCS
ENSG00000100652	14	70242134	70264006	103	25	4349	-0.86912	0.80761	SLC10A1
ENSG00000003756	3	50126341	50156454	72	24	4349	-0.86918	0.80763	RBM5
ENSG00000065534	3	123328896	123603178	1396	154	4349	-0.86932	0.80766	MYLK
ENSG00000146047	6	25727137	25727573	8	3	4349	-0.86955	0.80773	HIST1H2BA
ENSG00000178562	2	204571198	204603635	135	31	4349	-0.8704	0.80796	CD28
ENSG00000176879	11	4944531	4945637	13	6	4349	-0.87056	0.808	OR51G1
ENSG00000174950	1	27705666	27709870	15	8	4349	-0.87072	0.80805	CD164L2
ENSG00000163993	4	6694796	6698897	42	16	4349	-0.87089	0.80809	S100P
ENSG00000198780	5	74073399	74162776	357	37	4349	-0.87153	0.80827	FAM169A
ENSG00000111536	12	68595131	68619601	151	39	4349	-0.872	0.8084	IL26
ENSG00000170619	8	146066427	146079121	98	27	4349	-0.87209	0.80842	COMMD5
ENSG00000176225	18	67671029	67873181	943	52	4349	-0.87218	0.80844	RTTN
ENSG00000130479	19	17830051	17845325	97	20	4349	-0.87224	0.80846	MAP1S
ENSG00000170142	3	23847394	23932807	426	67	4349	-0.87244	0.80851	UBE2E1
ENSG00000172409	11	57416465	57429340	48	21	4349	-0.87257	0.80855	CLP1
ENSG00000187730	1	1950780	1962192	59	22	4349	-0.87265	0.80857	GABRD
ENSG00000149654	20	44802372	44937137	635	132	4349	-0.87279	0.80861	CDH22
ENSG00000183153	17	38517235	38520067	8	5	4349	-0.87304	0.80868	GJD3
ENSG00000181666	19	37803739	37860267	214	36	4349	-0.8735	0.80881	HKR1
ENSG00000163412	3	71724567	71803924	404	66	4349	-0.87363	0.80884	EIF4E3
ENSG00000113838	3	186263862	186288332	155	29	4349	-0.87405	0.80895	TBCCD1
ENSG00000177455	16	28943260	28950667	20	9	4349	-0.87429	0.80902	CD19
ENSG00000161583	17	34745936	34808104	4	2	4349	-0.87437	0.80904	TBC1D3G
ENSG00000182199	12	57623110	57628718	13	7	4349	-0.87504	0.80922	SHMT2
ENSG00000197780	1	109605108	109618624	72	22	4349	-0.87505	0.80923	TAF13
ENSG00000158863	8	21946670	21962409	85	26	4349	-0.87517	0.80926	FAM160B2
ENSG00000165959	14	95648277	95786243	859	101	4349	-0.87516	0.80926	CLMN
ENSG00000105750	19	21106028	21133503	319	19	4349	-0.8753	0.80929	ZNF85
ENSG00000155097	8	104033291	104085279	249	46	4349	-0.87533	0.8093	ATP6V1C1
ENSG00000187607	17	15602891	15640874	112	36	4349	-0.87549	0.80935	ZNF286A
ENSG00000188785	19	57901218	57912786	38	17	4349	-0.8758	0.80943	ZNF548
ENSG00000184155	1	159504793	159505842	3	2	4349	-0.87591	0.80946	OR10J5
ENSG00000168924	4	1813206	1857974	177	40	4349	-0.87592	0.80946	LETM1
ENSG00000267001	19	2717767	2740046	161	49	4349	-0.87604	0.8095	AC006538.4
ENSG00000158816	1	20617412	20681387	350	50	4349	-0.87611	0.80952	VWA5B1
ENSG00000144381	2	198351305	198381461	116	35	4349	-0.87622	0.80954	HSPD1
ENSG00000244057	1	152573138	152573562	2	1	4349	-0.87697	0.80975	LCE3C
ENSG00000103051	16	70514471	70557468	187	18	4349	-0.87706	0.80977	COG4
ENSG00000189298	6	28317691	28336947	87	23	4349	-0.87725	0.80982	ZKSCAN3
ENSG00000110987	12	122457328	122499948	181	51	4349	-0.87744	0.80988	BCL7A
ENSG00000205111	2	39402787	39456729	335	33	4349	-0.8775	0.80989	CDKL4
ENSG00000133083	13	36345478	36705443	1904	220	4349	-0.87771	0.80995	DCLK1
ENSG00000079257	3	158363611	158390482	153	22	4349	-0.87797	0.81002	LXN
ENSG00000197448	7	142941186	142967947	67	19	4349	-0.87802	0.81003	GSTK1
ENSG00000118733	1	102268130	102462586	1149	141	4349	-0.87847	0.81015	OLFM3
ENSG00000173253	9	1050354	1057552	59	21	4349	-0.87888	0.81027	DMRT2
ENSG00000081041	4	74962752	74965010	4	2	4349	-0.87902	0.81031	CXCL2
ENSG00000169718	17	80015382	80023763	37	15	4349	-0.87911	0.81033	DUS1L
ENSG00000147536	8	41386725	41402565	83	27	4349	-0.87989	0.81054	GINS4
ENSG00000178802	15	75182346	75191798	29	9	4349	-0.87988	0.81054	MPI
ENSG00000130175	19	11546109	11561783	61	24	4349	-0.88001	0.81057	PRKCSH
ENSG00000181609	11	5509915	5510979	12	5	4349	-0.88003	0.81058	OR52D1
ENSG00000137776	15	59171244	59225852	162	36	4349	-0.88005	0.81058	SLTM
ENSG00000154188	8	108261721	108510283	1334	122	4349	-0.88017	0.81062	ANGPT1
ENSG00000136750	10	26505236	26593487	574	68	4349	-0.88025	0.81064	GAD2
ENSG00000132849	1	62208149	62629592	2391	211	4349	-0.88066	0.81075	INADL
ENSG00000140367	15	76135622	76193419	245	37	4349	-0.88081	0.81079	UBE2Q2
ENSG00000171824	1	11126675	11159938	197	26	4349	-0.88097	0.81083	EXOSC10
ENSG00000218823	7	4897364	4901625	30	14	4349	-0.88107	0.81086	PAPOLB
ENSG00000154127	11	122526383	122685181	961	175	4349	-0.88112	0.81087	UBASH3B
ENSG00000057657	6	106534195	106557814	63	28	4349	-0.88118	0.81089	PRDM1
ENSG00000163501	2	219919142	219925189	19	8	4349	-0.88146	0.81097	IHH
ENSG00000154589	8	74903587	74941322	206	38	4349	-0.88161	0.81101	LY96
ENSG00000157353	16	70488324	70514177	112	15	4349	-0.88177	0.81105	FUK
ENSG00000268790	19	16688453	16770926	330	61	4349	-0.88199	0.81111	CTC-429P9.4
ENSG00000147789	8	146052849	146072894	143	33	4349	-0.88229	0.81119	ZNF7
ENSG00000158806	8	21881636	21894408	67	24	4349	-0.88231	0.8112	NPM2
ENSG00000138684	4	123533783	123542224	46	14	4349	-0.88309	0.81141	IL21
ENSG00000075218	22	46692638	46726707	236	40	4349	-0.88354	0.81153	GTSE1
ENSG00000163346	1	154916552	154928599	32	13	4349	-0.88358	0.81154	PBXIP1
ENSG00000050393	6	13786789	13814800	123	46	4349	-0.88399	0.81165	MCUR1
ENSG00000187758	4	100197524	100212185	66	22	4349	-0.88415	0.81169	ADH1A
ENSG00000185633	12	57628686	57634498	16	9	4349	-0.88434	0.81174	NDUFA4L2
ENSG00000227507	6	31548302	31550299	4	2	4349	-0.88439	0.81176	LTB
ENSG00000105854	7	95034175	95064510	144	30	4349	-0.88458	0.81181	PON2
ENSG00000174840	3	57542003	57552571	36	14	4349	-0.88476	0.81186	PDE12
ENSG00000170801	4	8271492	8308838	308	75	4349	-0.88483	0.81188	HTRA3
ENSG00000213930	9	34638130	34651032	39	14	4349	-0.88484	0.81188	GALT
ENSG00000072858	3	113251143	113348425	578	95	4349	-0.88489	0.81189	SIDT1
ENSG00000198604	14	35221937	35344853	516	50	4349	-0.88488	0.81189	BAZ1A
ENSG00000110148	11	6280966	6293357	71	13	4349	-0.88553	0.81207	CCKBR
ENSG00000186231	6	97372605	97588630	1180	102	4349	-0.88626	0.81226	KLHL32
ENSG00000109332	4	103715540	103790053	302	30	4349	-0.88669	0.81238	UBE2D3
ENSG00000213057	1	178511887	178518024	51	14	4349	-0.8869	0.81243	C1orf220
ENSG00000205045	17	33791268	33864880	386	77	4349	-0.88688	0.81243	SLFN12L
ENSG00000138892	22	50453552	50495364	244	62	4349	-0.88689	0.81243	TTLL8
ENSG00000075240	22	46971909	47075688	818	80	4349	-0.88705	0.81248	GRAMD4
ENSG00000011260	17	49337889	49375297	147	33	4349	-0.88726	0.81253	UTP18
ENSG00000165661	9	139098179	139137687	256	60	4349	-0.88752	0.8126	QSOX2
ENSG00000173262	12	7965108	8043744	528	91	4349	-0.88754	0.81261	SLC2A14
ENSG00000157890	15	66187417	66546085	2025	232	4349	-0.88768	0.81264	MEGF11
ENSG00000162733	1	162601163	162757190	772	89	4349	-0.8877	0.81265	DDR2
ENSG00000112584	6	170599791	170716153	580	58	4349	-0.88773	0.81266	FAM120B
ENSG00000080371	12	72148654	72184699	178	25	4349	-0.88827	0.8128	RAB21
ENSG00000272214	12	121407641	121410095	10	5	4349	-0.88836	0.81283	AC079602.1
ENSG00000138032	2	44395108	44471523	480	56	4349	-0.88848	0.81286	PPM1B
ENSG00000135736	16	57546090	57570511	119	33	4349	-0.88876	0.81293	CCDC102A
ENSG00000101347	20	35518632	35580246	172	31	4349	-0.88881	0.81295	SAMHD1
ENSG00000085449	2	224720433	224810104	384	31	4349	-0.8894	0.81311	WDFY1
ENSG00000021461	7	99425636	99463718	165	30	4349	-0.88964	0.81317	CYP3A43
ENSG00000120093	17	46626232	46682274	194	45	4349	-0.8899	0.81324	HOXB3
ENSG00000162771	1	212797789	212800120	11	6	4349	-0.89021	0.81332	FAM71A
ENSG00000106683	7	73497263	73536855	111	25	4349	-0.89082	0.81349	LIMK1
ENSG00000136051	12	105501102	105562912	270	47	4349	-0.89121	0.81359	KIAA1033
ENSG00000144229	2	137523115	138435287	5361	275	4349	-0.89123	0.8136	THSD7B
ENSG00000253767	5	140772381	140892546	434	54	4349	-0.89126	0.8136	PCDHGA8
ENSG00000187079	11	12695969	12966298	1431	109	4349	-0.89124	0.8136	TEAD1
ENSG00000114346	3	172468472	172539264	360	28	4349	-0.89149	0.81367	ECT2
ENSG00000105427	19	42891171	42894439	15	5	4349	-0.89183	0.81376	CNFN
ENSG00000170421	12	53290977	53343738	240	52	4349	-0.89193	0.81378	KRT8
ENSG00000158669	8	41434706	41482520	224	34	4349	-0.89203	0.81381	AGPAT6
ENSG00000148671	10	88727949	88743691	90	21	4349	-0.89205	0.81382	ADIRF
ENSG00000136270	7	45139699	45151646	63	21	4349	-0.89222	0.81386	TBRG4
ENSG00000271810	1	113245236	113254055	44	18	4349	-0.89237	0.8139	RP11-426L16.10
ENSG00000138823	4	100484918	100545156	248	29	4349	-0.89254	0.81395	MTTP
ENSG00000197417	17	3511556	3539616	143	34	4349	-0.89268	0.81399	SHPK
ENSG00000071189	7	17830385	17980124	635	53	4349	-0.89273	0.814	SNX13
ENSG00000184682	11	1910375	1912084	11	6	4349	-0.89287	0.81404	C11orf89
ENSG00000267802	14	52436014	52436247	2	1	4349	-0.89321	0.81413	AL358333.1
ENSG00000203780	10	127585108	127698161	657	72	4349	-0.89327	0.81414	FANK1
ENSG00000067221	15	74275547	74286963	53	14	4349	-0.89341	0.81418	STOML1
ENSG00000172399	4	120056939	120108944	270	44	4349	-0.89354	0.81422	MYOZ2
ENSG00000155926	8	134048973	134115298	516	60	4349	-0.89384	0.8143	SLA
ENSG00000188827	16	3631182	3661599	206	31	4349	-0.89427	0.81441	SLX4
ENSG00000111713	12	21689123	21757781	328	40	4349	-0.8943	0.81442	GYS2
ENSG00000104055	15	43524793	43559055	129	27	4349	-0.8946	0.8145	TGM5
ENSG00000104938	19	7828035	7834491	42	14	4349	-0.8948	0.81455	CLEC4M
ENSG00000160570	19	42702750	42724292	42	12	4349	-0.89478	0.81455	DEDD2
ENSG00000140015	14	63173287	63568755	1985	165	4349	-0.89491	0.81458	KCNH5
ENSG00000186185	17	43002077	43025082	107	39	4349	-0.8951	0.81463	KIF18B
ENSG00000121966	2	136871919	136875735	9	6	4349	-0.89544	0.81472	CXCR4
ENSG00000173825	11	65122238	65125084	7	4	4349	-0.89573	0.8148	TIGD3
ENSG00000086696	16	82068609	82132139	480	63	4349	-0.896	0.81487	HSD17B2
ENSG00000244405	3	185764097	185828107	205	47	4349	-0.89668	0.81505	ETV5
ENSG00000196655	11	118889142	118896164	46	11	4349	-0.89674	0.81507	TRAPPC4
ENSG00000205213	11	27387508	27494322	419	62	4349	-0.89694	0.81512	LGR4
ENSG00000131378	3	16355081	16555533	937	155	4349	-0.89719	0.81519	RFTN1
ENSG00000101057	20	42295754	42345136	272	43	4349	-0.89729	0.81522	MYBL2
ENSG00000132801	20	44486256	44507761	111	21	4349	-0.89736	0.81524	ZSWIM3
ENSG00000256162	6	131148546	131158275	67	18	4349	-0.89764	0.81531	SMLR1
ENSG00000205143	9	34621376	34628104	36	14	4349	-0.89762	0.81531	ARID3C
ENSG00000242384	17	34581086	34808061	7	4	4349	-0.89826	0.81548	TBC1D3H
ENSG00000203864	1	117236734	117249225	88	15	4349	-0.89846	0.81553	C1orf137
ENSG00000156486	8	99439250	99445076	15	9	4349	-0.89854	0.81555	KCNS2
ENSG00000160305	21	47878812	47989926	595	53	4349	-0.89858	0.81556	DIP2A
ENSG00000131386	3	16216156	16273499	298	63	4349	-0.89889	0.81564	GALNT15
ENSG00000196357	19	36673188	36737159	343	38	4349	-0.89899	0.81567	ZNF565
ENSG00000102445	13	46916139	47012325	486	37	4349	-0.89901	0.81568	KIAA0226L
ENSG00000124827	6	10873456	10882174	52	23	4349	-0.89905	0.81569	GCM2
ENSG00000164736	8	55370495	55373448	17	9	4349	-0.89953	0.81582	SOX17
ENSG00000253910	5	140739703	140892546	561	58	4349	-0.9	0.81594	PCDHGB2
ENSG00000166747	16	71762913	71843104	347	34	4349	-0.90006	0.81595	AP1G1
ENSG00000144644	3	30767692	30936257	1056	114	4349	-0.90046	0.81606	GADL1
ENSG00000173572	19	56403065	56443702	335	71	4349	-0.90049	0.81607	NLRP13
ENSG00000169679	2	111395275	111435691	63	17	4349	-0.90064	0.81611	BUB1
ENSG00000205208	4	159587831	159593407	28	3	4349	-0.90087	0.81617	C4orf46
ENSG00000168530	2	211154874	211179914	116	23	4349	-0.90145	0.81632	MYL1
ENSG00000197165	16	28603264	28608430	35	13	4349	-0.90162	0.81637	SULT1A2
ENSG00000126262	19	35934809	35942669	57	27	4349	-0.90177	0.81641	FFAR2
ENSG00000153814	7	27870192	28220362	1835	188	4349	-0.90181	0.81642	JAZF1
ENSG00000214518	17	39210750	39211482	5	2	4349	-0.90182	0.81642	KRTAP2-2
ENSG00000091428	2	173600002	173917621	1353	156	4349	-0.90233	0.81656	RAPGEF4
ENSG00000145545	5	6633456	6669675	233	39	4349	-0.90238	0.81657	SRD5A1
ENSG00000130803	19	9251056	9274100	163	28	4349	-0.90246	0.81659	ZNF317
ENSG00000242110	5	33986283	34008220	107	32	4349	-0.90247	0.8166	AMACR
ENSG00000268950	1	31902192	31902614	2	1	4349	-0.90274	0.81667	AC114494.1
ENSG00000075914	3	45016733	45077558	281	49	4349	-0.90273	0.81667	EXOSC7
ENSG00000255062	11	126164193	126174213	51	19	4349	-0.90288	0.81671	RP11-712L6.5
ENSG00000183814	1	226418850	226497570	180	33	4349	-0.90313	0.81677	LIN9
ENSG00000161202	3	183873176	183891398	49	17	4349	-0.90311	0.81677	DVL3
ENSG00000155729	2	201353675	201384507	118	39	4349	-0.90361	0.8169	KCTD18
ENSG00000186205	1	220960101	220987735	213	45	4349	-0.90382	0.81695	2001-03-01
ENSG00000135083	5	159678659	159772403	596	91	4349	-0.90381	0.81695	CCNJL
ENSG00000266958	19	45690646	45720191	223	54	4349	-0.904	0.817	AC006126.3
ENSG00000137817	15	72533522	72565340	118	25	4349	-0.90437	0.8171	PARP6
ENSG00000158373	6	26158349	26171577	59	16	4349	-0.90453	0.81714	HIST1H2BD
ENSG00000170324	10	49364601	49482941	511	54	4349	-0.90459	0.81716	FRMPD2
ENSG00000179520	12	100750857	100815837	305	73	4349	-0.90475	0.8172	SLC17A8
ENSG00000120341	1	177893091	177953438	387	76	4349	-0.905	0.81727	SEC16B
ENSG00000196199	13	20207788	20247599	175	35	4349	-0.90506	0.81728	MPHOSPH8
ENSG00000082641	17	46125691	46138849	29	9	4349	-0.90537	0.81737	NFE2L1
ENSG00000179950	8	144898514	144912029	48	15	4349	-0.90574	0.81746	PUF60
ENSG00000167394	16	31072164	31085641	48	17	4349	-0.90571	0.81746	ZNF668
ENSG00000126878	9	133971863	133998539	145	31	4349	-0.90585	0.81749	AIF1L
ENSG00000100528	14	54893654	54908149	53	14	4349	-0.90587	0.8175	CNIH1
ENSG00000204398	13	112240548	112324955	713	100	4349	-0.90617	0.81758	RP11-65D24.2
ENSG00000159388	1	203274619	203278730	14	6	4349	-0.90624	0.8176	BTG2
ENSG00000187715	3	127634075	127706514	308	56	4349	-0.90636	0.81763	KBTBD12
ENSG00000146250	6	84222194	84235423	70	20	4349	-0.9064	0.81764	PRSS35
ENSG00000198130	2	191054461	191208919	953	43	4349	-0.9065	0.81767	HIBCH
ENSG00000196072	10	102033713	102046469	53	19	4349	-0.90651	0.81767	BLOC1S2
ENSG00000172888	3	40566369	40616176	209	45	4349	-0.90684	0.81775	ZNF621
ENSG00000161016	8	146015150	146017972	26	7	4349	-0.90681	0.81775	RPL8
ENSG00000153339	18	29409136	29533099	694	48	4349	-0.90701	0.8178	TRAPPC8
ENSG00000074803	15	48483861	48596275	497	66	4349	-0.90713	0.81783	SLC12A1
ENSG00000145214	4	952675	980683	138	40	4349	-0.90717	0.81784	DGKQ
ENSG00000127527	19	16466050	16582896	440	48	4349	-0.90724	0.81786	EPS15L1
ENSG00000186226	1	152758690	152760902	18	6	4349	-0.90744	0.81791	LCE1E
ENSG00000185966	1	152538130	152539248	2	1	4349	-0.90745	0.81792	LCE3E
ENSG00000183684	17	79845713	79849462	16	9	4349	-0.9076	0.81795	ALYREF
ENSG00000183709	19	39759154	39760732	9	4	4349	-0.90761	0.81796	IFNL2
ENSG00000258790	14	35591755	35786680	921	74	4349	-0.90808	0.81808	KIAA0391
ENSG00000175155	17	57409050	57479090	318	69	4349	-0.90849	0.81819	YPEL2
ENSG00000167981	16	3486104	3493542	62	15	4349	-0.9086	0.81822	ZNF597
ENSG00000197930	14	53106634	53162618	202	40	4349	-0.90868	0.81824	ERO1L
ENSG00000143774	1	228327663	228336685	44	16	4349	-0.90905	0.81834	GUK1
ENSG00000168040	11	70049269	70053496	13	6	4349	-0.90933	0.81841	FADD
ENSG00000104131	15	44829255	44855227	100	22	4349	-0.90954	0.81847	EIF3J
ENSG00000189332	11	18230685	18236109	34	11	4349	-0.90958	0.81848	RP11-113D6.10
ENSG00000271949	1	90098699	90398809	1418	153	4349	-0.90985	0.81855	RP11-302M6.4
ENSG00000203668	1	241792155	241799232	28	13	4349	-0.90985	0.81855	CHML
ENSG00000149131	11	57364860	57382326	54	11	4349	-0.91025	0.81865	SERPING1
ENSG00000128617	7	128412545	128415844	22	9	4349	-0.91067	0.81877	OPN1SW
ENSG00000198912	1	3805689	3816857	75	18	4349	-0.91072	0.81878	C1orf174
ENSG00000197880	1	23907985	23967058	280	84	4349	-0.91099	0.81885	MDS2
ENSG00000136720	2	128994290	129076151	523	92	4349	-0.91151	0.81899	HS6ST1
ENSG00000102781	13	30776767	30881621	537	70	4349	-0.91166	0.81903	KATNAL1
ENSG00000054277	1	241753404	241840678	408	82	4349	-0.91194	0.8191	OPN3
ENSG00000177453	5	43192173	43280952	510	70	4349	-0.91193	0.8191	NIM1K
ENSG00000187531	17	79869815	79879199	28	10	4349	-0.91193	0.8191	SIRT7
ENSG00000136451	17	56048910	56065620	42	13	4349	-0.91211	0.81914	VEZF1
ENSG00000146576	7	6629648	6648357	128	31	4349	-0.91283	0.81933	C7orf26
ENSG00000100095	22	26565440	26779562	1317	225	4349	-0.91292	0.81936	SEZ6L
ENSG00000124615	6	39867354	39902290	175	42	4349	-0.91313	0.81941	MOCS1
ENSG00000134760	18	28898052	28936992	266	36	4349	-0.91316	0.81942	DSG1
ENSG00000137494	11	82904781	82971736	360	52	4349	-0.91318	0.81943	ANKRD42
ENSG00000155875	9	18927656	19033251	1022	73	4349	-0.91342	0.81949	FAM154A
ENSG00000125347	5	131817301	131826490	46	6	4349	-0.91361	0.81954	IRF1
ENSG00000134259	1	115828539	115880857	281	69	4349	-0.91371	0.81956	NGF
ENSG00000172809	17	72199721	72206794	70	22	4349	-0.91372	0.81957	RPL38
ENSG00000118965	2	20110021	20189892	263	46	4349	-0.91393	0.81962	WDR35
ENSG00000157884	2	26804070	26864236	401	57	4349	-0.91401	0.81965	CIB4
ENSG00000269155	6	168196210	168198927	10	4	4349	-0.91408	0.81966	AL009178.1
ENSG00000182362	21	47706251	47717665	79	10	4349	-0.91415	0.81968	YBEY
ENSG00000129696	8	33330904	33371119	234	29	4349	-0.91426	0.81971	TTI2
ENSG00000065457	16	75630879	75657198	156	30	4349	-0.91436	0.81973	ADAT1
ENSG00000115286	19	1383526	1395583	69	18	4349	-0.9145	0.81977	NDUFS7
ENSG00000158079	9	96793076	96872138	212	43	4349	-0.91499	0.8199	PTPDC1
ENSG00000158869	1	161185024	161190489	28	14	4349	-0.91572	0.82009	FCER1G
ENSG00000166578	12	113633246	113658899	98	22	4349	-0.91595	0.82015	IQCD
ENSG00000140279	15	45384848	45406542	119	33	4349	-0.91593	0.82015	DUOX2
ENSG00000243696	3	52847298	52869745	144	16	4349	-0.91632	0.82025	RP5-966M1.6
ENSG00000133627	7	152456834	152552463	312	54	4349	-0.91639	0.82027	ACTR3B
ENSG00000167447	17	57286761	57292608	16	7	4349	-0.9165	0.8203	SMG8
ENSG00000131558	7	132937829	133751342	3345	100	4349	-0.91665	0.82034	EXOC4
ENSG00000166454	16	81069452	81080963	83	27	4349	-0.91668	0.82035	ATMIN
ENSG00000101665	18	46446223	46477081	173	54	4349	-0.91702	0.82043	SMAD7
ENSG00000268076	12	25381515	25390840	60	23	4349	-0.91807	0.82071	AC087239.1
ENSG00000070785	1	45316450	45452282	652	43	4349	-0.91824	0.82075	EIF2B3
ENSG00000143294	1	156720402	156770607	249	44	4349	-0.91839	0.82079	PRCC
ENSG00000164283	5	54273692	54318499	288	55	4349	-0.91838	0.82079	ESM1
ENSG00000122691	7	19060614	19157295	646	73	4349	-0.9186	0.82085	TWIST1
ENSG00000124253	20	56136136	56141513	28	11	4349	-0.91872	0.82088	PCK1
ENSG00000136167	13	46700055	46786006	511	99	4349	-0.91913	0.82099	LCP1
ENSG00000013275	19	40476912	40487348	50	16	4349	-0.91936	0.82105	PSMC4
ENSG00000173626	6	116816152	116866773	220	36	4349	-0.91943	0.82106	TRAPPC3L
ENSG00000165061	8	40388109	40755352	2119	182	4349	-0.91984	0.82117	ZMAT4
ENSG00000181378	2	219867568	219906249	177	40	4349	-0.91993	0.82119	CCDC108
ENSG00000164746	7	48075108	48100901	113	20	4349	-0.92033	0.8213	C7orf57
ENSG00000137269	6	53659295	53788919	657	56	4349	-0.92087	0.82144	LRRC1
ENSG00000269408	9	138150512	138151275	5	3	4349	-0.92091	0.82145	AL390778.1
ENSG00000140262	15	57210821	57591479	1777	62	4349	-0.92108	0.82149	TCF12
ENSG00000130713	9	133569108	133580248	43	11	4349	-0.92109	0.8215	EXOSC2
ENSG00000214309	7	99724317	99726118	6	4	4349	-0.92142	0.82159	MBLAC1
ENSG00000257335	7	141607613	141806547	1305	161	4349	-0.92146	0.82159	MGAM
ENSG00000196352	1	207494853	207534311	206	37	4349	-0.92218	0.82178	CD55
ENSG00000123892	11	87846410	87908635	362	47	4349	-0.92228	0.82181	RAB38
ENSG00000171126	2	42669157	42721237	279	63	4349	-0.92249	0.82186	KCNG3
ENSG00000106031	7	27233122	27239725	29	10	4349	-0.92253	0.82187	HOXA13
ENSG00000090932	19	39989535	39999121	52	13	4349	-0.92266	0.82191	DLL3
ENSG00000141756	17	39968932	39979465	32	13	4349	-0.92273	0.82193	FKBP10
ENSG00000169016	2	11584501	11606297	97	31	4349	-0.9228	0.82194	E2F6
ENSG00000043143	5	133860003	133918918	266	64	4349	-0.92361	0.82216	JADE2
ENSG00000215346	8	10983980	10987745	16	7	4349	-0.92381	0.82221	AF131215.5
ENSG00000189091	16	70557691	70608820	186	23	4349	-0.92431	0.82234	SF3B3
ENSG00000115271	2	163175350	163228105	169	32	4349	-0.92516	0.82256	GCA
ENSG00000218336	4	183065140	183724177	3744	388	4349	-0.92526	0.82259	TENM3
ENSG00000175189	12	57828543	57844611	45	13	4349	-0.92593	0.82276	INHBC
ENSG00000140534	15	90118713	90174287	282	45	4349	-0.92692	0.82302	TICRR
ENSG00000163399	1	116915290	116952883	148	28	4349	-0.92699	0.82303	ATP1A1
ENSG00000169994	2	128293378	128395304	574	95	4349	-0.9271	0.82306	MYO7B
ENSG00000167670	19	4402659	4445015	163	29	4349	-0.92744	0.82315	CHAF1A
ENSG00000106638	7	72983262	72993121	26	11	4349	-0.92759	0.82319	TBL2
ENSG00000136848	9	124329336	124547809	1101	143	4349	-0.92807	0.82331	DAB2IP
ENSG00000160505	19	56347944	56393220	343	77	4349	-0.92813	0.82333	NLRP4
ENSG00000124145	20	43953928	43977064	148	30	4349	-0.9283	0.82337	SDC4
ENSG00000205922	19	1752372	1780987	191	56	4349	-0.92838	0.82339	ONECUT3
ENSG00000105141	19	15160195	15169104	77	21	4349	-0.92888	0.82353	CASP14
ENSG00000259363	15	100347228	100417353	590	40	4349	-0.92911	0.82358	CTD-2054N24.2
ENSG00000073331	4	113206665	113363776	720	107	4349	-0.92935	0.82365	ALPK1
ENSG00000112079	6	36461669	36515247	304	38	4349	-0.92936	0.82365	STK38
ENSG00000198003	19	11531272	11546603	57	19	4349	-0.92945	0.82367	CCDC151
ENSG00000174595	7	130417401	130418888	8	3	4349	-0.93002	0.82382	KLF14
ENSG00000176723	16	31445569	31454346	37	15	4349	-0.93002	0.82382	ZNF843
ENSG00000163982	4	4190530	4228616	291	66	4349	-0.93012	0.82385	OTOP1
ENSG00000172602	12	49250928	49259681	22	8	4349	-0.93031	0.82389	RND1
ENSG00000135175	7	97613996	97620481	50	12	4349	-0.93032	0.8239	OCM2
ENSG00000170906	19	54606036	54612564	53	16	4349	-0.93032	0.8239	NDUFA3
ENSG00000197838	19	41594377	41602100	53	16	4349	-0.93041	0.82392	CYP2A13
ENSG00000183248	19	7933605	7939326	20	9	4349	-0.93056	0.82396	CTD-3193O13.9
ENSG00000215428	9	133274029	133282639	72	28	4349	-0.9308	0.82402	AL354898.1
ENSG00000160339	9	137772654	137779924	95	27	4349	-0.93102	0.82408	FCN2
ENSG00000153575	15	22833395	22873892	231	30	4349	-0.93108	0.82409	TUBGCP5
ENSG00000102934	16	57290004	57318599	182	40	4349	-0.93153	0.82421	PLLP
ENSG00000108854	17	62538413	62658186	422	40	4349	-0.93155	0.82421	SMURF2
ENSG00000183255	21	46269500	46293752	161	37	4349	-0.93173	0.82426	PTTG1IP
ENSG00000101353	20	35729629	35807991	296	38	4349	-0.93185	0.82429	MROH8
ENSG00000183379	14	74872596	74892805	107	31	4349	-0.93236	0.82442	SYNDIG1L
ENSG00000101405	20	3052266	3053163	3	2	4349	-0.93244	0.82444	OXT
ENSG00000270466	16	30389755	30393863	6	2	4349	-0.93272	0.82452	2001-09-01
ENSG00000157212	7	154735397	154794794	282	51	4349	-0.93285	0.82455	PAXIP1
ENSG00000119685	14	76099968	76421421	1179	85	4349	-0.93371	0.82477	TTLL5
ENSG00000185668	1	38509523	38512450	3	2	4349	-0.93378	0.82479	POU3F1
ENSG00000240505	17	16832849	16875432	297	60	4349	-0.93408	0.82487	TNFRSF13B
ENSG00000259132	14	23415479	23451467	124	24	4349	-0.93427	0.82492	RP11-298I3.5
ENSG00000144369	2	187558698	187630685	228	49	4349	-0.93434	0.82494	FAM171B
ENSG00000087116	5	178537852	178772431	1689	278	4349	-0.93486	0.82507	ADAMTS2
ENSG00000170190	17	73083822	73102257	133	28	4349	-0.93493	0.82509	SLC16A5
ENSG00000104549	8	126010739	126034525	138	27	4349	-0.93507	0.82513	SQLE
ENSG00000174937	11	56236964	56238014	6	4	4349	-0.93556	0.82525	OR5M3
ENSG00000113924	3	120347020	120401418	301	64	4349	-0.93581	0.82531	HGD
ENSG00000172578	3	183205319	183273477	463	63	4349	-0.93579	0.82531	KLHL6
ENSG00000272573	3	52867130	52869235	13	5	4349	-0.93588	0.82533	MUSTN1
ENSG00000079785	2	15731302	15771235	237	37	4349	-0.93592	0.82534	DDX1
ENSG00000135953	2	103332299	103353347	112	24	4349	-0.93592	0.82534	MFSD9
ENSG00000175315	11	65779312	65780976	5	3	4349	-0.93633	0.82545	CST6
ENSG00000168300	8	52730140	52811735	363	21	4349	-0.93703	0.82563	PCMTD1
ENSG00000109927	11	120971882	121062202	500	62	4349	-0.93703	0.82563	TECTA
ENSG00000115268	19	1438358	1440583	4	2	4349	-0.93737	0.82572	RPS15
ENSG00000178982	19	39109735	39127595	71	25	4349	-0.93759	0.82577	EIF3K
ENSG00000152092	1	176826438	177134109	1312	149	4349	-0.9379	0.82585	ASTN1
ENSG00000165084	8	69242957	69731257	2802	204	4349	-0.93792	0.82586	C8orf34
ENSG00000137936	1	94027347	94312706	1628	107	4349	-0.93796	0.82587	BCAR3
ENSG00000130005	19	1397091	1401569	29	9	4349	-0.93811	0.82591	GAMT
ENSG00000132688	1	156638555	156647189	37	14	4349	-0.9383	0.82595	NES
ENSG00000114204	3	167159577	167196792	200	31	4349	-0.93895	0.82612	SERPINI2
ENSG00000075213	7	83585093	84122040	2755	187	4349	-0.939	0.82613	SEMA3A
ENSG00000187951	15	30916697	31065196	609	55	4349	-0.93898	0.82613	ARHGAP11B
ENSG00000198704	6	28471073	28495992	138	25	4349	-0.93914	0.82617	GPX6
ENSG00000171462	6	43418090	43424370	23	10	4349	-0.9393	0.82621	DLK2
ENSG00000158163	3	137780832	137834660	250	35	4349	-0.93958	0.82628	DZIP1L
ENSG00000165983	10	16478942	16555736	578	80	4349	-0.93959	0.82629	PTER
ENSG00000135447	12	54969171	54982443	78	29	4349	-0.94037	0.82649	PPP1R1A
ENSG00000162946	1	231762561	232177018	2040	238	4349	-0.94054	0.82653	DISC1
ENSG00000187187	19	40490041	40523514	153	28	4349	-0.94068	0.82657	ZNF546
ENSG00000090372	19	47222764	47250251	126	35	4349	-0.94072	0.82657	STRN4
ENSG00000114353	3	50263724	50296787	90	18	4349	-0.94093	0.82663	GNAI2
ENSG00000168546	8	21547915	21669869	564	123	4349	-0.94102	0.82665	GFRA2
ENSG00000139641	12	56512034	56538455	76	23	4349	-0.94119	0.8267	ESYT1
ENSG00000204814	9	44867571	44870528	22	5	4349	-0.9413	0.82673	RP11-160N1.10
ENSG00000179399	13	92050929	93519490	8211	470	4349	-0.9417	0.82683	GPC5
ENSG00000127990	7	94214542	94285521	216	38	4349	-0.94226	0.82697	SGCE
ENSG00000177103	11	117298489	117688240	2239	237	4349	-0.94248	0.82703	DSCAML1
ENSG00000138764	4	78078304	78354542	2553	92	4349	-0.94253	0.82704	CCNG2
ENSG00000164309	5	78985700	79096063	674	103	4349	-0.94259	0.82705	CMYA5
ENSG00000187145	1	150266289	150281414	86	18	4349	-0.9426	0.82706	MRPS21
ENSG00000182732	14	72399156	73030654	4019	296	4349	-0.94266	0.82707	RGS6
ENSG00000105426	19	5158506	5340814	1010	165	4349	-0.94287	0.82713	PTPRS
ENSG00000161677	19	51009255	51014610	30	15	4349	-0.94292	0.82714	JOSD2
ENSG00000004700	12	21621845	21654603	179	48	4349	-0.94299	0.82716	RECQL
ENSG00000112578	6	41888926	41900784	60	24	4349	-0.94309	0.82718	BYSL
ENSG00000185818	4	2061239	2070816	31	12	4349	-0.94311	0.82719	NAT8L
ENSG00000118491	6	144185573	144259483	328	61	4349	-0.94325	0.82722	ZC2HC1B
ENSG00000186001	3	197518097	197615307	536	75	4349	-0.94346	0.82728	LRCH3
ENSG00000183313	11	6007122	6008215	13	6	4349	-0.94349	0.82729	OR52L1
ENSG00000180438	3	13978756	14124311	674	41	4349	-0.94367	0.82733	TPRXL
ENSG00000145022	3	49449639	49453908	15	7	4349	-0.94375	0.82735	TCTA
ENSG00000204365	10	29135337	29170827	262	39	4349	-0.94386	0.82738	C10orf126
ENSG00000186081	12	52908359	52914471	46	9	4349	-0.94412	0.82745	KRT5
ENSG00000135638	2	73143389	73162020	55	22	4349	-0.9443	0.82749	EMX1
ENSG00000165219	9	128024073	128129486	343	36	4349	-0.94449	0.82754	GAPVD1
ENSG00000105364	19	10362577	10370721	36	13	4349	-0.94511	0.8277	MRPL4
ENSG00000229474	15	44957930	45003514	160	35	4349	-0.94538	0.82777	PATL2
ENSG00000268400	19	7694682	7707934	123	18	4349	-0.94537	0.82777	CTD-3214H19.4
ENSG00000181744	3	143690640	143767561	330	44	4349	-0.94577	0.82787	C3orf58
ENSG00000150990	12	125431371	125473668	408	65	4349	-0.94595	0.82791	DHX37
ENSG00000157856	2	26624784	26679579	300	59	4349	-0.94606	0.82794	DRC1
ENSG00000039560	5	34656342	34832732	1033	146	4349	-0.94623	0.82798	RAI14
ENSG00000137770	15	44719432	44821236	393	34	4349	-0.94647	0.82804	CTDSPL2
ENSG00000125434	17	8191081	8198661	19	7	4349	-0.94669	0.8281	SLC25A35
ENSG00000172073	2	88824169	88829102	26	8	4349	-0.9469	0.82816	TEX37
ENSG00000136521	3	179322478	179345435	93	30	4349	-0.94721	0.82824	NDUFB5
ENSG00000124664	6	34505579	34524110	100	24	4349	-0.94765	0.82835	SPDEF
ENSG00000170946	11	31391387	31453396	213	36	4349	-0.94765	0.82835	DNAJC24
ENSG00000173599	11	66615704	66725847	407	52	4349	-0.9481	0.82846	PC
ENSG00000170423	12	53231588	53242876	80	16	4349	-0.94812	0.82847	KRT78
ENSG00000154743	3	12525931	12581122	271	35	4349	-0.94834	0.82852	TSEN2
ENSG00000148925	11	13409548	13484844	304	41	4349	-0.94851	0.82857	BTBD10
ENSG00000134962	4	39408473	39453156	249	74	4349	-0.94875	0.82863	KLB
ENSG00000128928	15	40697686	40728146	158	29	4349	-0.9488	0.82864	IVD
ENSG00000248540	15	74418256	74421619	11	5	4349	-0.94903	0.8287	RP11-247C2.2
ENSG00000268744	19	12490003	12512088	96	26	4349	-0.94933	0.82877	CTD-3105H18.14
ENSG00000108100	10	35535953	35860852	1357	55	4349	-0.94974	0.82888	CCNY
ENSG00000163515	3	108462271	108476231	61	20	4349	-0.95008	0.82896	RETNLB
ENSG00000144152	2	112895962	112945791	181	49	4349	-0.95022	0.829	FBLN7
ENSG00000074201	11	77225981	77348850	502	53	4349	-0.95038	0.82904	CLNS1A
ENSG00000147454	8	23386318	23432976	353	44	4349	-0.9504	0.82905	SLC25A37
ENSG00000197122	20	35973088	36034453	302	75	4349	-0.95114	0.82923	SRC
ENSG00000170017	3	105085753	105295744	865	74	4349	-0.95122	0.82925	ALCAM
ENSG00000105447	19	48949030	48960279	79	22	4349	-0.95146	0.82931	GRWD1
ENSG00000109944	11	122753391	122830506	391	84	4349	-0.9521	0.82948	C11orf63
ENSG00000165813	10	115880621	115933979	240	36	4349	-0.95219	0.8295	C10orf118
ENSG00000108219	10	82213922	82292879	415	68	4349	-0.95232	0.82953	TSPAN14
ENSG00000023228	2	206979541	207024327	227	24	4349	-0.95251	0.82958	NDUFS1
ENSG00000141497	17	4643319	4649411	27	16	4349	-0.95253	0.82959	ZMYND15
ENSG00000214978	17	9694544	9725388	281	66	4349	-0.95255	0.82959	RP11-477N12.3
ENSG00000166037	11	95523129	95565857	153	19	4349	-0.95273	0.82964	CEP57
ENSG00000064933	2	190649107	190742355	439	61	4349	-0.95278	0.82965	PMS1
ENSG00000183023	2	40324410	40838193	3185	237	4349	-0.95286	0.82967	SLC8A1
ENSG00000139154	12	19556979	19873735	1886	137	4349	-0.95332	0.82979	AEBP2
ENSG00000122641	7	41724712	41742706	35	16	4349	-0.95375	0.8299	INHBA
ENSG00000114251	3	55499743	55523973	69	24	4349	-0.95381	0.82991	WNT5A
ENSG00000137441	4	15961866	15970932	56	22	4349	-0.95382	0.82991	FGFBP2
ENSG00000130589	20	62189439	62205592	90	30	4349	-0.95383	0.82992	HELZ2
ENSG00000158525	7	129984630	130008571	134	29	4349	-0.95437	0.83005	CPA5
ENSG00000166889	11	59404189	59436453	109	31	4349	-0.95435	0.83005	PATL1
ENSG00000253159	5	140810185	140892546	302	55	4349	-0.95449	0.83008	PCDHGA12
ENSG00000185504	17	79506911	79520987	92	24	4349	-0.95471	0.83014	C17orf70
ENSG00000123080	1	51426417	51440305	33	14	4349	-0.95523	0.83027	CDKN2C
ENSG00000141738	17	37894180	37903544	34	14	4349	-0.95577	0.83041	GRB7
ENSG00000187066	11	64852451	64856847	21	12	4349	-0.95611	0.83049	TMEM262
ENSG00000179023	1	18807424	18812478	48	15	4349	-0.95634	0.83055	KLHDC7A
ENSG00000126550	4	70916119	70924562	66	13	4349	-0.95646	0.83058	HTN1
ENSG00000158828	1	20959948	20978004	107	22	4349	-0.95669	0.83064	PINK1
ENSG00000170835	9	135937365	135947248	32	8	4349	-0.95674	0.83065	CEL
ENSG00000106290	7	99704693	99717464	46	15	4349	-0.95691	0.83069	TAF6
ENSG00000106853	9	114312002	114362135	227	54	4349	-0.95696	0.83071	PTGR1
ENSG00000136930	9	127115745	127177723	237	48	4349	-0.95707	0.83073	PSMB7
ENSG00000198517	7	1570350	1582679	81	23	4349	-0.95718	0.83076	MAFK
ENSG00000167716	17	1619817	1641893	112	32	4349	-0.95715	0.83076	WDR81
ENSG00000099331	19	17186591	17325346	862	105	4349	-0.9575	0.83084	MYO9B
ENSG00000182255	11	30031288	30038570	17	8	4349	-0.95775	0.8309	KCNA4
ENSG00000187608	1	948803	949920	12	5	4349	-0.95777	0.83091	ISG15
ENSG00000233863	8	35649365	35653384	4	2	4349	-0.95777	0.83091	AC012215.1
ENSG00000138600	15	50999506	51058005	327	43	4349	-0.95832	0.83105	SPPL2A
ENSG00000126088	1	45477819	45481247	15	7	4349	-0.9591	0.83125	UROD
ENSG00000133316	11	62599814	62609281	62	14	4349	-0.95915	0.83126	WDR74
ENSG00000164715	7	97736197	97838945	460	48	4349	-0.95945	0.83133	LMTK2
ENSG00000158941	8	22462145	22479027	127	25	4349	-0.95956	0.83136	CCAR2
ENSG00000213088	1	159173097	159176290	6	3	4349	-0.9598	0.83142	DARC
ENSG00000181552	14	21236586	21239107	37	8	4349	-0.96059	0.83162	EDDM3B
ENSG00000262576	5	140734768	140892546	582	63	4349	-0.96074	0.83166	PCDHGA4
ENSG00000268500	19	52115344	52150142	182	53	4349	-0.96092	0.8317	SIGLEC5
ENSG00000144134	2	114384806	114400973	38	9	4349	-0.96096	0.83171	RABL2A
ENSG00000032444	19	7598890	7626650	190	40	4349	-0.96095	0.83171	PNPLA6
ENSG00000088035	1	63833261	63904233	389	49	4349	-0.96179	0.83192	ALG6
ENSG00000115306	2	54683422	54896812	1052	78	4349	-0.96253	0.83211	SPTBN1
ENSG00000010310	19	46171502	46186982	62	20	4349	-0.96256	0.83211	GIPR
ENSG00000078725	9	121915736	122131745	923	116	4349	-0.96266	0.83214	BRINP1
ENSG00000163888	3	183977001	183979251	10	5	4349	-0.96268	0.83215	CAMK2N2
ENSG00000127419	4	926175	952444	128	42	4349	-0.96298	0.83222	TMEM175
ENSG00000155093	7	157331750	158380480	7977	536	4349	-0.963	0.83223	PTPRN2
ENSG00000197576	7	27168126	27170418	13	3	4349	-0.9631	0.83225	HOXA4
ENSG00000204463	6	31606805	31620482	48	17	4349	-0.96325	0.83229	BAG6
ENSG00000101199	20	61904137	61921142	71	24	4349	-0.96324	0.83229	ARFGAP1
ENSG00000142319	5	1392909	1445545	396	71	4349	-0.96329	0.8323	SLC6A3
ENSG00000140416	15	63334831	63364114	166	35	4349	-0.96375	0.83241	TPM1
ENSG00000185761	19	1505017	1513603	46	24	4349	-0.9639	0.83245	ADAMTSL5
ENSG00000212938	21	31964759	31965394	6	3	4349	-0.96397	0.83247	KRTAP6-3
ENSG00000011114	14	93703896	93799438	442	40	4349	-0.9645	0.8326	BTBD7
ENSG00000268328	2	70129482	70129841	2	1	4349	-0.96474	0.83266	AC019206.1
ENSG00000174695	5	82348665	82373682	157	22	4349	-0.96471	0.83266	TMEM167A
ENSG00000151468	10	12938627	13141652	1547	175	4349	-0.96474	0.83266	CCDC3
ENSG00000064995	6	34845555	34855866	38	14	4349	-0.96528	0.8328	TAF11
ENSG00000120008	10	122610687	122669036	326	32	4349	-0.9653	0.8328	WDR11
ENSG00000103196	16	84853590	84954374	1040	152	4349	-0.96538	0.83282	CRISPLD2
ENSG00000136783	9	107509969	107522403	67	23	4349	-0.96552	0.83286	NIPSNAP3A
ENSG00000166596	17	9479944	9546776	364	58	4349	-0.96557	0.83287	WDR16
ENSG00000153822	17	68049570	68131749	519	58	4349	-0.96577	0.83292	KCNJ16
ENSG00000170390	4	150999426	151178609	939	76	4349	-0.96595	0.83297	DCLK2
ENSG00000115942	2	201773696	201828403	188	34	4349	-0.96614	0.83301	ORC2
ENSG00000188549	15	40623653	40633168	38	17	4349	-0.96613	0.83301	C15orf52
ENSG00000167987	11	60897728	60929089	171	27	4349	-0.9663	0.83305	VPS37C
ENSG00000143951	2	63348518	64054977	2132	78	4349	-0.96634	0.83306	WDPCP
ENSG00000196166	8	38368352	38386180	102	26	4349	-0.96649	0.8331	C8orf86
ENSG00000171612	1	9599541	9645237	172	38	4349	-0.96656	0.83312	SLC25A33
ENSG00000132842	5	77296349	77590579	1230	71	4349	-0.96679	0.83318	AP3B1
ENSG00000082701	3	119540170	119813264	1343	50	4349	-0.96686	0.83319	GSK3B
ENSG00000130764	1	3696784	3713068	103	28	4349	-0.9671	0.83325	LRRC47
ENSG00000126351	17	38214543	38250120	125	39	4349	-0.9671	0.83325	THRA
ENSG00000234906	19	45449243	45452822	32	9	4349	-0.9671	0.83325	APOC2
ENSG00000112280	6	70924764	71012786	586	76	4349	-0.96742	0.83333	COL9A1
ENSG00000174106	12	65563351	65642107	295	41	4349	-0.96742	0.83333	LEMD3
ENSG00000168661	19	35417807	35436074	126	24	4349	-0.9674	0.83333	ZNF30
ENSG00000163536	3	167453031	167543356	514	57	4349	-0.96748	0.83335	SERPINI1
ENSG00000088882	20	2774715	2781283	29	14	4349	-0.96756	0.83337	CPXM1
ENSG00000110583	11	63706431	63724800	94	23	4349	-0.96769	0.8334	NAA40
ENSG00000119547	18	55102917	55158529	335	59	4349	-0.9677	0.8334	ONECUT2
ENSG00000134072	3	9799026	9811676	38	15	4349	-0.96773	0.83341	CAMK1
ENSG00000166979	21	33784314	33887707	605	84	4349	-0.96781	0.83343	EVA1C
ENSG00000166831	15	65032091	65067786	146	29	4349	-0.96787	0.83345	RBPMS2
ENSG00000150637	18	67498394	67629039	678	94	4349	-0.96799	0.83347	CD226
ENSG00000134852	4	56294070	56413305	717	37	4349	-0.96844	0.83359	CLOCK
ENSG00000100565	14	77292715	77336645	251	70	4349	-0.96854	0.83361	C14orf166B
ENSG00000138709	4	128982423	129144086	507	38	4349	-0.96889	0.8337	LARP1B
ENSG00000175707	1	27276053	27286897	32	10	4349	-0.96907	0.83375	C1orf172
ENSG00000253846	5	140792743	140892546	362	47	4349	-0.9692	0.83378	PCDHGA10
ENSG00000139890	14	23352374	23356895	15	9	4349	-0.96922	0.83378	REM2
ENSG00000163291	4	79808281	79860592	221	26	4349	-0.96954	0.83386	PAQR3
ENSG00000163697	4	40812044	41218731	2452	197	4349	-0.96976	0.83392	APBB2
ENSG00000103742	15	65673802	65715410	209	73	4349	-0.97036	0.83407	IGDCC4
ENSG00000257019	9	107366924	107367951	6	3	4349	-0.97053	0.83411	OR13C2
ENSG00000122557	7	35672269	35735181	268	48	4349	-0.97063	0.83413	HERPUD2
ENSG00000054523	1	10270863	10441661	719	42	4349	-0.97078	0.83417	KIF1B
ENSG00000150048	12	10222153	10264226	276	29	4349	-0.97088	0.8342	CLEC1A
ENSG00000157927	7	4836686	4923350	781	109	4349	-0.97111	0.83425	RADIL
ENSG00000133794	11	13298199	13408813	471	98	4349	-0.97187	0.83444	ARNTL
ENSG00000120963	8	102190106	102218421	105	26	4349	-0.97239	0.83457	ZNF706
ENSG00000215066	9	6467618	6470375	20	8	4349	-0.97252	0.8346	C9orf38
ENSG00000140839	16	74442529	74455368	1	1	4349	-0.97251	0.8346	CLEC18B
ENSG00000164346	5	74062817	74072737	43	15	4349	-0.97256	0.83461	NSA2
ENSG00000091262	16	16242785	16317379	388	62	4349	-0.97272	0.83465	ABCC6
ENSG00000156463	5	145316142	145461354	780	61	4349	-0.97345	0.83483	SH3RF2
ENSG00000100129	22	38244875	38285414	188	32	4349	-0.97346	0.83484	EIF3L
ENSG00000129534	14	45672393	45722743	186	38	4349	-0.97372	0.8349	MIS18BP1
ENSG00000189164	19	37861963	37883968	74	21	4349	-0.97408	0.83499	ZNF527
ENSG00000173366	3	52255097	52265206	20	11	4349	-0.97432	0.83505	TLR9
ENSG00000182389	2	152689290	152955593	1290	106	4349	-0.97452	0.8351	CACNB4
ENSG00000128573	7	113726382	114333827	2348	131	4349	-0.97458	0.83512	FOXP2
ENSG00000198877	11	55540914	55541858	2	1	4349	-0.97494	0.83521	OR5D13
ENSG00000178372	10	5540658	5541533	5	2	4349	-0.975	0.83522	CALML5
ENSG00000183150	12	12813825	12849141	156	42	4349	-0.97512	0.83525	GPR19
ENSG00000153902	19	35615417	35633355	106	24	4349	-0.97518	0.83526	LGI4
ENSG00000130167	19	11406824	11437672	184	39	4349	-0.97546	0.83533	TSPAN16
ENSG00000232258	16	8619502	8622304	19	9	4349	-0.97552	0.83535	TMEM114
ENSG00000143502	1	223394161	223537544	571	56	4349	-0.9757	0.83539	SUSD4
ENSG00000137700	11	118894824	118901616	34	14	4349	-0.97577	0.83541	SLC37A4
ENSG00000139974	14	61447832	61550451	363	33	4349	-0.97576	0.83541	SLC38A6
ENSG00000153982	17	57297828	57353328	209	39	4349	-0.97614	0.8355	GDPD1
ENSG00000142784	1	27561007	27635110	187	37	4349	-0.9762	0.83552	WDTC1
ENSG00000240432	21	31797583	31798286	3	2	4349	-0.97622	0.83552	KRTAP13-3
ENSG00000165821	14	21989232	22005350	78	30	4349	-0.97632	0.83555	SALL2
ENSG00000128641	2	192109911	192290115	850	67	4349	-0.97667	0.83563	MYO1B
ENSG00000214274	14	21152336	21167130	65	22	4349	-0.97697	0.83571	ANG
ENSG00000075785	3	128444965	128533639	372	29	4349	-0.97732	0.83579	RAB7A
ENSG00000198121	9	113635543	113800981	924	92	4349	-0.9777	0.83589	LPAR1
ENSG00000024526	1	68939835	68962904	102	21	4349	-0.97793	0.83595	DEPDC1
ENSG00000187790	14	45605143	45670093	252	47	4349	-0.97798	0.83596	FANCM
ENSG00000109762	4	186125391	186291339	816	79	4349	-0.97821	0.83601	SNX25
ENSG00000128908	15	41271078	41408552	503	40	4349	-0.97863	0.83612	INO80
ENSG00000138379	2	190920423	190927455	36	12	4349	-0.97878	0.83615	MSTN
ENSG00000175137	1	249104648	249120832	66	18	4349	-0.97891	0.83619	SH3BP5L
ENSG00000268509	3	5229227	5229982	3	1	4349	-0.97928	0.83628	AC026202.1
ENSG00000166347	18	71920530	71959251	310	62	4349	-0.97964	0.83637	CYB5A
ENSG00000082684	3	122628041	122747452	784	131	4349	-0.97978	0.8364	SEMA5B
ENSG00000025770	22	50946645	50961901	95	26	4349	-0.97989	0.83643	NCAPH2
ENSG00000170892	19	54693789	54697585	24	11	4349	-0.98011	0.83648	TSEN34
ENSG00000120053	10	101156627	101190381	121	34	4349	-0.98054	0.83659	GOT1
ENSG00000187772	6	105404923	105531207	462	68	4349	-0.98062	0.83661	LIN28B
ENSG00000136839	9	107379529	107380485	9	5	4349	-0.98086	0.83667	OR13C9
ENSG00000111647	12	100422233	100536626	521	50	4349	-0.98095	0.83669	UHRF1BP1L
ENSG00000004399	3	129274018	129325661	250	47	4349	-0.98113	0.83674	PLXND1
ENSG00000121440	3	73431584	73674091	1358	166	4349	-0.98132	0.83678	PDZRN3
ENSG00000269529	12	50690489	50691718	7	3	4349	-0.98152	0.83683	AC140061.12
ENSG00000122035	13	27844464	27847827	17	7	4349	-0.98157	0.83684	RASL11A
ENSG00000064102	12	27058114	27091259	129	29	4349	-0.98173	0.83688	ASUN
ENSG00000151090	3	24158651	24536773	2192	274	4349	-0.98176	0.83689	THRB
ENSG00000166446	16	80631803	80838226	1929	151	4349	-0.98181	0.8369	CDYL2
ENSG00000270136	1	19923473	19984549	361	46	4349	-0.98185	0.83691	MINOS1-NBL1
ENSG00000108298	17	37356536	37360980	24	11	4349	-0.98182	0.83691	RPL19
ENSG00000169375	15	75661720	75748183	198	40	4349	-0.98207	0.83697	SIN3A
ENSG00000180999	1	172389828	172437971	226	49	4349	-0.9821	0.83698	C1orf105
ENSG00000172061	3	194075976	194090472	170	33	4349	-0.98252	0.83708	LRRC15
ENSG00000165506	14	50091892	50101948	66	15	4349	-0.98254	0.83708	DNAAF2
ENSG00000132746	11	67429633	67448671	179	40	4349	-0.98286	0.83716	ALDH3B2
ENSG00000164867	7	150688083	150711676	116	39	4349	-0.98326	0.83726	NOS3
ENSG00000006118	11	60691935	60704631	73	14	4349	-0.98333	0.83728	TMEM132A
ENSG00000204956	5	140710252	140892546	666	58	4349	-0.98345	0.83731	PCDHGA1
ENSG00000152455	10	14920819	14946314	92	29	4349	-0.98374	0.83738	SUV39H2
ENSG00000100342	22	36649056	36663576	112	34	4349	-0.98393	0.83743	APOL1
ENSG00000079215	5	36606457	36688436	383	93	4349	-0.98444	0.83755	SLC1A3
ENSG00000072818	17	7239848	7254797	52	30	4349	-0.98478	0.83763	ACAP1
ENSG00000164363	5	1225470	1246304	159	47	4349	-0.98481	0.83764	SLC6A18
ENSG00000119514	9	101569981	101612363	203	51	4349	-0.98482	0.83764	GALNT12
ENSG00000256797	12	10034088	10048432	73	22	4349	-0.98501	0.83769	KLRF2
ENSG00000167771	11	63678693	63684316	19	7	4349	-0.98511	0.83772	RCOR2
ENSG00000166748	15	86685227	87572283	5897	365	4349	-0.9856	0.83784	AGBL1
ENSG00000097007	9	133589333	133763062	931	100	4349	-0.9857	0.83786	ABL1
ENSG00000137656	11	116618886	116643704	146	34	4349	-0.98573	0.83787	BUD13
ENSG00000171517	1	85277285	85358896	412	96	4349	-0.98583	0.83789	LPAR3
ENSG00000196184	1	159409512	159410600	9	6	4349	-0.98592	0.83791	OR10J1
ENSG00000111554	12	68666223	68726161	263	58	4349	-0.98593	0.83792	MDM1
ENSG00000134375	1	201924619	201939789	79	25	4349	-0.98602	0.83794	TIMM17A
ENSG00000258417	8	133036467	133097902	398	63	4349	-0.98628	0.838	OC90
ENSG00000115705	2	1377995	1547483	1317	122	4349	-0.98633	0.83801	TPO
ENSG00000258740	14	75705319	75735986	141	43	4349	-0.98636	0.83802	RP11-293M10.1
ENSG00000131788	1	145575233	145586546	23	12	4349	-0.98655	0.83807	PIAS3
ENSG00000256771	19	19976695	20005483	113	24	4349	-0.98694	0.83816	ZNF253
ENSG00000188811	13	39612443	39624246	39	14	4349	-0.98725	0.83824	NHLRC3
ENSG00000213064	1	168195176	168222263	136	28	4349	-0.98736	0.83827	SFT2D2
ENSG00000139278	12	75874460	75897633	108	26	4349	-0.98737	0.83827	GLIPR1
ENSG00000111716	12	21788276	21910791	714	44	4349	-0.98769	0.83835	LDHB
ENSG00000122417	1	86814344	86862023	190	28	4349	-0.988	0.83842	ODF2L
ENSG00000213901	2	219940051	220035549	408	38	4349	-0.9882	0.83847	SLC23A3
ENSG00000130244	19	38893775	38899728	42	9	4349	-0.98828	0.83849	FAM98C
ENSG00000204300	11	123753633	123756349	15	7	4349	-0.98835	0.83851	TMEM225
ENSG00000187871	6	55192267	55267291	574	60	4349	-0.98838	0.83852	GFRAL
ENSG00000163900	3	185194284	185216845	57	16	4349	-0.9888	0.83862	TMEM41A
ENSG00000138768	4	76649777	76735382	345	33	4349	-0.98908	0.83869	USO1
ENSG00000167920	17	38975358	38992522	75	22	4349	-0.98914	0.8387	TMEM99
ENSG00000171368	5	660883	693510	175	44	4349	-0.98917	0.83871	TPPP
ENSG00000167244	11	2150342	2170833	119	43	4349	-0.98929	0.83874	IGF2
ENSG00000181045	17	78193498	78227299	271	52	4349	-0.9893	0.83874	SLC26A11
ENSG00000112742	6	80713604	80752244	205	25	4349	-0.98975	0.83885	TTK
ENSG00000106080	7	30050203	30066300	41	12	4349	-0.99012	0.83894	FKBP14
ENSG00000171847	12	8373856	8380214	53	16	4349	-0.99045	0.83902	FAM90A1
ENSG00000134291	12	48357352	48362661	19	8	4349	-0.99044	0.83902	TMEM106C
ENSG00000178860	8	72753784	72756703	13	6	4349	-0.99073	0.83909	MSC
ENSG00000163001	2	55746740	55773015	86	21	4349	-0.99108	0.83918	CCDC104
ENSG00000122133	9	138453602	138458801	32	9	4349	-0.99115	0.83919	PAEP
ENSG00000118420	6	83602117	83775560	797	61	4349	-0.99183	0.83936	UBE3D
ENSG00000198398	3	190146444	190167665	107	36	4349	-0.99208	0.83942	TMEM207
ENSG00000085415	18	12947132	12987535	226	47	4349	-0.99228	0.83947	SEH1L
ENSG00000269042	11	108130255	108136480	12	7	4349	-0.99246	0.83951	AP001925.1
ENSG00000187773	18	72102963	72125179	155	54	4349	-0.99246	0.83951	FAM69C
ENSG00000185955	7	100054238	100061894	13	6	4349	-0.99264	0.83956	C7orf61
ENSG00000186297	15	27111510	27194354	449	92	4349	-0.9927	0.83957	GABRA5
ENSG00000127528	19	16435628	16438685	14	8	4349	-0.99334	0.83973	KLF2
ENSG00000175003	6	160542821	160579750	214	59	4349	-0.99345	0.83975	SLC22A1
ENSG00000129460	14	23938897	23979071	177	43	4349	-0.99351	0.83977	NGDN
ENSG00000109814	4	39500375	39529931	179	29	4349	-0.99363	0.8398	UGDH
ENSG00000110786	11	18749475	18814268	339	72	4349	-0.9941	0.83991	PTPN5
ENSG00000264364	17	56160776	56172897	34	15	4349	-0.99409	0.83991	DYNLL2
ENSG00000205808	9	4662298	4665256	17	9	4349	-0.99434	0.83997	PPAPDC2
ENSG00000161999	16	731671	734529	13	8	4349	-0.99458	0.84003	JMJD8
ENSG00000269866	16	70258261	70258641	1	1	4349	-0.99476	0.84007	FKSG63
ENSG00000105131	19	15337730	15344246	8	5	4349	-0.99541	0.84023	EPHX3
ENSG00000185823	15	24920541	24928593	43	19	4349	-0.99551	0.84026	NPAP1
ENSG00000169976	6	144416018	144416754	2	1	4349	-0.99579	0.84032	SF3B5
ENSG00000005020	7	26706681	27034858	1481	67	4349	-0.99601	0.84038	SKAP2
ENSG00000205971	7	1732446	1733961	8	4	4349	-0.99623	0.84043	AC074389.6
ENSG00000150753	5	10250033	10266524	118	12	4349	-0.99673	0.84055	CCT5
ENSG00000177800	1	229385383	229387557	5	2	4349	-0.99685	0.84058	TMEM78
ENSG00000122545	7	35840542	35944917	422	43	4349	-0.99684	0.84058	2007-09-01
ENSG00000100804	14	23485752	23504439	54	23	4349	-0.99687	0.84059	PSMB5
ENSG00000105501	19	52114781	52150151	185	53	4349	-0.99724	0.84067	SIGLEC5
ENSG00000259305	8	124238431	124279627	120	30	4349	-0.99782	0.84082	ZHX1-C8ORF76
ENSG00000130584	20	62375019	62462597	552	57	4349	-0.99791	0.84084	ZBTB46
ENSG00000263264	19	7413848	7448271	286	50	4349	-0.99806	0.84088	CTB-133G6.1
ENSG00000100024	22	24863206	24924358	260	55	4349	-0.99844	0.84097	UPB1
ENSG00000072062	19	14202500	14228896	95	24	4349	-0.99872	0.84103	PRKACA
ENSG00000165409	14	81421333	81612646	1252	96	4349	-0.99898	0.8411	TSHR
ENSG00000139725	12	122215664	122241309	111	26	4349	-0.99904	0.84111	RHOF
ENSG00000254122	5	140797427	140892546	351	46	4349	-0.99912	0.84113	PCDHGB7
ENSG00000079462	19	42801185	42807698	12	5	4349	-0.99946	0.84121	PAFAH1B3
ENSG00000198369	2	65537985	65659771	561	61	4349	-0.99996	0.84133	SPRED2
ENSG00000138606	15	45459412	45493373	154	40	4349	-1.0001	0.84136	SHF
ENSG00000050820	16	75262928	75301951	306	51	4349	-1.0002	0.84138	BCAR1
ENSG00000269307	19	17378227	17393775	107	29	4349	-1.0002	0.84138	CTD-2278I10.6
ENSG00000117289	1	145438469	145442635	11	7	4349	-1.0005	0.84146	TXNIP
ENSG00000184924	2	25012603	25016251	16	7	4349	-1.0006	0.8415	PTRHD1
ENSG00000214290	11	111169565	111179460	46	15	4349	-1.0006	0.8415	COLCA2
ENSG00000151164	12	110939460	110969891	81	19	4349	-1.0008	0.84154	RAD9B
ENSG00000135637	2	74699113	74710535	52	22	4349	-1.0009	0.84157	CCDC142
ENSG00000256391	6	166307330	166309725	21	5	4349	-1.0009	0.84157	SDIM1
ENSG00000151366	11	77779350	77791265	61	18	4349	-1.0009	0.84157	NDUFC2
ENSG00000154118	16	87635441	87731762	1060	126	4349	-1.0013	0.84167	JPH3
ENSG00000111077	12	53440753	53458156	61	28	4349	-1.0017	0.84177	TENC1
ENSG00000168333	8	49966870	49988649	80	17	4349	-1.0018	0.84178	C8orf22
ENSG00000183291	1	87328132	87380107	251	36	4349	-1.0018	0.84179	2015-09-01
ENSG00000092439	15	50844670	50979012	802	47	4349	-1.0026	0.84197	TRPM7
ENSG00000115866	2	136664247	136743670	318	43	4349	-1.0027	0.842	DARS
ENSG00000119541	18	61056423	61089716	179	32	4349	-1.0028	0.84202	VPS4B
ENSG00000115539	2	101179152	101193197	71	15	4349	-1.0029	0.84203	PDCL3
ENSG00000253873	5	140800762	140891835	340	45	4349	-1.003	0.84206	PCDHGA11
ENSG00000255298	11	124134723	124135763	9	4	4349	-1.003	0.84206	OR8G5
ENSG00000078140	4	39699664	39784412	416	33	4349	-1.0031	0.8421	UBE2K
ENSG00000108829	17	48452420	48474914	131	27	4349	-1.0032	0.84212	LRRC59
ENSG00000132109	11	4406127	4414926	69	23	4349	-1.0034	0.84216	TRIM21
ENSG00000116199	1	178994939	179045697	271	47	4349	-1.0034	0.84217	FAM20B
ENSG00000187068	3	184795838	184870802	518	34	4349	-1.0034	0.84217	C3orf70
ENSG00000169248	4	76954835	76962568	54	4	4349	-1.0035	0.84218	CXCL11
ENSG00000122692	9	33041762	33076665	188	40	4349	-1.0035	0.84218	SMU1
ENSG00000128607	7	129710350	129775560	332	38	4349	-1.0035	0.84219	KLHDC10
ENSG00000105612	19	12986025	12992282	13	6	4349	-1.0039	0.84228	DNASE2
ENSG00000021645	14	78708734	80330762	8159	439	4349	-1.0044	0.84241	NRXN3
ENSG00000267114	19	45453301	45457264	38	5	4349	-1.0051	0.84259	CTB-129P6.11
ENSG00000181274	10	99092255	99094458	7	4	4349	-1.0053	0.84263	FRAT2
ENSG00000226742	18	77724561	77730822	38	14	4349	-1.0055	0.84266	HSBP1L1
ENSG00000125484	9	135545422	135570342	123	18	4349	-1.0056	0.84269	GTF3C4
ENSG00000092067	14	23586513	23588825	10	5	4349	-1.0056	0.84271	CEBPE
ENSG00000112308	6	24705089	24721064	59	23	4349	-1.0058	0.84275	C6orf62
ENSG00000066405	3	137717577	137752494	145	28	4349	-1.0059	0.84277	CLDN18
ENSG00000157992	2	27665233	27669348	10	5	4349	-1.0062	0.84284	KRTCAP3
ENSG00000198824	13	115079988	115092796	62	17	4349	-1.0062	0.84284	CHAMP1
ENSG00000182446	17	79523913	79615495	579	44	4349	-1.0064	0.84288	NPLOC4
ENSG00000130035	12	4829507	4960277	689	100	4349	-1.0067	0.84295	GALNT8
ENSG00000197309	11	124055923	124056952	11	4	4349	-1.0068	0.84299	OR10D3
ENSG00000184005	1	76540404	77100286	3025	280	4349	-1.0068	0.843	ST6GALNAC3
ENSG00000186318	11	117156402	117186975	116	31	4349	-1.0075	0.84316	BACE1
ENSG00000172020	3	115342171	115440337	488	108	4349	-1.0076	0.84317	GAP43
ENSG00000086730	7	73613982	73644161	120	18	4349	-1.0077	0.84321	LAT2
ENSG00000117143	1	162531323	162569627	185	38	4349	-1.0078	0.84324	UAP1
ENSG00000254221	5	140729828	140892546	597	63	4349	-1.0083	0.84334	PCDHGB1
ENSG00000120438	6	160199530	160210781	58	18	4349	-1.0083	0.84334	TCP1
ENSG00000077454	7	100169855	100183776	56	22	4349	-1.0087	0.84343	LRCH4
ENSG00000119408	9	127019885	127115586	492	67	4349	-1.0087	0.84343	NEK6
ENSG00000105497	19	52074551	52092991	105	29	4349	-1.0087	0.84344	ZNF175
ENSG00000213077	17	18427880	18430160	2	1	4349	-1.0089	0.84349	FAM106A
ENSG00000205744	19	6467218	6482568	112	33	4349	-1.009	0.84352	DENND1C
ENSG00000215568	22	17442826	17489112	222	48	4349	-1.009	0.84352	GAB4
ENSG00000006534	11	67776048	67796744	128	31	4349	-1.0093	0.84358	ALDH3B1
ENSG00000144285	2	166845670	166984523	702	68	4349	-1.0094	0.84362	SCN1A
ENSG00000177764	20	277737	280965	13	7	4349	-1.0095	0.84364	ZCCHC3
ENSG00000131095	17	42982376	42994305	66	23	4349	-1.0097	0.84368	GFAP
ENSG00000120156	9	27109139	27230173	1036	119	4349	-1.0101	0.84377	TEK
ENSG00000166997	7	99717236	99723134	14	7	4349	-1.0104	0.84385	CNPY4
ENSG00000108064	10	60144782	60158981	67	21	4349	-1.0106	0.84389	TFAM
ENSG00000100416	22	46726772	46753237	216	41	4349	-1.0106	0.8439	TRMU
ENSG00000132879	1	11714432	11723384	54	29	4349	-1.0107	0.84391	FBXO44
ENSG00000188994	6	87862551	87973914	557	47	4349	-1.0109	0.84396	ZNF292
ENSG00000171234	4	69917081	69978705	502	28	4349	-1.0109	0.84398	UGT2B7
ENSG00000174332	1	53971910	54199877	1260	124	4349	-1.0112	0.84403	GLIS1
ENSG00000067560	3	49396578	49450431	177	30	4349	-1.0113	0.84405	RHOA
ENSG00000132881	1	16558195	16563657	34	11	4349	-1.0115	0.8441	RSG1
ENSG00000163812	3	44956749	45017677	206	41	4349	-1.0117	0.84416	ZDHHC3
ENSG00000139746	13	79885962	79980612	430	29	4349	-1.0117	0.84416	RBM26
ENSG00000124116	20	44376583	44420571	286	37	4349	-1.0118	0.84417	WFDC3
ENSG00000137259	6	26033320	26033796	3	2	4349	-1.0119	0.84422	HIST1H2AB
ENSG00000255104	17	15603006	15648092	157	47	4349	-1.0124	0.84433	ZNF286A
ENSG00000133789	11	9685624	9774538	542	33	4349	-1.0127	0.8444	SWAP70
ENSG00000198168	11	22835345	22851845	63	24	4349	-1.013	0.84447	SVIP
ENSG00000176349	7	1878222	1889567	106	22	4349	-1.0133	0.84453	AC110781.3
ENSG00000178467	3	49027319	49044587	26	11	4349	-1.0147	0.84489	P4HTM
ENSG00000198131	19	58739960	58788815	299	49	4349	-1.015	0.84495	ZNF544
ENSG00000151135	12	107349497	107372556	85	25	4349	-1.0151	0.84496	C12orf23
ENSG00000255046	8	11655437	11660077	47	23	4349	-1.0152	0.84499	RP11-297N6.4
ENSG00000111981	6	150285143	150294846	90	26	4349	-1.0154	0.84504	ULBP1
ENSG00000135226	4	70146217	70160768	81	13	4349	-1.0161	0.84521	UGT2B28
ENSG00000197608	19	52567719	52599018	198	33	4349	-1.0166	0.84532	ZNF841
ENSG00000090470	15	65409717	65426174	45	16	4349	-1.0167	0.84534	PDCD7
ENSG00000175305	8	95891998	95908906	69	19	4349	-1.0169	0.84539	CCNE2
ENSG00000198551	19	11670189	11729950	318	65	4349	-1.017	0.84542	ZNF627
ENSG00000172728	8	33228342	33330940	595	67	4349	-1.0171	0.84545	FUT10
ENSG00000147905	9	37120536	37358146	748	46	4349	-1.0174	0.84552	ZCCHC7
ENSG00000122870	10	60272900	60591195	1541	132	4349	-1.0176	0.84556	BICC1
ENSG00000173145	10	96075004	96122716	218	36	4349	-1.0177	0.84559	NOC3L
ENSG00000175928	3	3841121	3889387	295	59	4349	-1.0179	0.84564	LRRN1
ENSG00000121361	12	21917889	21928515	34	8	4349	-1.018	0.84567	KCNJ8
ENSG00000134294	12	46751972	46766650	54	20	4349	-1.018	0.84567	SLC38A2
ENSG00000151327	14	35514113	35582336	325	47	4349	-1.0183	0.84573	FAM177A1
ENSG00000122481	1	95699711	95712781	54	20	4349	-1.0183	0.84574	RWDD3
ENSG00000197084	1	152777311	152779107	20	8	4349	-1.0183	0.84574	LCE1C
ENSG00000213132	3	187896331	187898598	23	9	4349	-1.0187	0.84583	AC022498.1
ENSG00000164411	6	87992696	88038996	254	39	4349	-1.0189	0.84588	GJB7
ENSG00000120860	12	102406705	102455927	162	36	4349	-1.0191	0.84593	CCDC53
ENSG00000196684	19	16244838	16269386	177	42	4349	-1.0203	0.84621	HSH2D
ENSG00000187867	19	14164177	14169971	16	8	4349	-1.0207	0.84631	PALM3
ENSG00000172869	5	118373467	118584833	861	62	4349	-1.0208	0.84633	DMXL1
ENSG00000188707	7	150026938	150029808	23	9	4349	-1.0208	0.84633	ZBED6CL
ENSG00000197445	16	73160536	73178346	91	24	4349	-1.0211	0.8464	C16orf47
ENSG00000265303	17	57274927	57292587	57	17	4349	-1.0213	0.84645	CTD-2510F5.6
ENSG00000183114	1	20878932	20881512	8	3	4349	-1.0214	0.84647	FAM43B
ENSG00000141448	18	19749404	19782491	123	35	4349	-1.0215	0.84649	GATA6
ENSG00000169087	3	122458846	122512671	222	32	4349	-1.0217	0.84655	HSPBAP1
ENSG00000087258	16	56225302	56391356	767	104	4349	-1.0222	0.84666	GNAO1
ENSG00000139631	12	53551447	53575135	98	20	4349	-1.0223	0.84669	CSAD
ENSG00000205336	16	57644564	57698944	375	97	4349	-1.0225	0.84673	GPR56
ENSG00000108654	17	62495734	62504317	39	16	4349	-1.023	0.84684	DDX5
ENSG00000078902	11	1295601	1330884	167	39	4349	-1.0231	0.84686	TOLLIP
ENSG00000183161	11	22644079	22647387	14	7	4349	-1.0234	0.84694	FANCF
ENSG00000197147	1	89990395	90063423	326	48	4349	-1.0238	0.84703	LRRC8B
ENSG00000254245	5	140723601	140892546	618	60	4349	-1.0238	0.84704	PCDHGA3
ENSG00000180259	20	4711928	4721314	88	15	4349	-1.0239	0.84707	PRNT
ENSG00000138138	10	89511269	89601100	356	43	4349	-1.0241	0.8471	ATAD1
ENSG00000116473	1	112084840	112259313	962	105	4349	-1.0241	0.84711	RAP1A
ENSG00000165120	7	129847700	129856683	36	15	4349	-1.0241	0.84711	SSMEM1
ENSG00000168438	6	110501344	110575478	329	62	4349	-1.0242	0.84713	CDC40
ENSG00000142539	19	50919056	50931666	80	30	4349	-1.0243	0.84716	CTD-2545M3.6
ENSG00000163002	2	183982241	184026408	362	36	4349	-1.0244	0.84719	NUP35
ENSG00000142168	21	33031935	33041244	34	13	4349	-1.0247	0.84726	SOD1
ENSG00000108272	17	34948228	34957235	24	9	4349	-1.0249	0.8473	DHRS11
ENSG00000166510	18	52568740	52626739	296	51	4349	-1.0251	0.84734	CCDC68
ENSG00000147804	8	145635126	145642279	44	20	4349	-1.0251	0.84735	SLC39A4
ENSG00000153250	2	161128662	161350305	770	70	4349	-1.0253	0.84738	RBMS1
ENSG00000054282	1	243419320	243663394	825	94	4349	-1.0253	0.8474	SDCCAG8
ENSG00000121858	3	172223298	172241297	98	24	4349	-1.0255	0.84743	TNFSF10
ENSG00000168634	20	44330655	44337456	45	18	4349	-1.0267	0.84771	WFDC13
ENSG00000085382	6	105175968	105307794	562	45	4349	-1.0271	0.84781	HACE1
ENSG00000205277	7	100612904	100662230	177	42	4349	-1.0272	0.84783	MUC12
ENSG00000183087	13	114523522	114567046	314	52	4349	-1.0272	0.84785	GAS6
ENSG00000259642	15	80215113	80217194	23	12	4349	-1.0275	0.8479	C15orf37
ENSG00000257955	12	48413554	48419165	38	10	4349	-1.0276	0.84793	RP1-228P16.5
ENSG00000219481	1	16888814	16940057	1	1	4349	-1.0277	0.84796	NBPF1
ENSG00000171502	1	86194916	86622626	2272	132	4349	-1.0277	0.84796	COL24A1
ENSG00000162975	2	11052063	11054350	9	5	4349	-1.0284	0.84813	KCNF1
ENSG00000186815	12	113658855	113736390	348	34	4349	-1.0286	0.84817	TPCN1
ENSG00000165795	14	21484922	21539031	345	111	4349	-1.0289	0.84823	NDRG2
ENSG00000159363	1	17312453	17338423	117	28	4349	-1.0292	0.84831	ATP13A2
ENSG00000106299	7	123321989	123389121	235	34	4349	-1.0292	0.84831	WASL
ENSG00000135913	2	219314974	219433084	422	35	4349	-1.0294	0.84836	USP37
ENSG00000105011	19	14230321	14247768	78	22	4349	-1.0295	0.84839	ASF1B
ENSG00000198156	16	28353876	28374829	1	1	4349	-1.0298	0.84845	NPIPB6
ENSG00000141140	17	34851477	34899284	167	30	4349	-1.0303	0.84857	MYO19
ENSG00000166532	12	8834196	8935691	511	31	4349	-1.0312	0.84877	RIMKLB
ENSG00000106635	7	72950686	72972332	64	11	4349	-1.0315	0.84885	BCL7B
ENSG00000124802	6	8073593	8102811	147	33	4349	-1.0316	0.84887	EEF1E1
ENSG00000138685	4	123747863	123819391	447	68	4349	-1.0317	0.8489	FGF2
ENSG00000168066	11	64532078	64546258	40	17	4349	-1.0318	0.84893	SF1
ENSG00000087077	7	100464760	100471076	24	11	4349	-1.0319	0.84894	TRIP6
ENSG00000136834	9	125239220	125240235	8	4	4349	-1.032	0.84897	OR1J1
ENSG00000088854	20	3229951	3388272	887	41	4349	-1.0328	0.84914	C20orf194
ENSG00000103528	16	19179293	19279652	621	130	4349	-1.0331	0.84921	SYT17
ENSG00000175115	11	65837834	66012218	635	55	4349	-1.0337	0.84937	PACS1
ENSG00000269545	19	58740831	58798173	345	42	4349	-1.034	0.84944	CTD-3138B18.4
ENSG00000106397	7	100849258	100861701	96	13	4349	-1.0341	0.84946	PLOD3
ENSG00000173389	3	51928892	51937351	42	13	4349	-1.035	0.84967	IQCF1
ENSG00000110274	11	117185273	117283984	402	51	4349	-1.035	0.84967	CEP164
ENSG00000142606	1	2522078	2564481	221	26	4349	-1.0355	0.84979	MMEL1
ENSG00000150045	12	9980077	9997606	108	28	4349	-1.0358	0.84986	KLRF1
ENSG00000169122	8	58907068	59116838	1030	123	4349	-1.0365	0.85001	FAM110B
ENSG00000104833	19	6494330	6502859	49	23	4349	-1.0365	0.85002	TUBB4A
ENSG00000187736	2	219940039	220025587	380	35	4349	-1.0366	0.85004	NHEJ1
ENSG00000183155	1	202848085	202858263	58	19	4349	-1.0367	0.85006	RABIF
ENSG00000130349	6	107349407	107372546	148	29	4349	-1.0368	0.85009	C6orf203
ENSG00000183657	3	171509580	171527714	99	22	4349	-1.037	0.85013	PP13439
ENSG00000009950	7	73007524	73038873	149	27	4349	-1.037	0.85014	MLXIPL
ENSG00000157578	21	40777770	40817731	218	31	4349	-1.037	0.85014	LCA5L
ENSG00000268085	8	23412287	23420651	66	18	4349	-1.0376	0.85028	AC051642.1
ENSG00000129226	17	7482785	7485429	13	6	4349	-1.0377	0.8503	CD68
ENSG00000230453	9	33524392	33573007	172	35	4349	-1.0383	0.85044	ANKRD18B
ENSG00000140519	15	89998680	90039844	199	40	4349	-1.0387	0.85053	RHCG
ENSG00000158874	1	161192082	161193421	4	2	4349	-1.0391	0.85061	APOA2
ENSG00000140481	15	74509613	74628813	686	96	4349	-1.0391	0.85063	CCDC33
ENSG00000179909	19	58208735	58220579	69	22	4349	-1.0392	0.85064	ZNF154
ENSG00000064687	19	1040102	1065571	183	38	4349	-1.0394	0.8507	ABCA7
ENSG00000146457	6	160146617	160177351	160	34	4349	-1.0396	0.85075	WTAP
ENSG00000008283	17	61509665	61523739	48	18	4349	-1.0399	0.8508	CYB561
ENSG00000186591	7	129470572	129592789	463	42	4349	-1.04	0.85083	UBE2H
ENSG00000177710	8	11188397	11189717	9	4	4349	-1.0401	0.85086	SLC35G5
ENSG00000241484	22	45098355	45258665	1558	220	4349	-1.0403	0.8509	ARHGAP8
ENSG00000143322	1	179068462	179198819	585	58	4349	-1.0405	0.85094	ABL2
ENSG00000135426	12	55341802	55378530	290	34	4349	-1.0406	0.85097	TESPA1
ENSG00000268091	12	131514221	131514769	5	2	4349	-1.0416	0.85121	AC078925.1
ENSG00000152763	1	67278568	67390570	425	58	4349	-1.0417	0.85123	WDR78
ENSG00000101216	20	62218955	62258394	172	23	4349	-1.0418	0.85125	GMEB2
ENSG00000171606	19	58694396	58724928	118	32	4349	-1.0419	0.85127	ZNF274
ENSG00000026025	10	17270258	17279592	41	17	4349	-1.0422	0.85133	VIM
ENSG00000008382	19	4343524	4360083	126	32	4349	-1.0426	0.85143	MPND
ENSG00000159063	11	77811982	77850706	315	25	4349	-1.0435	0.85165	ALG8
ENSG00000139579	12	56615799	56623638	20	9	4349	-1.044	0.85175	NABP2
ENSG00000163067	2	95831177	95850065	31	11	4349	-1.0442	0.8518	ZNF2
ENSG00000269891	10	98757795	99052413	1544	159	4349	-1.0446	0.85189	ARHGAP19-SLIT1
ENSG00000168434	16	23399814	23464501	184	31	4349	-1.0452	0.85204	COG7
ENSG00000162959	2	32090129	32236299	454	42	4349	-1.0456	0.85213	MEMO1
ENSG00000271605	17	62461569	62464760	10	6	4349	-1.0458	0.85218	MILR1
ENSG00000165156	8	124260696	124287781	76	25	4349	-1.0459	0.8522	ZHX1
ENSG00000101745	18	9136226	9285983	706	50	4349	-1.0463	0.85228	ANKRD12
ENSG00000182272	11	369796	382116	73	22	4349	-1.0463	0.85229	B4GALNT4
ENSG00000165406	10	45950035	46090354	636	27	4349	-1.0466	0.85236	2008-03-01
ENSG00000197540	19	544034	549919	70	28	4349	-1.0468	0.8524	GZMM
ENSG00000138326	10	79793518	79816570	146	37	4349	-1.047	0.85244	RPS24
ENSG00000147869	9	14719722	14722715	23	10	4349	-1.0476	0.8526	CER1
ENSG00000174705	5	171752185	171881527	882	88	4349	-1.0478	0.85263	SH3PXD2B
ENSG00000099840	19	2096380	2099592	21	9	4349	-1.048	0.85267	IZUMO4
ENSG00000248405	22	45098113	45258586	1557	220	4349	-1.048	0.85269	PRR5-ARHGAP8
ENSG00000256407	1	54606897	54665746	319	70	4349	-1.0484	0.85278	RP11-446E24.4
ENSG00000254901	19	19287712	19303400	99	24	4349	-1.0488	0.85286	MEF2BNB
ENSG00000198876	9	34086385	34127397	151	29	4349	-1.0488	0.85287	DCAF12
ENSG00000076108	12	56989380	57030600	107	26	4349	-1.0489	0.85289	BAZ2A
ENSG00000116957	1	235530675	235612283	437	34	4349	-1.0491	0.85292	TBCE
ENSG00000081853	5	140718539	140892546	637	66	4349	-1.0497	0.85308	PCDHGA2
ENSG00000105255	19	4304597	4323840	83	24	4349	-1.0498	0.8531	FSD1
ENSG00000170537	16	18995256	19075264	460	51	4349	-1.0499	0.85311	TMC7
ENSG00000205838	5	34838938	34899561	278	64	4349	-1.0499	0.85312	TTC23L
ENSG00000205147	19	4041127	4043154	11	6	4349	-1.0506	0.85328	AC016586.1
ENSG00000112640	6	42952237	42980080	118	25	4349	-1.0506	0.85329	PPP2R5D
ENSG00000110917	12	121124672	121139667	59	20	4349	-1.0509	0.85334	MLEC
ENSG00000182575	17	47653220	47661189	28	12	4349	-1.0509	0.85335	NXPH3
ENSG00000166164	16	50347398	50402845	279	46	4349	-1.0513	0.85345	BRD7
ENSG00000196834	2	131217028	131267239	7	3	4349	-1.0515	0.85348	POTEI
ENSG00000123836	1	207222801	207254369	117	31	4349	-1.0517	0.85353	PFKFB2
ENSG00000065183	1	118472343	118509165	156	29	4349	-1.0519	0.85358	WDR3
ENSG00000181690	8	57073463	57123883	213	44	4349	-1.0521	0.85363	PLAG1
ENSG00000145040	3	48599160	48601206	11	7	4349	-1.0525	0.85371	UCN2
ENSG00000125485	9	135468384	135545788	353	57	4349	-1.0525	0.85371	DDX31
ENSG00000203772	10	135234170	135382916	1014	87	4349	-1.0526	0.85375	SPRN
ENSG00000168899	2	85811531	85820535	40	17	4349	-1.0528	0.85378	VAMP5
ENSG00000143340	1	179712298	179785333	476	77	4349	-1.0529	0.8538	FAM163A
ENSG00000138735	4	120415550	120550146	663	43	4349	-1.0539	0.85404	PDE5A
ENSG00000254858	19	18303992	18307758	15	5	4349	-1.054	0.85406	MPV17L2
ENSG00000120437	6	160181360	160200144	101	23	4349	-1.0544	0.85416	ACAT2
ENSG00000182053	11	49050504	49059579	39	11	4349	-1.0545	0.85417	TRIM49B
ENSG00000169605	2	69201705	69208106	50	11	4349	-1.0546	0.85419	GKN1
ENSG00000115652	2	106709759	106810795	395	43	4349	-1.0547	0.85423	UXS1
ENSG00000183470	7	132333553	132413528	375	63	4349	-1.055	0.85429	AC009365.3
ENSG00000197265	8	30435835	30515768	337	43	4349	-1.0557	0.85445	GTF2E2
ENSG00000143119	1	111415775	111442550	126	24	4349	-1.0557	0.85446	CD53
ENSG00000112739	6	4021501	4065217	189	26	4349	-1.0558	0.85446	PRPF4B
ENSG00000142449	19	8130286	8214730	701	118	4349	-1.0559	0.85449	FBN3
ENSG00000254469	11	71576555	71639700	346	33	4349	-1.0565	0.85463	RP11-849H4.2
ENSG00000255374	12	11243886	11244912	6	2	4349	-1.0569	0.85473	TAS2R43
ENSG00000136732	2	127413509	127454246	250	64	4349	-1.0572	0.85478	GYPC
ENSG00000174600	12	108681821	108733118	324	76	4349	-1.0573	0.85481	CMKLR1
ENSG00000164142	4	152330368	152584784	984	55	4349	-1.0585	0.85509	FAM160A1
ENSG00000110315	11	10533225	10562777	144	28	4349	-1.0593	0.85528	RNF141
ENSG00000143494	1	213123862	213165379	205	64	4349	-1.0597	0.85536	VASH2
ENSG00000113248	5	140625147	140627799	13	8	4349	-1.0597	0.85536	PCDHB15
ENSG00000105290	19	36358801	36370693	45	10	4349	-1.0604	0.85553	APLP1
ENSG00000117748	1	28218035	28241257	109	21	4349	-1.0605	0.85555	RPA2
ENSG00000134569	11	46878419	46940193	230	38	4349	-1.0608	0.85561	LRP4
ENSG00000138756	4	79697496	79837526	523	44	4349	-1.0609	0.85563	BMP2K
ENSG00000174640	3	133651540	133771028	699	118	4349	-1.0609	0.85564	SLCO2A1
ENSG00000223510	17	14138990	14140179	2	1	4349	-1.061	0.85565	CDRT15
ENSG00000085063	11	33719807	33757991	211	51	4349	-1.0615	0.85577	CD59
ENSG00000114861	3	71003844	71633140	2816	284	4349	-1.0616	0.85578	FOXP1
ENSG00000166455	16	81087102	81110872	219	38	4349	-1.0622	0.85592	C16orf46
ENSG00000159055	21	33640530	33651380	41	19	4349	-1.0626	0.85602	MIS18A
ENSG00000125398	17	70117161	70122561	14	8	4349	-1.0627	0.85605	SOX9
ENSG00000184113	22	19510547	19515068	22	10	4349	-1.0634	0.8562	CLDN5
ENSG00000205643	22	46639908	46646576	43	12	4349	-1.0634	0.8562	CDPF1
ENSG00000171766	15	45653322	45694525	124	17	4349	-1.0636	0.85624	GATM
ENSG00000123064	12	113594979	113623284	136	25	4349	-1.064	0.85634	DDX54
ENSG00000143546	1	153362508	153363664	7	2	4349	-1.0643	0.8564	S100A8
ENSG00000177340	12	31477250	31478879	4	2	4349	-1.0646	0.85647	AC024940.1
ENSG00000090316	4	1283639	1333935	426	44	4349	-1.0647	0.85648	MAEA
ENSG00000110446	11	60704556	60720002	75	26	4349	-1.0649	0.85654	SLC15A3
ENSG00000167863	17	73034958	73043080	39	14	4349	-1.0654	0.85665	ATP5H
ENSG00000087095	17	26368763	26523407	447	36	4349	-1.0654	0.85666	NLK
ENSG00000116703	1	186412698	186430254	50	13	4349	-1.0655	0.85668	PDC
ENSG00000185220	1	249200395	249214145	48	18	4349	-1.0666	0.85692	PGBD2
ENSG00000154473	10	124913793	124924886	34	12	4349	-1.0667	0.85694	BUB3
ENSG00000186075	17	38024417	38034149	68	16	4349	-1.0668	0.85697	ZPBP2
ENSG00000159261	21	37832919	37948867	799	100	4349	-1.067	0.85702	CLDN14
ENSG00000064763	12	29302036	29493913	1024	74	4349	-1.0673	0.85708	FAR2
ENSG00000135316	6	86318053	86353510	114	34	4349	-1.0679	0.85722	SYNCRIP
ENSG00000029534	8	41510739	41754280	1417	150	4349	-1.0684	0.85733	ANK1
ENSG00000142549	19	51815102	51833608	118	33	4349	-1.0684	0.85733	IGLON5
ENSG00000105991	7	27132612	27135615	4	2	4349	-1.0686	0.85738	HOXA1
ENSG00000155754	2	202352148	202483901	533	39	4349	-1.0688	0.85743	ALS2CR11
ENSG00000004866	7	116593292	116870157	864	84	4349	-1.0689	0.85743	ST7
ENSG00000072444	10	48001603	48055018	8	3	4349	-1.0689	0.85745	ASAH2C
ENSG00000153823	2	229715242	230136001	1712	164	4349	-1.0696	0.8576	PID1
ENSG00000170917	4	123809852	123844123	219	35	4349	-1.0698	0.85765	NUDT6
ENSG00000140506	15	75105057	75118099	55	15	4349	-1.0699	0.85767	LMAN1L
ENSG00000163541	2	84650647	84687169	178	29	4349	-1.07	0.85768	SUCLG1
ENSG00000018510	2	178257372	178408564	578	49	4349	-1.07	0.85769	AGPS
ENSG00000158006	1	26286258	26324648	171	32	4349	-1.0701	0.85771	PAFAH2
ENSG00000184544	17	9674751	9694614	100	31	4349	-1.0701	0.85771	DHRS7C
ENSG00000173702	3	124624289	124672663	244	59	4349	-1.0705	0.8578	MUC13
ENSG00000110955	12	57031959	57039798	17	7	4349	-1.0725	0.85826	ATP5B
ENSG00000184575	12	64798130	64844907	168	33	4349	-1.0727	0.85829	XPOT
ENSG00000188322	16	28303840	28335170	85	22	4349	-1.0735	0.85847	SBK1
ENSG00000109062	17	72744791	72765492	74	25	4349	-1.0737	0.85853	SLC9A3R1
ENSG00000131068	20	29956421	29961726	21	8	4349	-1.074	0.85859	DEFB118
ENSG00000256188	12	11285557	11287243	8	3	4349	-1.0743	0.85866	TAS2R30
ENSG00000130300	19	17462257	17488159	154	45	4349	-1.0743	0.85866	PLVAP
ENSG00000188393	12	10051272	10084980	176	49	4349	-1.0745	0.8587	CLEC2A
ENSG00000011083	5	149569520	149602351	236	64	4349	-1.0749	0.85878	SLC6A7
ENSG00000107447	10	98064085	98098321	199	39	4349	-1.0749	0.85878	DNTT
ENSG00000172150	17	3100813	3101742	10	4	4349	-1.075	0.85881	OR1A2
ENSG00000021826	2	211342406	211543831	852	92	4349	-1.0752	0.85886	CPS1
ENSG00000169740	10	44139307	44144304	21	7	4349	-1.0753	0.85888	ZNF32
ENSG00000110848	12	9905082	9913497	57	19	4349	-1.0755	0.85891	CD69
ENSG00000188004	1	159804264	159825137	110	41	4349	-1.0755	0.85893	C1orf204
ENSG00000204310	6	32135989	32145873	24	11	4349	-1.0756	0.85894	AGPAT1
ENSG00000120054	10	101801950	101841634	202	50	4349	-1.0756	0.85894	CPN1
ENSG00000239887	1	162336698	162356600	105	40	4349	-1.0756	0.85895	C1orf226
ENSG00000179253	20	60292562	60294804	30	16	4349	-1.0758	0.85899	RP11-429E11.3
ENSG00000114383	3	50357458	50365682	27	6	4349	-1.0759	0.85901	TUSC2
ENSG00000089009	12	112842994	112856642	32	16	4349	-1.0762	0.85909	RPL6
ENSG00000109819	4	23756664	23905712	727	115	4349	-1.0763	0.85911	PPARGC1A
ENSG00000141556	17	80709940	80900724	1401	65	4349	-1.0766	0.85917	TBCD
ENSG00000188888	17	36481413	36499730	67	26	4349	-1.0768	0.85922	GPR179
ENSG00000130307	19	17359985	17393595	220	51	4349	-1.0777	0.85942	USHBP1
ENSG00000144395	2	197504278	197628214	397	40	4349	-1.0783	0.85955	CCDC150
ENSG00000198355	22	50354161	50357728	17	6	4349	-1.0783	0.85955	PIM3
ENSG00000105373	19	48248779	48260315	89	23	4349	-1.0784	0.85957	GLTSCR2
ENSG00000100344	22	44319619	44360368	261	42	4349	-1.079	0.85971	PNPLA3
ENSG00000198218	3	49067140	49131796	113	30	4349	-1.0791	0.85972	QRICH1
ENSG00000198374	6	27833034	27833606	3	2	4349	-1.0792	0.85976	HIST1H2AL
ENSG00000197959	1	171810621	172387606	2918	175	4349	-1.0793	0.85977	DNM3
ENSG00000168772	4	105389469	105416058	101	31	4349	-1.0796	0.85983	CXXC4
ENSG00000173546	15	75966663	76005189	116	27	4349	-1.0796	0.85983	CSPG4
ENSG00000138115	10	96796530	96829254	183	30	4349	-1.0796	0.85984	CYP2C8
ENSG00000144712	3	12837971	12913415	472	77	4349	-1.0798	0.85988	CAND2
ENSG00000110244	11	116691419	116694022	19	9	4349	-1.08	0.85992	APOA4
ENSG00000239789	7	56019512	56024192	22	9	4349	-1.0809	0.86012	MRPS17
ENSG00000170385	1	211744910	211752084	24	9	4349	-1.081	0.86016	SLC30A1
ENSG00000177058	5	54921673	55069022	898	46	4349	-1.0817	0.8603	SLC38A9
ENSG00000229544	10	126135592	126138753	17	6	4349	-1.0817	0.8603	NKX1-2
ENSG00000128165	22	50919985	50924869	28	19	4349	-1.0818	0.86033	ADM2
ENSG00000171466	19	9759330	9785776	120	26	4349	-1.0819	0.86035	ZNF562
ENSG00000186470	6	26365387	26378546	103	11	4349	-1.0819	0.86036	BTN3A2
ENSG00000104529	8	144661867	144681711	143	28	4349	-1.0825	0.86048	EEF1D
ENSG00000178234	7	151722759	151819425	477	46	4349	-1.0827	0.86053	GALNT11
ENSG00000138231	3	137879854	137893791	62	15	4349	-1.0832	0.86064	DBR1
ENSG00000172046	3	49145479	49158371	33	12	4349	-1.0832	0.86065	USP19
ENSG00000167785	19	8920380	8943004	107	25	4349	-1.0834	0.86068	ZNF558
ENSG00000128016	19	39897453	39900052	6	3	4349	-1.0835	0.86071	ZFP36
ENSG00000099849	11	560404	564021	18	9	4349	-1.0835	0.86072	RASSF7
ENSG00000168389	1	40420802	40435638	68	31	4349	-1.0836	0.86073	MFSD2A
ENSG00000164961	8	126036502	126104082	537	32	4349	-1.0838	0.86077	KIAA0196
ENSG00000164749	8	76320149	76479078	896	76	4349	-1.0846	0.86095	HNF4G
ENSG00000143624	1	153700543	153746555	177	35	4349	-1.085	0.86104	INTS3
ENSG00000148408	9	140772241	141019076	1014	100	4349	-1.085	0.86105	CACNA1B
ENSG00000170836	17	58677544	58741849	260	35	4349	-1.0856	0.86117	PPM1D
ENSG00000171865	2	3592383	3606206	72	23	4349	-1.0856	0.86118	RNASEH1
ENSG00000258064	12	72067984	72092748	93	28	4349	-1.0857	0.8612	RP11-293I14.2
ENSG00000071537	14	81937893	82000205	269	49	4349	-1.086	0.86127	SEL1L
ENSG00000133243	19	1985447	2034880	380	60	4349	-1.0864	0.86136	BTBD2
ENSG00000171877	15	44162962	44487450	1155	73	4349	-1.0865	0.86138	FRMD5
ENSG00000166823	15	90291892	90294541	31	10	4349	-1.0867	0.86141	MESP1
ENSG00000179119	11	18627948	18656338	158	35	4349	-1.087	0.86147	SPTY2D1
ENSG00000002919	17	46180719	46200436	74	13	4349	-1.088	0.8617	SNX11
ENSG00000163374	1	155629237	155658791	90	21	4349	-1.0882	0.86174	YY1AP1
ENSG00000186919	17	74068042	74079747	34	16	4349	-1.0888	0.86188	ZACN
ENSG00000181826	4	37592422	37687998	572	90	4349	-1.0892	0.86197	RELL1
ENSG00000168538	4	184580420	184634745	366	43	4349	-1.0895	0.86203	TRAPPC11
ENSG00000119725	14	74353320	74399214	285	44	4349	-1.0895	0.86204	ZNF410
ENSG00000102921	16	48572637	48654059	347	29	4349	-1.0895	0.86204	N4BP1
ENSG00000161133	22	20704868	20745048	125	42	4349	-1.0896	0.86206	USP41
ENSG00000204548	20	29992648	30000641	34	10	4349	-1.0898	0.86211	DEFB121
ENSG00000258386	14	32476108	32487891	53	25	4349	-1.09	0.86214	RP11-187E13.2
ENSG00000158485	1	158297741	158301321	20	10	4349	-1.09	0.86215	CD1B
ENSG00000186009	13	114303119	114312501	60	34	4349	-1.0906	0.86227	ATP4B
ENSG00000158497	5	143191726	143200284	37	13	4349	-1.0908	0.86232	HMHB1
ENSG00000167800	11	67398774	67407031	54	17	4349	-1.0908	0.86232	TBX10
ENSG00000173862	7	33765593	33768068	15	8	4349	-1.091	0.86236	RP11-89N17.1
ENSG00000198846	8	59717977	60031767	1564	159	4349	-1.091	0.86236	TOX
ENSG00000176922	11	4869427	4870514	12	6	4349	-1.0911	0.86238	OR51S1
ENSG00000132635	20	2815960	2821836	27	12	4349	-1.0911	0.86238	PCED1A
ENSG00000204377	1	16555368	16556038	5	3	4349	-1.0912	0.8624	C1orf134
ENSG00000168214	4	26165077	26436541	1211	127	4349	-1.0914	0.86244	RBPJ
ENSG00000144711	3	12938719	13114617	891	146	4349	-1.0914	0.86246	IQSEC1
ENSG00000258311	12	56109820	56118487	41	15	4349	-1.0915	0.86247	RP11-644F5.10
ENSG00000088833	20	1422807	1454487	128	38	4349	-1.0915	0.86247	NSFL1C
ENSG00000154511	1	93307724	93427057	428	41	4349	-1.0915	0.86248	FAM69A
ENSG00000141431	18	31158579	31331156	713	70	4349	-1.0916	0.8625	ASXL3
ENSG00000139291	12	72079867	72097836	103	25	4349	-1.0926	0.86272	TMEM19
ENSG00000272968	7	5023349	5112852	669	47	4349	-1.0927	0.86273	RBAK-RBAKDN
ENSG00000160058	1	32830704	32860332	69	20	4349	-1.0927	0.86275	BSDC1
ENSG00000198478	6	80341000	80413372	321	64	4349	-1.0928	0.86276	SH3BGRL2
ENSG00000174206	12	64580096	64616076	192	34	4349	-1.0931	0.86282	C12orf66
ENSG00000159685	3	126423063	126679249	978	62	4349	-1.0932	0.86284	CHCHD6
ENSG00000011021	1	11866207	11903201	234	29	4349	-1.0932	0.86285	CLCN6
ENSG00000171310	12	104849073	105155792	1828	241	4349	-1.0934	0.86288	CHST11
ENSG00000163600	2	204801471	204826300	120	37	4349	-1.0935	0.86291	ICOS
ENSG00000107815	10	102747124	102754158	18	4	4349	-1.0937	0.86296	C10orf2
ENSG00000197405	19	47793280	47825323	129	21	4349	-1.0942	0.86306	C5AR1
ENSG00000123684	1	211916799	212004114	449	47	4349	-1.0944	0.8631	LPGAT1
ENSG00000154813	3	16299485	16306479	39	13	4349	-1.0943	0.8631	DPH3
ENSG00000185803	8	145577795	145584932	23	8	4349	-1.0945	0.86313	SLC52A2
ENSG00000150051	10	27961804	28034989	363	51	4349	-1.0945	0.86313	MKX
ENSG00000130475	19	17858527	17899377	233	47	4349	-1.0946	0.86315	FCHO1
ENSG00000188243	13	76099350	76123575	117	35	4349	-1.0946	0.86316	COMMD6
ENSG00000116670	1	11734537	11751707	129	44	4349	-1.0953	0.86331	MAD2L2
ENSG00000196911	6	117002350	117063029	243	47	4349	-1.0953	0.86332	KPNA5
ENSG00000143630	1	155247374	155259639	41	12	4349	-1.0958	0.86341	HCN3
ENSG00000186160	1	47533160	47583991	228	23	4349	-1.0961	0.86349	CYP4Z1
ENSG00000028277	19	42590263	42700737	243	29	4349	-1.0962	0.8635	POU2F2
ENSG00000260092	16	75562430	75579326	113	24	4349	-1.0971	0.86371	RP11-77K12.7
ENSG00000181026	15	89164527	89175513	100	26	4349	-1.0973	0.86374	AEN
ENSG00000116580	1	155719508	155829191	330	39	4349	-1.0975	0.86379	GON4L
ENSG00000100577	14	77787227	77797940	59	22	4349	-1.0976	0.86381	GSTZ1
ENSG00000226650	5	154393260	154397685	13	7	4349	-1.0977	0.86382	KIF4B
ENSG00000187260	7	151072995	151107813	270	84	4349	-1.0977	0.86383	WDR86
ENSG00000131495	5	140018325	140027370	43	16	4349	-1.0978	0.86385	NDUFA2
ENSG00000136021	12	100660918	100735502	251	37	4349	-1.0978	0.86385	SCYL2
ENSG00000104765	8	26240414	26363152	744	104	4349	-1.0982	0.86393	BNIP3L
ENSG00000134690	1	38158090	38175391	78	19	4349	-1.0989	0.86409	CDCA8
ENSG00000075303	7	87462883	87505672	127	28	4349	-1.0989	0.8641	SLC25A40
ENSG00000184384	11	95709762	96076344	2016	241	4349	-1.099	0.86411	MAML2
ENSG00000100055	22	37678068	37711382	234	64	4349	-1.0995	0.86423	CYTH4
ENSG00000114455	3	108015376	108097132	451	50	4349	-1.0998	0.86428	HHLA2
ENSG00000197889	10	15001438	15030049	254	35	4349	-1.0998	0.8643	MEIG1
ENSG00000104219	8	17013538	17082308	376	75	4349	-1.1	0.86433	ZDHHC2
ENSG00000215397	20	642240	656823	70	30	4349	-1.1003	0.8644	SCRT2
ENSG00000014164	8	144519825	144623623	775	65	4349	-1.1007	0.86449	ZC3H3
ENSG00000106009	7	2577511	2595361	132	32	4349	-1.101	0.86454	BRAT1
ENSG00000183354	9	5881596	6007901	545	48	4349	-1.101	0.86455	KIAA2026
ENSG00000198795	18	22641890	22932154	1486	194	4349	-1.1011	0.86457	ZNF521
ENSG00000107949	10	127512115	127542264	109	33	4349	-1.1012	0.86459	BCCIP
ENSG00000175348	11	8968841	8986558	66	12	4349	-1.1012	0.8646	TMEM9B
ENSG00000106665	7	73703805	73820273	540	67	4349	-1.1013	0.86462	CLIP2
ENSG00000187840	8	37887859	37917883	154	33	4349	-1.1013	0.86462	EIF4EBP1
ENSG00000177706	7	192969	300711	577	110	4349	-1.1015	0.86466	FAM20C
ENSG00000185926	11	51515282	51516211	13	6	4349	-1.1024	0.86485	OR4C46
ENSG00000170915	6	52226219	52272575	203	50	4349	-1.1031	0.86501	PAQR8
ENSG00000159267	21	38123189	38362536	1410	132	4349	-1.1032	0.86503	HLCS
ENSG00000122477	1	100614409	100643771	85	27	4349	-1.1038	0.86517	LRRC39
ENSG00000163923	3	186838736	186898696	368	66	4349	-1.1039	0.86518	RPL39L
ENSG00000161204	3	183903811	183911800	38	13	4349	-1.1042	0.86524	ABCF3
ENSG00000084754	2	26413504	26467594	231	34	4349	-1.1043	0.86527	HADHA
ENSG00000071054	2	102313312	102511149	762	57	4349	-1.1044	0.86529	MAP4K4
ENSG00000177971	15	75931426	75941047	29	15	4349	-1.105	0.86542	IMP3
ENSG00000177519	2	154333852	154335322	4	2	4349	-1.105	0.86543	RPRM
ENSG00000144230	2	128403439	128410213	54	24	4349	-1.1051	0.86545	GPR17
ENSG00000105676	19	19144384	19170563	135	23	4349	-1.1055	0.86552	ARMC6
ENSG00000007392	16	238968	279462	215	49	4349	-1.1057	0.86558	LUC7L
ENSG00000035681	8	59496063	59572403	400	46	4349	-1.1058	0.86559	NSMAF
ENSG00000108590	17	6546635	6554954	52	15	4349	-1.1059	0.86562	MED31
ENSG00000138029	2	26466038	26513336	257	27	4349	-1.106	0.86563	HADHB
ENSG00000188886	2	96789589	96804175	35	13	4349	-1.1061	0.86565	ASTL
ENSG00000101435	20	23545369	23549386	38	7	4349	-1.1061	0.86566	CST9L
ENSG00000116983	1	40144320	40157361	91	23	4349	-1.1067	0.86578	HPCAL4
ENSG00000090530	3	189674517	189840226	1246	136	4349	-1.1067	0.86579	LEPREL1
ENSG00000131043	20	34824381	34858840	107	33	4349	-1.1071	0.86588	AAR2
ENSG00000146809	7	123207064	123277951	340	39	4349	-1.1074	0.86595	ASB15
ENSG00000072958	19	16308389	16346160	217	26	4349	-1.1074	0.86595	AP1M1
ENSG00000120160	9	27284656	27297137	100	28	4349	-1.1079	0.86605	EQTN
ENSG00000096063	6	35800743	35889119	378	35	4349	-1.1082	0.8661	SRPK1
ENSG00000116001	2	70436576	70475792	214	37	4349	-1.1083	0.86614	TIA1
ENSG00000090920	19	40353963	40440533	341	71	4349	-1.1083	0.86614	FCGBP
ENSG00000180424	20	30028322	30038060	41	11	4349	-1.1084	0.86616	DEFB123
ENSG00000119401	9	119449581	119463579	46	18	4349	-1.1087	0.86622	TRIM32
ENSG00000167332	11	4701401	4719084	101	29	4349	-1.1087	0.86623	OR51E2
ENSG00000188474	19	12203078	12225491	149	13	4349	-1.1092	0.86633	ZNF788
ENSG00000156256	21	30396950	30426809	112	33	4349	-1.1096	0.86642	USP16
ENSG00000176402	7	99520892	99527243	29	12	4349	-1.1098	0.86646	GJC3
ENSG00000268750	19	58331087	58370309	218	48	4349	-1.1108	0.86667	CTD-2583A14.10
ENSG00000269343	19	58331099	58370018	218	48	4349	-1.1108	0.86667	ZNF587B
ENSG00000136875	9	116037623	116055185	81	21	4349	-1.1114	0.86681	PRPF4
ENSG00000197385	3	32023263	32033120	59	14	4349	-1.1116	0.86684	ZNF860
ENSG00000254706	1	162335197	162351905	87	32	4349	-1.1118	0.8669	RP11-565P22.6
ENSG00000105193	19	39923847	39926588	17	5	4349	-1.1119	0.86692	RPS16
ENSG00000212659	17	39421591	39422893	7	3	4349	-1.1121	0.86695	KRTAP9-6
ENSG00000162522	1	33207486	33240571	110	39	4349	-1.1133	0.8672	KIAA1522
ENSG00000189167	13	32877837	32889481	75	11	4349	-1.1133	0.86721	ZAR1L
ENSG00000108242	10	96443251	96495947	278	35	4349	-1.1135	0.86725	CYP2C18
ENSG00000058453	1	17066768	17299474	372	61	4349	-1.1135	0.86726	CROCC
ENSG00000010932	1	171217638	171255117	216	51	4349	-1.1138	0.86731	FMO1
ENSG00000120075	17	46668619	46671323	11	6	4349	-1.1141	0.86738	HOXB5
ENSG00000164627	6	39297766	39693181	1953	170	4349	-1.1143	0.86742	KIF6
ENSG00000139405	12	113623331	113630173	27	12	4349	-1.1145	0.86746	RITA1
ENSG00000138792	4	111286889	111486441	1058	102	4349	-1.1145	0.86747	ENPEP
ENSG00000131196	18	77155856	77289325	1086	103	4349	-1.1147	0.86751	NFATC1
ENSG00000116793	1	114239453	114302111	162	31	4349	-1.115	0.86757	PHTF1
ENSG00000155016	4	108852525	108874613	101	18	4349	-1.1157	0.86773	CYP2U1
ENSG00000182253	15	99638420	99675798	288	57	4349	-1.1159	0.86777	SYNM
ENSG00000180921	8	144806103	144815971	68	22	4349	-1.1165	0.86789	FAM83H
ENSG00000121410	19	58856544	58864865	28	13	4349	-1.1167	0.86794	A1BG
ENSG00000162961	2	32092878	32264881	545	47	4349	-1.117	0.868	DPY30
ENSG00000204843	2	74588281	74619214	139	28	4349	-1.1178	0.86818	DCTN1
ENSG00000105219	19	40728115	40732597	14	8	4349	-1.118	0.86821	CNTD2
ENSG00000181355	6	9596343	10211841	3394	255	4349	-1.1182	0.86825	OFCC1
ENSG00000127561	16	2039661	2044276	12	5	4349	-1.1183	0.86828	SYNGR3
ENSG00000125498	19	55281263	55295774	8	4	4349	-1.1185	0.86832	KIR2DL1
ENSG00000110107	11	60658202	60674060	70	22	4349	-1.1187	0.86837	PRPF19
ENSG00000144029	2	95752952	95815179	89	29	4349	-1.1194	0.86851	MRPS5
ENSG00000118492	6	146920101	147136598	1178	146	4349	-1.1197	0.86859	ADGB
ENSG00000154143	11	124481386	124490252	28	11	4349	-1.12	0.86863	PANX3
ENSG00000152894	6	128289924	128841870	2333	158	4349	-1.1202	0.86868	PTPRK
ENSG00000176383	12	122688090	122693499	37	19	4349	-1.1202	0.86868	B3GNT4
ENSG00000163440	4	56422692	56458379	198	32	4349	-1.1203	0.86871	PDCL2
ENSG00000182973	3	32726637	32815367	471	40	4349	-1.1209	0.86883	CNOT10
ENSG00000140600	15	84115980	84287495	562	124	4349	-1.1209	0.86884	SH3GL3
ENSG00000115423	2	84743579	85046713	1380	59	4349	-1.121	0.86887	DNAH6
ENSG00000173141	13	21750784	21753223	12	7	4349	-1.1211	0.86887	MRP63
ENSG00000185002	6	117198375	117253326	244	37	4349	-1.1211	0.86888	RFX6
ENSG00000103549	16	30773066	30787628	27	10	4349	-1.1213	0.86891	RNF40
ENSG00000130844	19	54024235	54083523	459	78	4349	-1.1218	0.86902	ZNF331
ENSG00000148634	10	69681665	69835105	565	62	4349	-1.122	0.86907	HERC4
ENSG00000173917	17	46618256	46623441	26	12	4349	-1.1222	0.86912	HOXB2
ENSG00000013297	3	170136653	170578169	2184	175	4349	-1.1223	0.86913	CLDN11
ENSG00000196950	2	196440701	196602426	624	91	4349	-1.1225	0.86918	SLC39A10
ENSG00000203805	10	122216466	122349367	814	102	4349	-1.1231	0.86929	PPAPDC1A
ENSG00000189306	22	42905974	42915808	72	18	4349	-1.123	0.86929	RRP7A
ENSG00000156253	21	30376705	30391699	61	18	4349	-1.1254	0.86978	RWDD2B
ENSG00000171017	19	7953390	7966901	65	18	4349	-1.1255	0.86982	LRRC8E
ENSG00000100599	14	92980118	93155339	1105	159	4349	-1.1257	0.86985	RIN3
ENSG00000172732	11	65624597	65635124	35	8	4349	-1.1259	0.86989	MUS81
ENSG00000172640	12	48596081	48597170	15	4	4349	-1.1262	0.86995	OR10AD1
ENSG00000143337	1	179851177	179894135	200	38	4349	-1.1266	0.87004	TOR1AIP1
ENSG00000163064	2	119599747	119605254	26	13	4349	-1.1266	0.87005	EN1
ENSG00000213096	19	24216276	24312654	403	40	4349	-1.1268	0.87008	ZNF254
ENSG00000197696	15	85198360	85201794	12	5	4349	-1.1275	0.87023	NMB
ENSG00000164096	4	120218207	120225600	34	14	4349	-1.1276	0.87025	C4orf3
ENSG00000239697	17	7452208	7464925	60	21	4349	-1.1278	0.8703	TNFSF12
ENSG00000186431	19	55385704	55401838	157	38	4349	-1.1283	0.87041	FCAR
ENSG00000104689	8	23047965	23082639	203	49	4349	-1.1286	0.87047	TNFRSF10A
ENSG00000171617	5	73923234	73937249	63	20	4349	-1.1289	0.87054	ENC1
ENSG00000179709	19	56459198	56499995	320	65	4349	-1.1293	0.87061	NLRP8
ENSG00000137747	11	117771358	117800174	210	57	4349	-1.1295	0.87065	TMPRSS13
ENSG00000269223	20	62474779	62475273	2	1	4349	-1.1298	0.87071	AL158091.1
ENSG00000137392	6	35762759	35765088	22	11	4349	-1.13	0.87076	CLPS
ENSG00000165632	10	7860467	8058590	966	75	4349	-1.1301	0.87079	TAF3
ENSG00000249884	2	86732791	86948245	843	84	4349	-1.1305	0.87087	RNF103-CHMP3
ENSG00000105053	19	50479724	50529203	478	12	4349	-1.1309	0.87095	VRK3
ENSG00000119699	14	76424442	76449334	100	33	4349	-1.1311	0.87099	TGFB3
ENSG00000230185	9	115196096	115249484	204	34	4349	-1.1312	0.87101	C9orf147
ENSG00000135341	6	91223292	91296764	305	49	4349	-1.1319	0.87117	MAP3K7
ENSG00000186047	13	51285144	51418075	789	102	4349	-1.1319	0.87117	DLEU7
ENSG00000117620	1	100435345	100492535	222	35	4349	-1.1322	0.87121	SLC35A3
ENSG00000161850	12	52787715	52800139	65	19	4349	-1.1322	0.87122	KRT82
ENSG00000140067	14	94385240	94395954	60	21	4349	-1.1327	0.87134	FAM181A
ENSG00000105982	7	156432975	156469824	228	30	4349	-1.1329	0.87137	RNF32
ENSG00000159461	16	56395364	56459450	288	47	4349	-1.1331	0.87142	AMFR
ENSG00000131149	16	85645015	85709810	508	113	4349	-1.1337	0.87153	GSE1
ENSG00000104998	19	14142560	14163743	118	31	4349	-1.1337	0.87153	IL27RA
ENSG00000139973	14	62453803	62568431	696	87	4349	-1.1339	0.87158	SYT16
ENSG00000123106	12	28286182	28732883	1883	62	4349	-1.134	0.8716	CCDC91
ENSG00000112837	6	85397069	85474237	411	46	4349	-1.1343	0.87166	TBX18
ENSG00000166148	12	63539014	63544722	27	10	4349	-1.1343	0.87166	AVPR1A
ENSG00000110944	12	56732663	56734193	1	1	4349	-1.1344	0.87169	IL23A
ENSG00000101096	20	50003494	50179370	1043	167	4349	-1.1346	0.87173	NFATC2
ENSG00000068697	2	20232411	20251789	78	22	4349	-1.1347	0.87174	LAPTM4A
ENSG00000145934	5	166711804	167691162	4632	391	4349	-1.1349	0.87179	TENM2
ENSG00000188800	1	40711619	40717363	27	8	4349	-1.1353	0.87188	TMCO2
ENSG00000122507	7	33168856	33645680	2363	116	4349	-1.1353	0.87188	BBS9
ENSG00000127780	17	3336164	3337135	7	3	4349	-1.1357	0.87197	OR1E2
ENSG00000166704	19	58488421	58514717	151	24	4349	-1.1359	0.87201	ZNF606
ENSG00000047410	1	186280784	186344825	258	41	4349	-1.1365	0.87212	TPR
ENSG00000075043	20	62037542	62103993	412	60	4349	-1.1368	0.87218	KCNQ2
ENSG00000151247	4	99792835	99851788	292	49	4349	-1.1368	0.8722	EIF4E
ENSG00000124693	6	26031817	26032288	4	2	4349	-1.1368	0.8722	HIST1H3B
ENSG00000125107	16	58553855	58663790	508	35	4349	-1.137	0.87223	CNOT1
ENSG00000203734	6	139117063	139225207	671	81	4349	-1.1378	0.8724	ECT2L
ENSG00000258881	2	71166448	71222466	329	92	4349	-1.1381	0.87247	AC007040.11
ENSG00000188816	10	124907638	124910188	10	5	4349	-1.1381	0.87247	HMX2
ENSG00000065427	16	75661622	75682541	108	26	4349	-1.1383	0.8725	KARS
ENSG00000132958	13	19997017	20110903	512	44	4349	-1.1388	0.87261	TPTE2
ENSG00000120324	5	140571942	140575215	10	6	4349	-1.1396	0.87278	PCDHB10
ENSG00000186710	12	113587663	113597081	34	11	4349	-1.1397	0.87279	CCDC42B
ENSG00000139597	13	32974861	33002315	132	43	4349	-1.1397	0.87279	N4BP2L1
ENSG00000055732	1	85483765	85514182	114	29	4349	-1.1402	0.8729	MCOLN3
ENSG00000117791	1	220921567	220958150	364	27	4349	-1.1402	0.8729	2002-03-01
ENSG00000165188	9	116059373	116065656	29	9	4349	-1.1406	0.87299	RNF183
ENSG00000138294	10	51549498	51562517	66	17	4349	-1.1408	0.87302	MSMB
ENSG00000171864	20	4702556	4709106	38	19	4349	-1.1411	0.87309	PRND
ENSG00000139209	12	47158546	47226191	335	49	4349	-1.1412	0.8731	SLC38A4
ENSG00000196739	9	116917840	117074791	1103	194	4349	-1.1416	0.8732	COL27A1
ENSG00000176293	19	58570607	58597677	163	41	4349	-1.142	0.87328	ZNF135
ENSG00000143248	1	163080911	163291577	1075	96	4349	-1.1429	0.87346	RGS5
ENSG00000215114	8	59323823	59364060	161	35	4349	-1.1436	0.8736	UBXN2B
ENSG00000116171	1	53392901	53517375	799	52	4349	-1.144	0.87369	SCP2
ENSG00000006634	7	87505531	87538856	120	28	4349	-1.145	0.8739	DBF4
ENSG00000035928	4	39289076	39367995	337	45	4349	-1.1452	0.87393	RFC1
ENSG00000162881	2	42989642	42991401	16	8	4349	-1.1454	0.87399	OXER1
ENSG00000070214	9	108006903	108201452	924	81	4349	-1.1455	0.874	SLC44A1
ENSG00000112116	6	52101479	52109335	35	15	4349	-1.1465	0.8742	IL17F
ENSG00000106018	7	158820866	158937649	910	92	4349	-1.1467	0.87424	VIPR2
ENSG00000147475	8	37594117	37616619	63	17	4349	-1.1469	0.87428	ERLIN2
ENSG00000129965	11	2153768	2182439	178	59	4349	-1.1469	0.87429	INS-IGF2
ENSG00000174628	16	19727778	19868907	704	58	4349	-1.147	0.87431	IQCK
ENSG00000130653	9	140354404	140444986	439	74	4349	-1.147	0.87432	PNPLA7
ENSG00000064490	19	19303008	19312678	45	8	4349	-1.1471	0.87433	RFXANK
ENSG00000175520	11	5528530	5531215	19	11	4349	-1.1473	0.87438	UBQLN3
ENSG00000198901	15	91509270	91538859	204	43	4349	-1.1476	0.87443	PRC1
ENSG00000176641	18	59475296	59561480	466	56	4349	-1.1487	0.87467	RNF152
ENSG00000049883	5	71616194	71656052	101	27	4349	-1.149	0.87471	PTCD2
ENSG00000162419	1	28995244	29045865	180	37	4349	-1.149	0.87473	GMEB1
ENSG00000188375	12	31944123	31945175	11	6	4349	-1.1493	0.87479	H3F3C
ENSG00000105393	19	17378159	17392058	89	26	4349	-1.1498	0.87489	BABAM1
ENSG00000168843	4	162305049	163085187	4494	265	4349	-1.1504	0.87501	FSTL5
ENSG00000142627	1	16450832	16482582	165	39	4349	-1.1506	0.87505	EPHA2
ENSG00000233041	15	40643234	40648635	20	10	4349	-1.1507	0.87507	PHGR1
ENSG00000221983	19	18682540	18688360	43	17	4349	-1.1509	0.87511	UBA52
ENSG00000110108	11	60681346	60690915	31	11	4349	-1.1509	0.87512	TMEM109
ENSG00000187003	9	111624603	111626035	6	3	4349	-1.1511	0.87516	ACTL7A
ENSG00000104859	19	45542298	45574214	151	24	4349	-1.1526	0.87546	CLASRP
ENSG00000212935	21	45977673	45978643	18	11	4349	-1.153	0.87554	KRTAP10-3
ENSG00000186977	21	31873975	31874435	1	1	4349	-1.1535	0.87565	KRTAP19-5
ENSG00000124151	20	46130601	46285621	616	48	4349	-1.1543	0.8758	NCOA3
ENSG00000081138	18	63417488	63548638	934	116	4349	-1.1545	0.87585	CDH7
ENSG00000133985	14	71108504	71142077	174	56	4349	-1.1547	0.8759	TTC9
ENSG00000124196	20	42354804	42355638	5	3	4349	-1.1548	0.87592	GTSF1L
ENSG00000095209	9	108456825	108538893	522	37	4349	-1.1556	0.87608	TMEM38B
ENSG00000112964	5	42423879	42721979	1180	101	4349	-1.1557	0.8761	GHR
ENSG00000066379	6	30026676	30032686	41	8	4349	-1.1561	0.87618	ZNRD1
ENSG00000213672	3	48701364	48723797	79	20	4349	-1.1562	0.8762	NCKIPSD
ENSG00000166436	11	8633584	8693413	219	32	4349	-1.1566	0.87629	TRIM66
ENSG00000267157	19	5784016	5785630	12	6	4349	-1.1567	0.87631	CTB-54O9.9
ENSG00000104835	19	39405906	39440495	191	37	4349	-1.1567	0.87631	SARS2
ENSG00000269547	19	39406044	39440495	191	37	4349	-1.1567	0.87631	CTC-360G5.8
ENSG00000107187	9	139088096	139096955	39	17	4349	-1.1568	0.87632	LHX3
ENSG00000124205	20	57875482	57901047	119	38	4349	-1.1572	0.87641	EDN3
ENSG00000101457	20	44420576	44440066	91	23	4349	-1.1575	0.87647	DNTTIP1
ENSG00000135750	1	233749750	233808258	309	98	4349	-1.1577	0.8765	KCNK1
ENSG00000106004	7	27180671	27183287	11	6	4349	-1.1587	0.87671	HOXA5
ENSG00000173894	17	77751931	77761782	47	27	4349	-1.1606	0.87711	CBX2
ENSG00000153936	1	87380331	87602334	933	60	4349	-1.1608	0.87714	HS2ST1
ENSG00000099899	22	20099389	20104915	23	9	4349	-1.1608	0.87714	TRMT2A
ENSG00000087269	4	2939660	2965112	140	36	4349	-1.1613	0.87723	NOP14
ENSG00000255524	16	28648975	28670003	8	4	4349	-1.1616	0.8773	NPIPB8
ENSG00000249471	19	58962971	58969200	27	10	4349	-1.1618	0.87733	ZNF324B
ENSG00000158604	7	44617493	44621886	24	11	4349	-1.1618	0.87734	TMED4
ENSG00000158882	1	161195793	161200408	19	11	4349	-1.1626	0.87751	TOMM40L
ENSG00000165029	9	107543283	107690518	1038	164	4349	-1.163	0.87758	ABCA1
ENSG00000109911	11	31531297	31805546	873	48	4349	-1.1638	0.87774	ELP4
ENSG00000042286	10	71857979	71892690	185	52	4349	-1.1639	0.87777	AIFM2
ENSG00000106236	7	98246609	98259180	51	18	4349	-1.164	0.87779	NPTX2
ENSG00000175600	7	40174575	40900362	2936	174	4349	-1.1642	0.87783	SUGCT
ENSG00000198042	8	33342268	33358778	87	19	4349	-1.1643	0.87785	MAK16
ENSG00000139220	12	81652045	82153332	1923	130	4349	-1.1644	0.87787	PPFIA2
ENSG00000099812	19	751126	764319	96	35	4349	-1.1658	0.87816	MISP
ENSG00000134046	18	51679079	51751158	315	40	4349	-1.1662	0.87823	MBD2
ENSG00000147677	8	117654369	117779164	467	47	4349	-1.1663	0.87826	EIF3H
ENSG00000244588	20	1206700	1277065	288	74	4349	-1.1667	0.87834	RAD21L1
ENSG00000179941	12	76738254	76742222	10	6	4349	-1.1669	0.87838	BBS10
ENSG00000160588	11	118097409	118123065	149	21	4349	-1.1672	0.87844	MPZL3
ENSG00000147439	8	22477931	22526661	303	47	4349	-1.1673	0.87846	BIN3
ENSG00000121022	8	67955314	67996018	107	21	4349	-1.1675	0.8785	COPS5
ENSG00000129467	14	24787555	24804299	87	32	4349	-1.1681	0.87862	ADCY4
ENSG00000196090	20	40701392	41818610	6506	435	4349	-1.1682	0.87863	PTPRT
ENSG00000115561	2	86730554	86948245	854	85	4349	-1.1683	0.87865	CHMP3
ENSG00000204344	6	31938868	31950598	27	9	4349	-1.1687	0.87873	STK19
ENSG00000068001	3	50355221	50360337	23	6	4349	-1.1688	0.87877	HYAL2
ENSG00000182611	6	27782112	27782607	3	1	4349	-1.1693	0.87885	HIST1H2AJ
ENSG00000119041	2	197627756	197664449	65	22	4349	-1.1693	0.87886	GTF3C3
ENSG00000167699	17	660337	685581	109	33	4349	-1.1696	0.87893	GLOD4
ENSG00000153832	2	230787018	230877825	223	44	4349	-1.1697	0.87894	FBXO36
ENSG00000162441	1	9982173	10003465	90	21	4349	-1.1698	0.87895	LZIC
ENSG00000183735	12	64845660	64895888	179	34	4349	-1.1706	0.87913	TBK1
ENSG00000134809	11	57295936	57298276	8	5	4349	-1.1709	0.87918	TIMM10
ENSG00000064886	1	111743393	111786062	218	45	4349	-1.1711	0.87922	CHI3L2
ENSG00000132781	1	45794835	45806142	31	17	4349	-1.1719	0.87938	MUTYH
ENSG00000227729	14	104406763	104408645	6	4	4349	-1.1722	0.87944	RD3L
ENSG00000057935	2	42721709	42984087	1225	72	4349	-1.1724	0.87948	MTA3
ENSG00000123191	13	52506809	52585630	364	55	4349	-1.1725	0.8795	ATP7B
ENSG00000253459	14	50064193	50065882	9	5	4349	-1.1727	0.87954	AL139099.1
ENSG00000105647	19	18263928	18281350	66	24	4349	-1.1728	0.87955	PIK3R2
ENSG00000187166	12	48722763	48724062	3	2	4349	-1.1731	0.87963	H1FNT
ENSG00000253626	10	81272357	81276188	13	6	4349	-1.1732	0.87964	EIF5AL1
ENSG00000154997	7	55861237	55930482	464	37	4349	-1.1733	0.87965	2014-09-01
ENSG00000138079	2	44502599	44548633	302	65	4349	-1.1736	0.87972	SLC3A1
ENSG00000213853	16	10622279	10674555	429	110	4349	-1.1736	0.87972	EMP2
ENSG00000044090	6	43005355	43021683	44	15	4349	-1.1743	0.87987	CUL7
ENSG00000132341	12	131356424	131362223	34	13	4349	-1.1746	0.87991	RAN
ENSG00000159216	21	36160098	37376965	6594	492	4349	-1.1747	0.87994	RUNX1
ENSG00000188636	22	44888452	44894178	32	7	4349	-1.1748	0.87996	LDOC1L
ENSG00000170689	17	46698518	46703839	18	9	4349	-1.175	0.88	HOXB9
ENSG00000053501	19	17326155	17330638	17	10	4349	-1.1754	0.88008	USE1
ENSG00000156219	4	76932337	77033955	808	42	4349	-1.1758	0.88017	ART3
ENSG00000111254	12	4724674	4758213	231	40	4349	-1.1762	0.88023	AKAP3
ENSG00000186136	12	11338599	11339543	9	2	4349	-1.1761	0.88023	TAS2R42
ENSG00000148450	10	23384435	23410942	146	40	4349	-1.1766	0.88032	MSRB2
ENSG00000268387	1	161190160	161192296	10	4	4349	-1.1768	0.88036	AL590714.1
ENSG00000166526	7	99661656	99680171	64	23	4349	-1.1768	0.88037	ZNF3
ENSG00000130717	9	134399188	134406655	41	16	4349	-1.1771	0.88042	UCK1
ENSG00000143344	1	183605220	183897665	1491	112	4349	-1.1778	0.88057	RGL1
ENSG00000177105	11	3848208	3862213	81	22	4349	-1.1784	0.88069	RHOG
ENSG00000114026	3	9791628	9829903	128	33	4349	-1.1785	0.8807	OGG1
ENSG00000148290	9	136218610	136223552	30	13	4349	-1.1785	0.88071	SURF1
ENSG00000186487	2	1792885	2335032	2865	208	4349	-1.1791	0.88081	MYT1L
ENSG00000177462	1	248084320	248085258	4	2	4349	-1.1791	0.88082	OR2T8
ENSG00000100902	14	35747839	35786699	179	32	4349	-1.1791	0.88082	PSMA6
ENSG00000128595	7	128379346	128411861	151	28	4349	-1.1792	0.88084	CALU
ENSG00000131375	3	15247659	15294425	232	33	4349	-1.1797	0.88095	CAPN7
ENSG00000064726	15	83685174	83736106	166	30	4349	-1.1803	0.88105	BTBD1
ENSG00000120756	3	142315229	142432506	537	63	4349	-1.1805	0.88109	PLS1
ENSG00000123395	12	52463030	52471278	48	15	4349	-1.1806	0.88113	C12orf44
ENSG00000165105	9	85594500	85678092	446	37	4349	-1.1811	0.88122	RASEF
ENSG00000184724	21	31985750	31986249	3	2	4349	-1.1816	0.88131	KRTAP6-1
ENSG00000073670	17	42836399	42859214	103	26	4349	-1.1817	0.88134	ADAM11
ENSG00000171944	11	5152922	5153872	4	2	4349	-1.182	0.8814	OR52A5
ENSG00000072163	2	128395956	128439360	274	68	4349	-1.1821	0.88142	LIMS2
ENSG00000121413	19	58595205	58629794	275	42	4349	-1.1822	0.88144	ZSCAN18
ENSG00000005175	12	48057070	48099844	147	33	4349	-1.1826	0.88151	RPAP3
ENSG00000152443	19	58258164	58269527	48	18	4349	-1.1828	0.88155	ZNF776
ENSG00000240184	5	140855580	140892542	122	35	4349	-1.183	0.88159	PCDHGC3
ENSG00000172183	15	89179384	89199714	136	34	4349	-1.183	0.8816	ISG20
ENSG00000165424	10	81142081	81205383	408	78	4349	-1.1834	0.88167	ZCCHC24
ENSG00000143891	2	38893052	38968379	480	58	4349	-1.1834	0.88168	GALM
ENSG00000049540	7	73442119	73484237	100	30	4349	-1.1836	0.88171	ELN
ENSG00000135917	2	228549926	228582728	219	34	4349	-1.1842	0.88183	SLC19A3
ENSG00000082212	18	48405419	48474691	218	37	4349	-1.1842	0.88183	ME2
ENSG00000196208	2	11674242	11782914	696	114	4349	-1.1845	0.88188	GREB1
ENSG00000161267	3	197236654	197300194	391	57	4349	-1.1852	0.88202	BDH1
ENSG00000143702	1	243287730	243418650	309	50	4349	-1.1855	0.88208	CEP170
ENSG00000167491	19	19496635	19619740	489	39	4349	-1.1862	0.88223	GATAD2A
ENSG00000148308	9	135906076	135933890	130	28	4349	-1.1863	0.88226	GTF3C5
ENSG00000115661	2	220110177	220115059	11	6	4349	-1.1866	0.88232	STK16
ENSG00000166800	11	18477371	18501147	124	37	4349	-1.1868	0.88235	LDHAL6A
ENSG00000006047	17	7191571	7197934	19	5	4349	-1.1871	0.8824	YBX2
ENSG00000163214	2	39024871	39103075	356	45	4349	-1.1872	0.88243	DHX57
ENSG00000137731	11	117671559	117699413	191	51	4349	-1.1873	0.88244	FXYD2
ENSG00000126467	19	50243010	50266587	120	39	4349	-1.1878	0.88254	TSKS
ENSG00000074695	18	56995055	57027194	153	29	4349	-1.1879	0.88256	LMAN1
ENSG00000121933	1	112025970	112106584	549	98	4349	-1.1881	0.8826	ADORA3
ENSG00000221909	7	99143931	99156159	29	15	4349	-1.1881	0.8826	FAM200A
ENSG00000066044	19	8023463	8070543	185	40	4349	-1.1883	0.88265	ELAVL1
ENSG00000184459	22	32809834	32860471	318	92	4349	-1.1884	0.88267	BPIFC
ENSG00000132661	20	23331373	23335414	18	8	4349	-1.1886	0.8827	NXT1
ENSG00000104537	8	124693034	124749647	328	81	4349	-1.1889	0.88275	ANXA13
ENSG00000160948	8	145649000	145653931	21	10	4349	-1.1891	0.88281	VPS28
ENSG00000250127	5	57837394	57854070	64	22	4349	-1.1893	0.88283	CTD-2117L12.1
ENSG00000215252	15	34817408	34880704	117	20	4349	-1.1901	0.883	GOLGA8B
ENSG00000169598	1	3773845	3801993	307	65	4349	-1.1908	0.88314	DFFB
ENSG00000135404	12	56119107	56123491	13	6	4349	-1.1915	0.88327	CD63
ENSG00000105366	19	51954101	51961710	36	18	4349	-1.1915	0.88327	SIGLEC8
ENSG00000164946	9	14734664	14910993	1388	180	4349	-1.1915	0.88328	FREM1
ENSG00000243130	19	43511808	43530664	158	29	4349	-1.1919	0.88334	PSG11
ENSG00000197502	14	50300810	50311552	35	13	4349	-1.192	0.88337	AL627171.1
ENSG00000152785	4	81952119	81978685	167	39	4349	-1.1923	0.88343	BMP3
ENSG00000180532	19	58180303	58190520	59	12	4349	-1.1926	0.88348	ZSCAN4
ENSG00000214248	19	7963689	7968427	25	11	4349	-1.1926	0.8835	AC010336.1
ENSG00000188807	1	9648932	9674935	127	32	4349	-1.193	0.88356	TMEM201
ENSG00000186452	12	51236703	51281667	216	31	4349	-1.1935	0.88365	TMPRSS12
ENSG00000104518	8	144635377	144645232	72	29	4349	-1.1937	0.88369	GSDMD
ENSG00000162927	2	61167357	61245394	236	51	4349	-1.1939	0.88373	PUS10
ENSG00000197110	19	39734246	39735646	12	7	4349	-1.1939	0.88374	IFNL3
ENSG00000187498	13	110801318	110959496	1187	185	4349	-1.194	0.88376	COL4A1
ENSG00000164074	4	128886461	128960866	270	41	4349	-1.1942	0.8838	C4orf29
ENSG00000167772	19	8428173	8439257	64	21	4349	-1.1943	0.88381	ANGPTL4
ENSG00000132681	1	160121360	160156767	257	73	4349	-1.1946	0.88388	ATP1A4
ENSG00000124733	6	42979832	42981706	2	1	4349	-1.195	0.88395	MEA1
ENSG00000156886	16	31404633	31437826	160	43	4349	-1.1953	0.88402	ITGAD
ENSG00000258388	6	32121622	32139755	56	21	4349	-1.1956	0.88406	PPT2-EGFL8
ENSG00000229453	3	48348336	48369831	63	8	4349	-1.1959	0.88413	SPINK8
ENSG00000162545	1	20808884	20812713	4	2	4349	-1.196	0.88415	CAMK2N1
ENSG00000173230	3	121382046	121468602	237	37	4349	-1.1961	0.88417	GOLGB1
ENSG00000253110	5	171200656	171201743	9	5	4349	-1.1966	0.88427	CTB-78H18.1
ENSG00000150165	10	47157983	47174093	1	1	4349	-1.1968	0.88431	ANXA8L1
ENSG00000148488	10	17360382	17496329	884	70	4349	-1.1969	0.88433	ST8SIA6
ENSG00000138769	4	76503215	76555900	200	34	4349	-1.1979	0.88452	CDKL2
ENSG00000155876	9	19049372	19051019	4	2	4349	-1.1982	0.88458	RRAGA
ENSG00000269468	1	17655507	17676070	201	25	4349	-1.1989	0.88472	AC004824.2
ENSG00000101247	20	13765596	13799067	153	32	4349	-1.1991	0.88475	NDUFAF5
ENSG00000121274	16	50186829	50269221	263	45	4349	-1.2001	0.88495	PAPD5
ENSG00000172795	5	112312399	112356667	241	51	4349	-1.2005	0.88503	DCP2
ENSG00000108256	17	27582854	27621136	140	28	4349	-1.2006	0.88504	NUFIP2
ENSG00000151065	12	2055220	2113701	351	32	4349	-1.2009	0.8851	DCP1B
ENSG00000069974	15	55495164	55611311	768	94	4349	-1.2014	0.88521	RAB27A
ENSG00000103423	16	4475806	4506776	147	38	4349	-1.2018	0.88527	DNAJA3
ENSG00000229676	19	22817126	22850472	244	14	4349	-1.202	0.88531	ZNF492
ENSG00000087502	12	29490285	29534122	176	33	4349	-1.202	0.88532	ERGIC2
ENSG00000116285	1	8064464	8086368	86	26	4349	-1.2021	0.88533	ERRFI1
ENSG00000221953	1	247273462	247275719	19	9	4349	-1.2029	0.88549	C1orf229
ENSG00000163428	3	120043356	120068186	115	23	4349	-1.2029	0.88549	LRRC58
ENSG00000113209	5	140514800	140517703	11	6	4349	-1.203	0.88552	PCDHB5
ENSG00000112972	5	43289497	43313614	86	19	4349	-1.2031	0.88554	HMGCS1
ENSG00000174514	1	205538013	205572046	204	50	4349	-1.2033	0.88557	MFSD4
ENSG00000239305	2	86830516	86850989	100	28	4349	-1.2034	0.88559	RNF103
ENSG00000127947	7	77166592	77269388	351	42	4349	-1.2036	0.88562	PTPN12
ENSG00000166268	12	70219084	70352877	782	92	4349	-1.2039	0.88569	MYRFL
ENSG00000186654	22	45064593	45133561	608	126	4349	-1.2039	0.88569	PRR5
ENSG00000167799	11	67395409	67397401	10	4	4349	-1.2044	0.88579	NUDT8
ENSG00000091947	17	42088556	42101314	51	15	4349	-1.2047	0.88585	TMEM101
ENSG00000173511	11	64002010	64006259	21	14	4349	-1.2052	0.88593	VEGFB
ENSG00000150347	10	63661059	63856703	823	146	4349	-1.206	0.88609	ARID5B
ENSG00000221818	8	25699246	25902913	1098	162	4349	-1.206	0.8861	EBF2
ENSG00000143786	1	224622362	224928251	1573	130	4349	-1.2064	0.88616	CNIH3
ENSG00000124678	6	35085848	35116387	135	22	4349	-1.2068	0.88624	TCP11
ENSG00000151079	12	4918342	4960277	280	53	4349	-1.2068	0.88625	KCNA6
ENSG00000175224	11	46638826	46696368	177	40	4349	-1.2075	0.88638	ATG13
ENSG00000109452	4	142944313	143768585	4478	220	4349	-1.2076	0.8864	INPP4B
ENSG00000215545	20	29891015	29896388	26	13	4349	-1.2076	0.8864	DEFB116
ENSG00000158715	1	205626979	205649587	127	42	4349	-1.2081	0.88649	SLC45A3
ENSG00000081320	2	196998290	197041227	196	26	4349	-1.2082	0.88652	STK17B
ENSG00000022355	5	161274197	161326975	223	38	4349	-1.2083	0.88653	GABRA1
ENSG00000148926	11	10326227	10328944	6	3	4349	-1.2083	0.88654	ADM
ENSG00000148296	9	136197552	136203235	20	9	4349	-1.2084	0.88656	SURF6
ENSG00000228368	7	116605900	116607526	6	3	4349	-1.2087	0.88661	AC106873.4
ENSG00000179059	4	188916925	188926204	53	17	4349	-1.2095	0.88677	ZFP42
ENSG00000179630	13	44453420	44468068	65	15	4349	-1.2097	0.8868	LACC1
ENSG00000101363	20	35918041	35945663	144	25	4349	-1.2097	0.88681	MANBAL
ENSG00000180818	12	54378849	54384063	12	6	4349	-1.2103	0.88691	HOXC10
ENSG00000128891	15	40820882	40857256	181	31	4349	-1.2103	0.88693	C15orf57
ENSG00000163510	2	180809603	180871840	296	42	4349	-1.2104	0.88694	CWC22
ENSG00000075826	10	102246399	102289628	158	31	4349	-1.2106	0.88698	SEC31B
ENSG00000249109	5	177209198	177221397	13	6	4349	-1.2107	0.887	RP11-1026M7.2
ENSG00000023839	10	101542489	101611949	257	42	4349	-1.2109	0.88703	ABCC2
ENSG00000184517	16	75182390	75206134	149	25	4349	-1.2115	0.88715	ZFP1
ENSG00000172551	12	55224303	55252177	171	29	4349	-1.2116	0.88717	MUCL1
ENSG00000183258	5	176938578	176944470	30	13	4349	-1.2118	0.8872	DDX41
ENSG00000168118	1	229406822	229441641	131	24	4349	-1.2123	0.88729	RAB4A
ENSG00000169570	5	118173017	118324240	778	73	4349	-1.2123	0.8873	DTWD2
ENSG00000111846	6	10492456	10629601	984	139	4349	-1.2123	0.8873	GCNT2
ENSG00000172458	13	21276266	21297237	94	25	4349	-1.2124	0.88732	IL17D
ENSG00000196177	10	124768495	124817827	271	51	4349	-1.2126	0.88737	ACADSB
ENSG00000101438	20	37353105	37358015	19	6	4349	-1.2127	0.88737	SLC32A1
ENSG00000119681	14	74964873	75079306	569	97	4349	-1.2137	0.88758	LTBP2
ENSG00000137074	9	32972604	33025166	301	52	4349	-1.2142	0.88767	APTX
ENSG00000196449	1	38268616	38273857	17	8	4349	-1.2143	0.88769	YRDC
ENSG00000175376	11	65764016	65769647	34	9	4349	-1.2146	0.88773	EIF1AD
ENSG00000136143	13	48510622	48612125	668	35	4349	-1.2147	0.88775	SUCLA2
ENSG00000221838	7	99699172	99707968	38	15	4349	-1.2149	0.8878	AP4M1
ENSG00000060656	1	29563028	29653325	409	74	4349	-1.215	0.88782	PTPRU
ENSG00000160271	9	135973107	136039301	428	82	4349	-1.2155	0.88792	RALGDS
ENSG00000103037	16	58549383	58554431	24	8	4349	-1.2159	0.888	SETD6
ENSG00000019102	11	124617368	124622134	19	8	4349	-1.2162	0.88805	VSIG2
ENSG00000177614	1	230457392	230561475	587	71	4349	-1.2164	0.88809	PGBD5
ENSG00000256060	19	57874879	57876721	3	1	4349	-1.2165	0.88811	TRAPPC2P1
ENSG00000103550	16	19714902	19729557	70	20	4349	-1.2178	0.88835	KNOP1
ENSG00000184344	12	7842378	7848372	33	13	4349	-1.2178	0.88836	GDF3
ENSG00000146574	7	6833765	6866401	42	14	4349	-1.2179	0.88837	CCZ1B
ENSG00000185418	15	102193801	102264807	340	47	4349	-1.2181	0.88841	TARSL2
ENSG00000084453	12	21417534	21572528	924	92	4349	-1.2184	0.88847	SLCO1A2
ENSG00000163904	3	185300284	185351339	189	24	4349	-1.2185	0.88849	SENP2
ENSG00000268537	3	46927699	46930171	12	7	4349	-1.2193	0.88863	AC109583.1
ENSG00000272921	12	4714110	4771809	359	49	4349	-1.2199	0.88874	RP11-500M8.7
ENSG00000136231	7	23349828	23510086	837	104	4349	-1.22	0.88878	IGF2BP3
ENSG00000180773	11	92877341	92931130	187	32	4349	-1.2207	0.8889	SLC36A4
ENSG00000058668	1	203595689	203713209	681	93	4349	-1.2216	0.88907	ATP2B4
ENSG00000148943	11	27516123	27528320	29	11	4349	-1.2216	0.88908	LIN7C
ENSG00000166573	18	74962505	74980858	142	46	4349	-1.2217	0.88909	GALR1
ENSG00000242950	7	92097694	92107300	46	17	4349	-1.2218	0.8891	ERVW-1
ENSG00000103642	15	63413999	63434260	88	19	4349	-1.222	0.88915	LACTB
ENSG00000133874	8	33405273	33424643	88	23	4349	-1.2222	0.88919	RNF122
ENSG00000138767	4	78634541	78740769	400	38	4349	-1.2226	0.88925	CNOT6L
ENSG00000157111	5	72416119	72427644	59	25	4349	-1.2225	0.88925	TMEM171
ENSG00000079616	16	29802040	29816706	32	14	4349	-1.223	0.88933	KIF22
ENSG00000005884	17	48133332	48167845	165	39	4349	-1.2231	0.88935	ITGA3
ENSG00000133895	11	64570982	64578766	29	14	4349	-1.2231	0.88936	MEN1
ENSG00000168002	11	62529016	62534182	17	7	4349	-1.2235	0.88942	POLR2G
ENSG00000005156	17	33307513	33332083	76	20	4349	-1.2234	0.88942	LIG3
ENSG00000146373	6	125283691	125413779	661	114	4349	-1.2244	0.88961	RNF217
ENSG00000060138	12	10851683	10875911	116	33	4349	-1.2247	0.88966	YBX3
ENSG00000166405	11	8127597	8190602	359	42	4349	-1.2248	0.88968	RIC3
ENSG00000158748	1	19991780	20006055	69	23	4349	-1.2255	0.8898	HTR6
ENSG00000176248	9	140069236	140082989	56	17	4349	-1.2255	0.88981	ANAPC2
ENSG00000169727	17	80008567	80015346	22	9	4349	-1.2256	0.88983	GPS1
ENSG00000163535	2	201374731	201448505	319	47	4349	-1.2259	0.88988	SGOL2
ENSG00000243927	21	35445524	35515334	343	39	4349	-1.2264	0.88997	MRPS6
ENSG00000133665	10	82104501	82127829	138	30	4349	-1.2264	0.88998	DYDC2
ENSG00000139826	13	108870727	108886603	62	16	4349	-1.2264	0.88998	ABHD13
ENSG00000116350	1	29474255	29508499	90	25	4349	-1.2265	0.89	SRSF4
ENSG00000175985	14	69951409	69995215	236	59	4349	-1.2265	0.89	PLEKHD1
ENSG00000187848	12	133195366	133198972	19	9	4349	-1.2267	0.89003	P2RX2
ENSG00000132793	20	39969560	39989222	94	28	4349	-1.2269	0.89007	LPIN3
ENSG00000223547	19	12175514	12192380	96	20	4349	-1.227	0.89009	ZNF844
ENSG00000145495	5	10353815	10440500	240	32	4349	-1.2276	0.8902	2006-03-01
ENSG00000164796	8	113235157	114449328	5529	157	4349	-1.2277	0.89022	CSMD3
ENSG00000170396	2	185463093	185804219	1412	61	4349	-1.2278	0.89024	ZNF804A
ENSG00000186395	17	38974369	38978847	14	7	4349	-1.228	0.89029	KRT10
ENSG00000176912	18	641320	658340	121	39	4349	-1.2282	0.89032	C18orf56
ENSG00000167550	12	49458468	49463808	12	6	4349	-1.2286	0.89038	RHEBL1
ENSG00000112761	6	112375275	112392171	115	15	4349	-1.2288	0.89043	WISP3
ENSG00000101166	20	57608200	57617964	37	15	4349	-1.2291	0.89048	SLMO2
ENSG00000184471	16	1140005	1146244	41	13	4349	-1.2294	0.89053	C1QTNF8
ENSG00000111331	12	113376157	113411054	137	30	4349	-1.2296	0.89057	OAS3
ENSG00000248871	17	7452416	7464918	58	20	4349	-1.23	0.89064	TNFSF12-TNFSF13
ENSG00000039319	5	79703832	79775169	388	35	4349	-1.23	0.89065	ZFYVE16
ENSG00000212122	5	112768251	112770728	19	6	4349	-1.23	0.89066	TSSK1B
ENSG00000196670	5	180274611	180288286	74	18	4349	-1.2306	0.89076	ZFP62
ENSG00000070371	22	19166986	19279239	582	51	4349	-1.2307	0.89078	CLTCL1
ENSG00000084207	11	67351066	67354131	20	8	4349	-1.231	0.89084	GSTP1
ENSG00000196187	1	226033237	226070069	160	27	4349	-1.2311	0.89086	TMEM63A
ENSG00000099968	22	18111621	18213388	641	52	4349	-1.2312	0.89088	BCL2L13
ENSG00000184857	16	8874241	8891505	150	35	4349	-1.2315	0.89093	TMEM186
ENSG00000057019	3	98514785	98620533	469	46	4349	-1.232	0.89102	DCBLD2
ENSG00000177025	19	58469805	58485902	77	18	4349	-1.2325	0.89111	C19orf18
ENSG00000181104	5	76011868	76031606	75	24	4349	-1.2329	0.8912	F2R
ENSG00000205363	15	74032141	74045088	58	20	4349	-1.2329	0.8912	C15orf59
ENSG00000104974	19	55105047	55113555	62	18	4349	-1.2332	0.89125	LILRA1
ENSG00000124126	20	47240790	47444420	1058	75	4349	-1.2334	0.89129	PREX1
ENSG00000267942	12	66291518	66317967	104	35	4349	-1.2339	0.89138	AC090673.2
ENSG00000163468	1	156278759	156337664	210	35	4349	-1.2341	0.89141	CCT3
ENSG00000084693	2	27265232	27293490	112	33	4349	-1.2342	0.89143	AGBL5
ENSG00000101198	20	61872136	61904046	259	55	4349	-1.2342	0.89143	NKAIN4
ENSG00000089057	20	4833002	4990939	941	149	4349	-1.2345	0.89149	SLC23A2
ENSG00000104613	8	19674651	19709594	216	51	4349	-1.2346	0.89151	INTS10
ENSG00000184163	1	1177826	1182102	24	9	4349	-1.2347	0.89152	FAM132A
ENSG00000165816	10	115999018	116051272	298	63	4349	-1.2355	0.89168	VWA2
ENSG00000141552	17	79848666	79858867	43	13	4349	-1.2355	0.89168	ANAPC11
ENSG00000112655	6	43044006	43129457	332	56	4349	-1.2356	0.8917	PTK7
ENSG00000115762	2	131862420	132111282	800	56	4349	-1.2356	0.89171	PLEKHB2
ENSG00000222018	21	35772615	35773370	2	1	4349	-1.2358	0.89174	C21orf140
ENSG00000135605	4	48137800	48271881	718	68	4349	-1.2363	0.89183	TEC
ENSG00000198961	5	108670410	108745695	350	38	4349	-1.2366	0.89189	PJA2
ENSG00000179091	8	145149930	145152428	3	2	4349	-1.2369	0.89194	CYC1
ENSG00000155287	10	101370282	101380366	37	10	4349	-1.237	0.89196	SLC25A28
ENSG00000164039	4	104000592	104021040	88	27	4349	-1.2374	0.89202	BDH2
ENSG00000183401	19	11455360	11465620	31	10	4349	-1.2376	0.89206	CCDC159
ENSG00000178896	8	145133529	145135550	4	2	4349	-1.2386	0.89225	EXOSC4
ENSG00000185736	10	1228073	1779670	3977	368	4349	-1.2387	0.89227	ADARB2
ENSG00000196821	6	34555065	34664636	507	44	4349	-1.239	0.89233	C6orf106
ENSG00000159495	15	43568478	43594453	85	26	4349	-1.2391	0.89235	TGM7
ENSG00000128654	2	177134123	177202753	297	54	4349	-1.2395	0.89242	MTX2
ENSG00000137193	6	37137979	37143202	19	10	4349	-1.2398	0.89248	PIM1
ENSG00000085511	6	161412759	161538417	588	64	4349	-1.2401	0.89253	MAP3K4
ENSG00000186943	9	107331449	107332411	5	3	4349	-1.2406	0.89262	OR13C8
ENSG00000130638	22	46067678	46241187	810	74	4349	-1.2406	0.89262	ATXN10
ENSG00000180708	1	158389718	158390656	13	5	4349	-1.2409	0.89267	OR10K2
ENSG00000196131	19	53761545	53765090	29	10	4349	-1.2409	0.89267	VN1R2
ENSG00000141858	19	14198652	14201848	6	4	4349	-1.2409	0.89269	SAMD1
ENSG00000173157	12	43747669	43945724	859	57	4349	-1.2413	0.89276	ADAMTS20
ENSG00000110077	11	59939081	59952139	67	21	4349	-1.2418	0.89284	MS4A6A
ENSG00000179919	12	55614809	55615759	9	1	4349	-1.2419	0.89286	OR10A7
ENSG00000154945	17	48770551	48785285	41	15	4349	-1.2419	0.89286	ANKRD40
ENSG00000117528	1	94883933	94984222	289	59	4349	-1.2425	0.89297	ABCD3
ENSG00000197706	12	55640982	55642086	12	3	4349	-1.2432	0.8931	OR6C74
ENSG00000101333	20	9049410	9461889	1885	195	4349	-1.2433	0.89312	PLCB4
ENSG00000180884	19	35447258	35454953	36	14	4349	-1.2439	0.89324	ZNF792
ENSG00000071894	8	145618444	145634753	56	22	4349	-1.2445	0.89334	CPSF1
ENSG00000163701	3	9944296	9958086	88	17	4349	-1.2449	0.89342	IL17RE
ENSG00000157500	3	57261765	57307496	147	30	4349	-1.2449	0.89342	APPL1
ENSG00000157870	1	2517930	2522908	20	9	4349	-1.2455	0.89353	FAM213B
ENSG00000150977	12	123899936	123921264	90	36	4349	-1.2457	0.89355	RILPL2
ENSG00000131398	19	50815194	50836772	132	44	4349	-1.246	0.89362	KCNC3
ENSG00000180957	22	28247657	28316122	275	27	4349	-1.2471	0.89382	PITPNB
ENSG00000147872	9	19108373	19149288	264	68	4349	-1.2471	0.89383	PLIN2
ENSG00000150656	18	72201675	72254448	342	88	4349	-1.2474	0.89388	CNDP1
ENSG00000139651	12	53574484	53584596	48	13	4349	-1.2476	0.89391	ZNF740
ENSG00000073792	3	185361527	185542844	518	77	4349	-1.2484	0.89405	IGF2BP2
ENSG00000188130	22	50683879	50700254	99	31	4349	-1.2483	0.89405	MAPK12
ENSG00000144401	2	208445355	208490652	124	25	4349	-1.2488	0.89413	METTL21A
ENSG00000183780	1	234040679	234460262	2425	234	4349	-1.2492	0.89421	SLC35F3
ENSG00000196683	7	22852251	22862470	80	13	4349	-1.2496	0.89428	TOMM7
ENSG00000175040	3	142838173	142841800	16	9	4349	-1.2497	0.8943	CHST2
ENSG00000077809	7	74071994	74175026	169	30	4349	-1.2498	0.89432	GTF2I
ENSG00000214140	17	74523668	74549660	134	34	4349	-1.2499	0.89432	PRCD
ENSG00000186765	17	79495422	79504156	41	11	4349	-1.2498	0.89432	FSCN2
ENSG00000102471	13	80055287	80130210	330	37	4349	-1.2499	0.89433	NDFIP2
ENSG00000176904	11	4880886	4881794	8	5	4349	-1.2501	0.89436	OR51H1P
ENSG00000136146	13	48627459	48669267	216	35	4349	-1.2504	0.89442	MED4
ENSG00000213533	3	52870235	52931612	313	40	4349	-1.2509	0.89451	TMEM110
ENSG00000189169	21	46117087	46117959	9	5	4349	-1.2517	0.89467	KRTAP10-12
ENSG00000161653	17	42081914	42086431	15	7	4349	-1.252	0.89471	NAGS
ENSG00000185483	1	64239693	64647181	2025	167	4349	-1.252	0.89472	ROR1
ENSG00000104626	8	8859657	8974256	942	98	4349	-1.2521	0.89474	ERI1
ENSG00000136100	13	52986737	53024763	201	22	4349	-1.2523	0.89476	VPS36
ENSG00000102543	13	49822047	49867618	186	32	4349	-1.2524	0.89478	CDADC1
ENSG00000225683	6	163586446	163612840	174	42	4349	-1.2525	0.89481	AL078585.1
ENSG00000132388	17	4172554	4269923	410	40	4349	-1.2527	0.89484	UBE2G1
ENSG00000198848	16	55836763	55867249	156	37	4349	-1.2531	0.89492	CES1
ENSG00000064545	19	19229978	19249322	85	22	4349	-1.2533	0.89495	TMEM161A
ENSG00000111537	12	68548548	68553527	20	9	4349	-1.2534	0.89496	IFNG
ENSG00000163633	4	87797358	87857354	291	57	4349	-1.2538	0.89504	C4orf36
ENSG00000138073	2	27353624	27357543	16	9	4349	-1.2542	0.89511	PREB
ENSG00000156876	1	100549119	100598511	208	31	4349	-1.2542	0.89512	SASS6
ENSG00000253309	13	51909909	51938871	125	28	4349	-1.2544	0.89514	SERPINE3
ENSG00000196850	12	110969120	111021125	120	36	4349	-1.2545	0.89517	PPTC7
ENSG00000153015	5	64064757	64314590	1147	67	4349	-1.2545	0.89518	CWC27
ENSG00000166452	11	8932686	8941631	46	16	4349	-1.255	0.89527	AKIP1
ENSG00000180071	9	38540566	38620657	402	92	4349	-1.2551	0.89528	ANKRD18A
ENSG00000112996	5	44809027	44820530	37	13	4349	-1.2551	0.89529	MRPS30
ENSG00000131969	14	51338878	51371688	204	40	4349	-1.2556	0.89538	ABHD12B
ENSG00000204428	6	31644461	31651817	20	8	4349	-1.2559	0.89542	LY6G5C
ENSG00000111802	6	24650205	24667261	95	19	4349	-1.2559	0.89543	TDP2
ENSG00000064195	17	48067369	48072588	31	11	4349	-1.256	0.89543	DLX3
ENSG00000196611	11	102660651	102668891	40	15	4349	-1.256	0.89545	MMP1
ENSG00000099954	22	17840837	18037850	1450	192	4349	-1.2561	0.89545	CECR2
ENSG00000180210	11	46740730	46761056	75	16	4349	-1.257	0.89562	F2
ENSG00000183715	11	132284871	133402414	6847	603	4349	-1.257	0.89562	OPCML
ENSG00000188687	2	74443369	74570541	532	86	4349	-1.2572	0.89567	SLC4A5
ENSG00000146776	7	105245514	105517050	1236	198	4349	-1.2574	0.8957	ATXN7L1
ENSG00000259159	11	119209652	119217368	34	22	4349	-1.2577	0.89575	MFRP
ENSG00000223953	11	119209652	119217383	34	22	4349	-1.2577	0.89575	C1QTNF5
ENSG00000235718	11	119209652	119217383	34	22	4349	-1.2577	0.89575	MFRP
ENSG00000182771	10	87359312	88126250	4334	306	4349	-1.2583	0.89585	GRID1
ENSG00000128268	22	39853349	39888199	160	56	4349	-1.2589	0.89596	MGAT3
ENSG00000167311	11	3659733	3663546	41	19	4349	-1.2598	0.89612	ART5
ENSG00000108278	17	34842473	34855154	52	14	4349	-1.2599	0.89615	ZNHIT3
ENSG00000007933	1	171060018	171086959	163	38	4349	-1.26	0.89617	FMO3
ENSG00000137561	8	63961112	63998612	184	33	4349	-1.2602	0.89619	TTPA
ENSG00000249679	4	186392670	186393417	6	4	4349	-1.2605	0.89626	RP11-279O9.4
ENSG00000268080	8	94241867	94242388	1	1	4349	-1.2609	0.89633	AC016885.1
ENSG00000110675	11	107461817	107537505	394	78	4349	-1.2611	0.89636	ELMOD1
ENSG00000174917	19	5678432	5680907	2	1	4349	-1.2619	0.8965	C19orf70
ENSG00000163638	3	64501333	64673676	1006	124	4349	-1.2619	0.89651	ADAMTS9
ENSG00000163629	4	87515468	87736324	893	47	4349	-1.2619	0.89651	PTPN13
ENSG00000156471	8	97273943	97349223	390	70	4349	-1.2619	0.89651	PTDSS1
ENSG00000167615	19	54960065	54973217	99	23	4349	-1.262	0.89652	LENG8
ENSG00000117543	1	101455179	101491644	139	28	4349	-1.2624	0.8966	DPH5
ENSG00000130332	19	2321516	2328619	48	14	4349	-1.2627	0.89665	LSM7
ENSG00000204220	6	33257079	33266178	19	9	4349	-1.2629	0.89669	PFDN6
ENSG00000077420	10	26727132	26856732	726	102	4349	-1.2634	0.89677	APBB1IP
ENSG00000186086	1	108918421	109013624	6	4	4349	-1.2634	0.89678	NBPF6
ENSG00000198324	12	111798455	111806925	27	11	4349	-1.2636	0.89682	FAM109A
ENSG00000187792	22	24083769	24093279	53	18	4349	-1.2646	0.897	ZNF70
ENSG00000172379	15	80696692	80890278	1071	125	4349	-1.2653	0.89713	ARNT2
ENSG00000156172	8	96257147	96281429	126	32	4349	-1.2655	0.89715	C8orf37
ENSG00000180745	10	129676105	129691211	72	29	4349	-1.2656	0.89718	CLRN3
ENSG00000076067	12	56915713	56984745	330	61	4349	-1.2657	0.8972	RBMS2
ENSG00000140937	16	64977656	65160015	829	71	4349	-1.266	0.89724	CDH11
ENSG00000162383	1	53552855	53608289	447	76	4349	-1.2667	0.89737	SLC1A7
ENSG00000239388	3	57302375	57326710	68	17	4349	-1.2671	0.89745	ASB14
ENSG00000091483	1	241660903	241683061	77	23	4349	-1.2674	0.89749	FH
ENSG00000160349	9	138413284	138418378	55	24	4349	-1.2674	0.8975	LCN1
ENSG00000179088	12	103631369	103889749	1339	107	4349	-1.2676	0.89752	C12orf42
ENSG00000266086	17	56066399	56082614	54	15	4349	-1.268	0.8976	RP11-159D12.5
ENSG00000184232	11	120081475	120101041	132	34	4349	-1.2685	0.89769	OAF
ENSG00000196935	12	64238073	64541613	1302	174	4349	-1.2687	0.89773	SRGAP1
ENSG00000119684	14	75480467	75518235	147	28	4349	-1.2689	0.89777	MLH3
ENSG00000197363	8	146024261	146036554	93	19	4349	-1.2691	0.8978	ZNF517
ENSG00000170049	17	7825177	7833121	23	10	4349	-1.2693	0.89783	KCNAB3
ENSG00000168958	2	228189867	228222550	150	22	4349	-1.2694	0.89784	MFF
ENSG00000152409	5	78532012	78623038	396	42	4349	-1.2697	0.8979	JMY
ENSG00000171863	2	3622795	3628509	48	17	4349	-1.2701	0.89797	RPS7
ENSG00000172238	4	94750042	94751221	5	3	4349	-1.2703	0.89801	ATOH1
ENSG00000065000	19	2100988	2164464	383	46	4349	-1.2706	0.89807	AP3D1
ENSG00000169203	16	29495010	29517320	1	1	4349	-1.2709	0.89811	RP11-231C14.4
ENSG00000142864	1	67873493	67896098	57	24	4349	-1.2716	0.89824	SERBP1
ENSG00000106804	9	123714616	123812554	394	49	4349	-1.2723	0.89836	C5
ENSG00000196275	7	74210483	74267847	3	2	4349	-1.2725	0.8984	GTF2IRD2
ENSG00000187492	3	49828165	49837268	19	9	4349	-1.273	0.89849	CDHR4
ENSG00000157110	8	30241944	30429778	825	78	4349	-1.2731	0.89851	RBPMS
ENSG00000248592	3	52867137	52931578	330	41	4349	-1.2732	0.89853	TMEM110-MUSTN1
ENSG00000112763	6	26458150	26476849	97	21	4349	-1.2733	0.89855	BTN2A1
ENSG00000268996	9	139980807	139981121	1	1	4349	-1.2734	0.89855	AL807752.1
ENSG00000154764	3	13857755	13921618	470	93	4349	-1.2742	0.89871	WNT7A
ENSG00000069248	1	229577045	229644103	350	36	4349	-1.2745	0.89876	NUP133
ENSG00000118181	11	118886422	118889401	28	6	4349	-1.2747	0.8988	RPS25
ENSG00000027697	6	137518621	137540586	86	17	4349	-1.2754	0.89892	IFNGR1
ENSG00000185585	9	127539437	127577164	174	50	4349	-1.2755	0.89893	OLFML2A
ENSG00000259517	16	54279456	54304658	202	36	4349	-1.2762	0.89906	RP11-324D17.1
ENSG00000112983	5	137475455	137514675	114	23	4349	-1.2763	0.89907	BRD8
ENSG00000198838	15	33603163	34158303	3616	412	4349	-1.2766	0.89913	RYR3
ENSG00000178028	1	44679127	44686353	31	17	4349	-1.2769	0.89917	DMAP1
ENSG00000270299	20	627270	656444	155	62	4349	-1.2779	0.89936	RP5-850E9.3
ENSG00000197591	1	248004199	248005254	10	3	4349	-1.278	0.89938	OR11L1
ENSG00000089177	20	16252749	16554078	1628	138	4349	-1.2782	0.89941	KIF16B
ENSG00000170703	17	46839597	46894576	230	38	4349	-1.2786	0.89948	TTLL6
ENSG00000161544	17	74523438	74547257	122	34	4349	-1.2787	0.8995	CYGB
ENSG00000111875	6	119215384	119230332	73	13	4349	-1.2795	0.89963	ASF1A
ENSG00000178734	13	76445187	76457947	99	18	4349	-1.2794	0.89963	C13orf45
ENSG00000096395	6	33762450	33771788	69	24	4349	-1.2797	0.89968	MLN
ENSG00000197483	19	55987699	55995854	45	15	4349	-1.2798	0.89969	ZNF628
ENSG00000170088	4	165995574	166129701	682	85	4349	-1.2799	0.89972	TMEM192
ENSG00000175387	18	45357922	45457515	463	39	4349	-1.2802	0.89976	SMAD2
ENSG00000172733	8	30853321	30891231	140	39	4349	-1.2806	0.89984	PURG
ENSG00000177182	8	61969717	62414204	2562	178	4349	-1.2807	0.89985	CLVS1
ENSG00000251247	19	37341263	37403931	312	42	4349	-1.2811	0.89992	ZNF345
ENSG00000103415	16	4524691	4560348	181	26	4349	-1.2811	0.89993	HMOX2
ENSG00000144455	3	3742498	4508965	5683	275	4349	-1.2813	0.89995	SUMF1
ENSG00000145391	4	140417095	140527853	557	111	4349	-1.2813	0.89995	SETD7
ENSG00000137857	15	45422131	45457774	164	42	4349	-1.2813	0.89996	DUOX1
ENSG00000119844	2	64751465	64820139	326	53	4349	-1.2815	0.89998	AFTPH
ENSG00000185518	15	91643180	91844539	1382	168	4349	-1.2814	0.89998	SV2B
ENSG00000077463	19	4174106	4182601	42	16	4349	-1.2815	0.89999	SIRT6
ENSG00000145390	4	120133742	120216672	334	40	4349	-1.2817	0.90003	USP53
ENSG00000110628	11	2920951	2946476	186	64	4349	-1.282	0.90008	SLC22A18
ENSG00000197386	4	3076408	3245676	725	51	4349	-1.2822	0.90012	HTT
ENSG00000162241	11	65142663	65151172	37	8	4349	-1.2825	0.90016	SLC25A45
ENSG00000177272	1	111214310	111217655	6	3	4349	-1.2828	0.90022	KCNA3
ENSG00000111011	12	122989190	123011547	90	24	4349	-1.2828	0.90023	RSRC2
ENSG00000137801	15	39873280	39891667	74	21	4349	-1.2829	0.90023	THBS1
ENSG00000189430	19	55417508	55427508	72	21	4349	-1.2832	0.90029	NCR1
ENSG00000169410	15	75759462	75871630	259	41	4349	-1.2833	0.90031	PTPN9
ENSG00000176020	3	49754267	49761349	15	10	4349	-1.2836	0.90036	AMIGO3
ENSG00000205649	4	70894130	70902255	68	17	4349	-1.284	0.90042	HTN3
ENSG00000154611	18	23713816	23773319	286	49	4349	-1.2845	0.90052	PSMA8
ENSG00000110852	12	10005583	10022735	96	28	4349	-1.2847	0.90055	CLEC2B
ENSG00000165953	14	94953611	94984181	252	67	4349	-1.285	0.9006	SERPINA12
ENSG00000151967	3	159557650	159615149	175	50	4349	-1.2852	0.90064	SCHIP1
ENSG00000154007	1	76384558	76398116	73	19	4349	-1.2853	0.90066	ASB17
ENSG00000222038	2	131369054	131415664	4	2	4349	-1.2854	0.90068	POTEJ
ENSG00000143321	1	156711899	156736717	122	32	4349	-1.2855	0.90069	HDGF
ENSG00000130706	20	60877149	60883918	44	19	4349	-1.2858	0.90074	ADRM1
ENSG00000013588	12	13043716	13070871	154	50	4349	-1.2859	0.90076	GPRC5A
ENSG00000150636	18	66382446	66722426	1848	179	4349	-1.2868	0.90092	CCDC102B
ENSG00000180914	3	8792094	8811314	140	47	4349	-1.2872	0.90099	OXTR
ENSG00000144959	3	172348039	172429008	463	92	4349	-1.2872	0.90099	NCEH1
ENSG00000171533	11	75297963	75380165	349	43	4349	-1.2873	0.901	MAP6
ENSG00000174343	4	40337346	40357234	162	30	4349	-1.2883	0.90117	CHRNA9
ENSG00000251655	12	11504757	11548500	270	39	4349	-1.2883	0.90119	PRB1
ENSG00000173762	17	80272744	80275478	13	7	4349	-1.2884	0.90119	CD7
ENSG00000178199	6	149768794	149806197	283	36	4349	-1.2889	0.90128	ZC3H12D
ENSG00000139908	14	24674903	24677568	9	5	4349	-1.2893	0.90135	TSSK4
ENSG00000146555	7	3341080	4308632	8521	256	4349	-1.2897	0.90143	SDK1
ENSG00000041353	18	52385091	52562747	1052	87	4349	-1.2902	0.90152	RAB27B
ENSG00000124177	20	40030741	40247133	725	43	4349	-1.2903	0.90153	CHD6
ENSG00000164061	3	49591922	49708978	275	42	4349	-1.2904	0.90155	BSN
ENSG00000178935	19	58315209	58326281	53	18	4349	-1.2907	0.9016	ZNF552
ENSG00000174721	10	93666346	93669240	13	7	4349	-1.2909	0.90163	FGFBP3
ENSG00000169385	14	21423611	21424595	9	4	4349	-1.2909	0.90163	RNASE2
ENSG00000150867	10	22823778	23003484	992	87	4349	-1.291	0.90165	PIP4K2A
ENSG00000165898	14	74960423	74963809	16	7	4349	-1.2912	0.90168	ISCA2
ENSG00000059588	1	234527059	234614849	572	78	4349	-1.2912	0.90169	TARBP1
ENSG00000109929	11	121163162	121179403	41	17	4349	-1.2915	0.90173	SC5D
ENSG00000114503	3	196662273	196669468	51	18	4349	-1.2919	0.90181	NCBP2
ENSG00000178722	5	60933535	61047590	688	67	4349	-1.2921	0.90184	C5orf64
ENSG00000115944	2	42560686	42652228	361	43	4349	-1.2924	0.9019	COX7A2L
ENSG00000259133	14	57115683	57197253	453	68	4349	-1.2925	0.90191	RP11-1085N6.3
ENSG00000162929	2	61293006	61391960	389	41	4349	-1.2926	0.90193	KIAA1841
ENSG00000126261	19	34919257	34960853	133	34	4349	-1.2932	0.90203	UBA2
ENSG00000166825	15	90328120	90358633	201	50	4349	-1.2933	0.90204	ANPEP
ENSG00000188784	1	20246502	20250110	20	6	4349	-1.2937	0.90212	PLA2G2E
ENSG00000258223	7	141951963	141957878	52	13	4349	-1.2937	0.90212	PRSS58
ENSG00000113361	5	31193857	31329253	617	105	4349	-1.2942	0.90219	CDH6
ENSG00000164113	4	123300121	123350957	210	49	4349	-1.2943	0.90222	ADAD1
ENSG00000153283	3	111011566	111384597	2088	135	4349	-1.2943	0.90223	CD96
ENSG00000143315	1	159997462	160001783	6	3	4349	-1.2946	0.90227	PIGM
ENSG00000076662	19	10444452	10450499	40	9	4349	-1.2953	0.9024	ICAM3
ENSG00000239590	9	125281420	125282361	1	1	4349	-1.2959	0.9025	OR1J4
ENSG00000102796	13	52342129	52378293	142	43	4349	-1.2966	0.90261	DHRS12
ENSG00000081800	7	122753585	122840040	429	55	4349	-1.2967	0.90262	SLC13A1
ENSG00000163704	3	9987226	9994078	19	10	4349	-1.2971	0.9027	PRRT3
ENSG00000160563	9	134735494	134955295	833	83	4349	-1.2972	0.90272	MED27
ENSG00000197790	11	4566421	4567374	12	7	4349	-1.2976	0.90278	OR52M1
ENSG00000188176	17	4487294	4511614	164	53	4349	-1.2979	0.90284	SMTNL2
ENSG00000108255	17	27573881	27581512	21	9	4349	-1.2981	0.90286	CRYBA1
ENSG00000113141	5	140026643	140042064	67	17	4349	-1.2983	0.9029	IK
ENSG00000112419	6	143857982	144152322	1772	149	4349	-1.2984	0.90293	PHACTR2
ENSG00000127831	2	219283815	219318018	125	36	4349	-1.2986	0.90296	VIL1
ENSG00000132837	5	78293438	78531861	1106	91	4349	-1.299	0.90303	DMGDH
ENSG00000108684	17	31340105	32501983	6874	574	4349	-1.2996	0.90313	ASIC2
ENSG00000131686	1	9005926	9035151	255	65	4349	-1.2999	0.90319	CA6
ENSG00000140650	16	8882680	8943188	485	60	4349	-1.3003	0.90325	PMM2
ENSG00000171724	16	77822427	78014004	1467	218	4349	-1.3007	0.90332	VAT1L
ENSG00000243449	4	2043689	2045697	10	5	4349	-1.3011	0.90339	C4orf48
ENSG00000164830	8	107282473	107764922	2160	168	4349	-1.3015	0.90346	OXR1
ENSG00000198825	10	121485609	121588652	303	66	4349	-1.3019	0.90352	INPP5F
ENSG00000022976	14	102783714	102809044	136	39	4349	-1.3031	0.90373	ZNF839
ENSG00000136153	13	76194570	76434004	1075	90	4349	-1.3032	0.90374	LMO7
ENSG00000175318	15	72452148	72490126	99	29	4349	-1.3033	0.90376	GRAMD2
ENSG00000114544	3	125725198	125820404	527	42	4349	-1.3043	0.90394	SLC41A3
ENSG00000054793	20	50213053	50385173	1130	75	4349	-1.3044	0.90395	ATP9A
ENSG00000117054	1	76190036	76253260	393	40	4349	-1.3051	0.90408	ACADM
ENSG00000132016	19	13993161	14017265	144	21	4349	-1.3052	0.90409	C19orf57
ENSG00000161542	17	74305567	74380602	513	78	4349	-1.3054	0.90411	PRPSAP1
ENSG00000068305	15	100017370	100256671	1254	131	4349	-1.3054	0.90413	MEF2A
ENSG00000116198	1	3728645	3773778	395	33	4349	-1.3058	0.9042	CEP104
ENSG00000101200	20	3063202	3065370	11	6	4349	-1.3059	0.9042	AVP
ENSG00000011426	7	36429415	36493400	260	47	4349	-1.306	0.90422	ANLN
ENSG00000140497	15	75136071	75165706	80	23	4349	-1.3063	0.90427	SCAMP2
ENSG00000146409	6	133090509	133119701	165	31	4349	-1.3065	0.9043	SLC18B1
ENSG00000186867	4	122250467	122302214	376	50	4349	-1.3066	0.90432	QRFPR
ENSG00000180644	10	72357104	72362531	33	16	4349	-1.3072	0.90443	PRF1
ENSG00000082556	8	54138284	54164257	211	32	4349	-1.3077	0.90451	OPRK1
ENSG00000224586	6	28493702	28502729	44	14	4349	-1.3082	0.9046	GPX5
ENSG00000174871	11	66045661	66052772	20	11	4349	-1.309	0.90473	CNIH2
ENSG00000122435	1	100598706	100616053	66	17	4349	-1.309	0.90474	TRMT13
ENSG00000180543	8	98285717	98290176	17	8	4349	-1.3091	0.90475	TSPYL5
ENSG00000171209	4	71108305	71117145	90	11	4349	-1.3094	0.90481	CSN3
ENSG00000111271	12	112123857	112194903	273	21	4349	-1.3097	0.90485	ACAD10
ENSG00000145888	5	151202074	151304403	565	51	4349	-1.3099	0.90488	GLRA1
ENSG00000164683	8	80676245	80680098	12	8	4349	-1.3102	0.90494	HEY1
ENSG00000189308	4	83831126	83934079	426	39	4349	-1.3107	0.90503	LIN54
ENSG00000134152	15	34432875	34502297	403	36	4349	-1.311	0.90507	KATNBL1
ENSG00000226397	12	25146358	25150453	24	12	4349	-1.311	0.90508	C12orf77
ENSG00000187556	19	13972877	13991571	97	40	4349	-1.3112	0.90511	NANOS3
ENSG00000167747	19	51300961	51308186	61	15	4349	-1.3113	0.90512	C19orf48
ENSG00000160180	21	43731777	43735761	18	9	4349	-1.312	0.90524	TFF3
ENSG00000197233	9	125273081	125274022	9	3	4349	-1.3124	0.9053	OR1J2
ENSG00000218891	19	56088899	56092211	19	7	4349	-1.3127	0.90537	ZNF579
ENSG00000111237	12	110928902	110939922	19	8	4349	-1.3128	0.90538	VPS29
ENSG00000134909	11	128834955	129149219	1095	57	4349	-1.313	0.9054	ARHGAP32
ENSG00000256087	19	52534632	52598991	344	35	4349	-1.3131	0.90542	ZNF432
ENSG00000196748	6	35744371	35747329	13	7	4349	-1.3134	0.90548	CLPSL2
ENSG00000197858	8	145137493	145141119	13	5	4349	-1.3135	0.90549	GPAA1
ENSG00000146433	6	158957468	159056460	597	62	4349	-1.3147	0.9057	TMEM181
ENSG00000135441	12	56109820	56113871	16	6	4349	-1.3149	0.90574	BLOC1S1
ENSG00000130204	19	45393826	45406946	83	26	4349	-1.315	0.90574	TOMM40
ENSG00000120322	5	140557371	140560081	9	5	4349	-1.3151	0.90576	PCDHB8
ENSG00000149179	11	46958240	47185936	643	52	4349	-1.3152	0.90577	C11orf49
ENSG00000138688	4	123073488	123283913	781	46	4349	-1.3154	0.90581	KIAA1109
ENSG00000140548	15	90544624	90625438	421	77	4349	-1.3154	0.90581	ZNF710
ENSG00000071246	14	77228532	77249354	91	32	4349	-1.3154	0.90582	VASH1
ENSG00000137166	6	41514164	41570122	248	49	4349	-1.3155	0.90583	FOXP4
ENSG00000178460	8	67782984	67834283	175	30	4349	-1.3156	0.90584	MCMDC2
ENSG00000186732	22	43807202	43903728	633	106	4349	-1.3156	0.90584	MPPED1
ENSG00000134249	1	120436156	120439118	5	2	4349	-1.3159	0.90589	ADAM30
ENSG00000171574	19	58912871	58929694	99	17	4349	-1.316	0.90591	ZNF584
ENSG00000116406	1	184659365	184724047	199	39	4349	-1.3162	0.90594	EDEM3
ENSG00000111490	12	65174589	65274812	441	60	4349	-1.3168	0.90605	TBC1D30
ENSG00000071991	18	64168320	64271375	543	67	4349	-1.317	0.90608	CDH19
ENSG00000060069	18	77439801	77514510	529	63	4349	-1.3174	0.90615	CTDP1
ENSG00000166483	11	9595228	9615004	67	24	4349	-1.3176	0.90618	WEE1
ENSG00000131381	3	15111580	15140670	116	19	4349	-1.3179	0.90623	ZFYVE20
ENSG00000174437	12	110718561	110788898	195	50	4349	-1.3179	0.90624	ATP2A2
ENSG00000151655	10	7745232	7791483	309	64	4349	-1.3181	0.90627	ITIH2
ENSG00000166140	15	41099284	41106767	37	9	4349	-1.3182	0.90627	ZFYVE19
ENSG00000138336	10	70320413	70454239	767	80	4349	-1.3191	0.90643	TET1
ENSG00000116701	1	183524698	183560011	138	37	4349	-1.3193	0.90646	NCF2
ENSG00000126215	14	104163946	104181841	106	23	4349	-1.3196	0.90652	XRCC3
ENSG00000182909	19	54972981	54974894	12	7	4349	-1.3197	0.90653	LENG9
ENSG00000116871	1	36621180	36646450	101	28	4349	-1.3198	0.90654	MAP7D1
ENSG00000170542	6	2887500	2903514	92	39	4349	-1.32	0.90658	SERPINB9
ENSG00000131771	17	37782993	37792879	39	13	4349	-1.32	0.90659	PPP1R1B
ENSG00000172057	17	38077294	38083854	29	12	4349	-1.3202	0.90661	ORMDL3
ENSG00000183346	10	63422719	63526524	462	42	4349	-1.3203	0.90663	C10orf107
ENSG00000100294	22	43528212	43539400	72	20	4349	-1.3204	0.90665	MCAT
ENSG00000175619	11	48238344	48239314	8	4	4349	-1.3205	0.90667	OR4B1
ENSG00000182093	21	40752170	40800454	251	47	4349	-1.3208	0.90672	WRB
ENSG00000170929	19	9203855	9204889	7	3	4349	-1.3211	0.90676	OR1M1
ENSG00000221821	6	42858005	42858554	4	2	4349	-1.3213	0.9068	C6orf226
ENSG00000182173	17	73512141	73520820	55	10	4349	-1.3216	0.90685	TSEN54
ENSG00000181315	6	26636518	26659980	93	16	4349	-1.3223	0.90696	ZNF322
ENSG00000267772	17	58641908	58663984	92	32	4349	-1.3225	0.907	RP11-15E18.4
ENSG00000145861	5	159774758	159797648	123	34	4349	-1.3229	0.90706	C1QTNF2
ENSG00000180720	11	46406640	46408107	3	2	4349	-1.3231	0.9071	CHRM4
ENSG00000106038	7	27282164	27290112	48	17	4349	-1.3238	0.90722	EVX1
ENSG00000129673	17	74449433	74466199	96	36	4349	-1.324	0.90724	AANAT
ENSG00000187860	22	30752624	30774647	107	18	4349	-1.3242	0.90728	CCDC157
ENSG00000131044	20	30458505	30532764	258	65	4349	-1.3242	0.90729	TTLL9
ENSG00000142188	21	34804792	34852318	217	22	4349	-1.3247	0.90736	TMEM50B
ENSG00000160460	19	40972148	41082370	456	85	4349	-1.3251	0.90744	SPTBN4
ENSG00000173250	5	145892666	145895753	5	3	4349	-1.3252	0.90746	GPR151
ENSG00000153495	13	111968531	111996596	194	51	4349	-1.3256	0.90752	TEX29
ENSG00000167554	19	52839498	52871031	208	46	4349	-1.326	0.90758	ZNF610
ENSG00000205678	4	65140975	65275186	889	58	4349	-1.3261	0.90759	TECRL
ENSG00000227839	1	50459990	50461874	4	2	4349	-1.3263	0.90764	AL645730.2
ENSG00000147642	8	110586207	110704020	650	78	4349	-1.3266	0.90768	SYBU
ENSG00000144791	3	45596886	45727830	801	83	4349	-1.3278	0.90788	LIMD1
ENSG00000004766	7	92861653	92988338	349	47	4349	-1.3278	0.90788	CCDC132
ENSG00000113048	5	71515236	71616473	433	32	4349	-1.3284	0.90797	MRPS27
ENSG00000171505	9	125288637	125289572	6	4	4349	-1.3283	0.90797	OR1N1
ENSG00000105327	19	47724081	47736023	21	11	4349	-1.3287	0.90802	BBC3
ENSG00000008300	3	48673902	48700348	53	17	4349	-1.3291	0.90809	CELSR3
ENSG00000188747	9	140317802	140328858	81	22	4349	-1.3293	0.90813	NOXA1
ENSG00000216490	19	18283972	18288927	26	8	4349	-1.3294	0.90814	IFI30
ENSG00000138107	10	104238986	104262482	98	11	4349	-1.3295	0.90816	ACTR1A
ENSG00000255472	14	21500977	21502054	14	6	4349	-1.3296	0.90817	RP11-998D10.1
ENSG00000066933	15	72114632	72410918	879	45	4349	-1.3297	0.90819	MYO9A
ENSG00000165916	11	47440320	47447993	38	17	4349	-1.3305	0.90833	PSMC3
ENSG00000145491	5	10441636	10472141	193	37	4349	-1.3312	0.90844	ROPN1L
ENSG00000038219	4	13570362	13629347	195	30	4349	-1.3316	0.9085	BOD1L1
ENSG00000138802	4	110354928	110462052	449	38	4349	-1.3318	0.90853	SEC24B
ENSG00000141141	17	35969787	36003493	124	36	4349	-1.3322	0.90861	DDX52
ENSG00000204482	6	31553901	31556686	16	10	4349	-1.3329	0.90872	LST1
ENSG00000166797	15	64364758	64386217	122	32	4349	-1.333	0.90873	FAM96A
ENSG00000244038	1	20978270	20988000	52	17	4349	-1.3344	0.90897	DDOST
ENSG00000006740	17	12692856	12894960	1311	144	4349	-1.3351	0.90907	ARHGAP44
ENSG00000151320	14	32798479	33300567	3018	325	4349	-1.336	0.90923	AKAP6
ENSG00000224361	2	23729913	23747214	117	33	4349	-1.3363	0.90927	AC011239.1
ENSG00000169435	4	74437267	74486348	280	41	4349	-1.3363	0.90927	RASSF6
ENSG00000203783	1	153190060	153191793	8	3	4349	-1.3366	0.90933	PRR9
ENSG00000152527	2	43864412	43995126	936	102	4349	-1.3368	0.90936	PLEKHH2
ENSG00000174145	4	37245842	37451087	1247	142	4349	-1.3368	0.90936	KIAA1239
ENSG00000146063	5	180649499	180662809	61	21	4349	-1.3373	0.90944	TRIM41
ENSG00000187475	6	26107640	26108364	5	3	4349	-1.3375	0.90947	HIST1H1T
ENSG00000268798	19	1440838	1441937	5	2	4349	-1.3377	0.9095	AC027307.3
ENSG00000187186	9	34664160	34666109	6	3	4349	-1.3379	0.90954	RP11-195F19.5
ENSG00000132017	19	14063304	14072254	57	18	4349	-1.338	0.90955	DCAF15
ENSG00000189139	14	44973545	44976482	21	8	4349	-1.3381	0.90956	FSCB
ENSG00000204038	10	82009466	82013395	25	4	4349	-1.3389	0.9097	AL359195.1
ENSG00000073350	17	73521161	73571289	368	50	4349	-1.3392	0.90975	LLGL2
ENSG00000150433	11	124966398	124981659	71	21	4349	-1.3394	0.90978	TMEM218
ENSG00000249008	4	178163693	178169927	44	18	4349	-1.3401	0.90989	RP11-487E13.1
ENSG00000264324	2	74438731	74590504	640	96	4349	-1.3404	0.90995	RP11-287D1.3
ENSG00000152439	19	58011283	58029772	153	9	4349	-1.3408	0.91001	ZNF773
ENSG00000255307	11	6190560	6191638	8	4	4349	-1.3412	0.91007	OR52B2
ENSG00000127529	19	15052301	15053260	5	3	4349	-1.3412	0.91007	OR7C2
ENSG00000173465	11	65337901	65341413	11	6	4349	-1.3416	0.91014	SSSCA1
ENSG00000137054	9	37485932	37503694	189	21	4349	-1.3419	0.91018	POLR1E
ENSG00000089356	19	35606732	35615228	48	15	4349	-1.3422	0.91023	FXYD3
ENSG00000163040	2	132285248	132291239	23	11	4349	-1.3432	0.9104	CCDC74A
ENSG00000268173	19	18263968	18288927	107	33	4349	-1.3433	0.91042	PIK3R2
ENSG00000143257	1	161199456	161208092	41	18	4349	-1.3434	0.91043	NR1I3
ENSG00000237435	1	96403457	96488436	474	51	4349	-1.3436	0.91045	RP11-147C23.1
ENSG00000268461	19	20047769	20048639	3	2	4349	-1.3436	0.91047	AC007204.1
ENSG00000108984	17	67410839	67539472	682	116	4349	-1.3437	0.91048	MAP2K6
ENSG00000105518	19	11453452	11457194	6	3	4349	-1.3439	0.91052	TMEM205
ENSG00000156284	21	31586324	31588391	11	6	4349	-1.3444	0.9106	CLDN8
ENSG00000205730	16	19125254	19132946	39	14	4349	-1.3452	0.91072	ITPRIPL2
ENSG00000132405	4	6910969	7034845	720	54	4349	-1.3454	0.91074	TBC1D14
ENSG00000105146	19	57742377	57746916	25	9	4349	-1.3459	0.91084	AURKC
ENSG00000107438	10	96997329	97050781	293	61	4349	-1.346	0.91086	PDLIM1
ENSG00000109576	4	170981373	171012850	139	34	4349	-1.3461	0.91087	AADAT
ENSG00000137171	6	43008515	43042837	98	23	4349	-1.3461	0.91087	KLC4
ENSG00000196966	6	26225383	26225844	1	1	4349	-1.3468	0.91098	HIST1H3E
ENSG00000156282	21	31538241	31538971	2	1	4349	-1.3468	0.91098	CLDN17
ENSG00000083123	6	80816364	81055987	1604	67	4349	-1.348	0.91118	BCKDHB
ENSG00000149506	11	60635035	60643166	30	15	4349	-1.3488	0.9113	ZP1
ENSG00000263020	6	31633879	31641323	40	19	4349	-1.349	0.91132	CSNK2B-LY6G5B-1181
ENSG00000141380	18	23596578	23671181	430	45	4349	-1.349	0.91133	SS18
ENSG00000141012	16	88880142	88923378	570	71	4349	-1.3495	0.91141	GALNS
ENSG00000148200	9	127279554	127533589	983	58	4349	-1.3496	0.91143	NR6A1
ENSG00000137440	4	15937192	15940363	18	7	4349	-1.3499	0.91147	FGFBP1
ENSG00000184886	17	34890847	34895159	11	6	4349	-1.3499	0.91147	PIGW
ENSG00000159479	1	43849588	43855479	5	3	4349	-1.3501	0.9115	MED8
ENSG00000163435	1	201977073	201986316	48	20	4349	-1.351	0.91165	ELF3
ENSG00000113460	5	34915481	34926101	23	13	4349	-1.3512	0.91169	BRIX1
ENSG00000106052	7	27778950	27884183	489	63	4349	-1.3516	0.91174	TAX1BP1
ENSG00000149091	11	46354455	46402104	165	43	4349	-1.3516	0.91176	DGKZ
ENSG00000223501	6	33218049	33239824	92	16	4349	-1.3521	0.91184	VPS52
ENSG00000145839	5	135227935	135231516	13	5	4349	-1.3525	0.91189	IL9
ENSG00000183798	20	39988606	39995467	39	11	4349	-1.353	0.91198	EMILIN3
ENSG00000174453	2	215275789	215443683	793	74	4349	-1.3532	0.912	VWC2L
ENSG00000253206	8	50448945	50466973	125	17	4349	-1.3538	0.9121	RP11-738G5.2
ENSG00000176732	2	24338241	24346347	27	6	4349	-1.354	0.91213	PFN4
ENSG00000095932	19	3474405	3480540	23	9	4349	-1.3544	0.91219	C19orf77
ENSG00000130517	19	18451397	18480760	145	38	4349	-1.3544	0.9122	PGPEP1
ENSG00000177565	3	176737143	176915261	819	80	4349	-1.355	0.91228	TBL1XR1
ENSG00000150269	11	56229945	56230877	6	2	4349	-1.3552	0.91232	OR5M9
ENSG00000215251	20	3127165	3140543	71	26	4349	-1.356	0.91245	FASTKD5
ENSG00000139537	12	49297893	49325623	83	11	4349	-1.356	0.91246	CCDC65
ENSG00000166569	18	56942388	56985881	277	48	4349	-1.3573	0.91265	CPLX4
ENSG00000264472	18	66567018	66569492	7	3	4349	-1.3576	0.91271	RP11-861L17.3
ENSG00000101342	20	35504524	35522638	65	20	4349	-1.3581	0.91278	TLDC2
ENSG00000177728	17	73437240	73496171	218	39	4349	-1.3581	0.91279	KIAA0195
ENSG00000197430	10	98102973	98119092	89	22	4349	-1.3582	0.9128	OPALIN
ENSG00000145555	5	16665395	16936372	1925	259	4349	-1.3583	0.91282	MYO10
ENSG00000070961	12	89981828	90103077	366	47	4349	-1.3584	0.91283	ATP2B1
ENSG00000164287	5	54408799	54469005	297	57	4349	-1.3586	0.91286	CDC20B
ENSG00000198162	1	117910071	118071494	754	44	4349	-1.3591	0.91294	MAN1A2
ENSG00000131400	19	50861734	50869087	42	14	4349	-1.3599	0.91306	NAPSA
ENSG00000269367	12	42624050	42628075	17	7	4349	-1.3603	0.91313	AC020629.1
ENSG00000109674	4	178230990	178284097	315	59	4349	-1.3604	0.91314	NEIL3
ENSG00000164849	7	1084212	1098897	135	41	4349	-1.3604	0.91315	GPR146
ENSG00000154640	21	18965971	18985265	56	24	4349	-1.3604	0.91315	BTG3
ENSG00000087303	14	52471521	52535712	470	53	4349	-1.3605	0.91316	NID2
ENSG00000125648	19	6436090	6465214	187	46	4349	-1.3605	0.91317	SLC25A23
ENSG00000119231	3	196594727	196661585	327	45	4349	-1.3608	0.91321	SENP5
ENSG00000198920	17	6481468	6544247	338	34	4349	-1.3609	0.91322	KIAA0753
ENSG00000023697	12	16064106	16190220	605	76	4349	-1.3612	0.91327	DERA
ENSG00000147586	8	80830952	80942524	504	69	4349	-1.3613	0.91329	MRPS28
ENSG00000186951	22	46546424	46639653	548	127	4349	-1.3615	0.91332	PPARA
ENSG00000100802	14	23456110	23479375	130	22	4349	-1.3615	0.91333	C14orf93
ENSG00000141542	17	80612849	80656604	287	68	4349	-1.3617	0.91335	RAB40B
ENSG00000148482	10	18240768	18332221	697	81	4349	-1.3617	0.91336	SLC39A12
ENSG00000164494	6	107473761	107780768	1281	125	4349	-1.3618	0.91337	PDSS2
ENSG00000268427	22	50714103	50714350	3	2	4349	-1.3619	0.91338	AL022328.1
ENSG00000152952	3	145787227	145881440	438	32	4349	-1.3624	0.91346	PLOD2
ENSG00000100220	22	32783569	32808242	170	20	4349	-1.3626	0.9135	RTCB
ENSG00000213973	19	22939007	22966909	227	25	4349	-1.3636	0.91366	ZNF99
ENSG00000166402	11	8040791	8127659	612	140	4349	-1.3637	0.91367	TUB
ENSG00000049541	7	73645829	73668774	86	13	4349	-1.3639	0.9137	RFC2
ENSG00000182634	11	123908773	123909717	14	7	4349	-1.3642	0.91375	OR10G7
ENSG00000146013	5	137588068	137610360	54	18	4349	-1.3643	0.91377	GFRA3
ENSG00000130592	11	1874200	1913497	268	55	4349	-1.3643	0.91377	LSP1
ENSG00000138623	15	74701630	74726808	115	27	4349	-1.3646	0.91381	SEMA7A
ENSG00000145864	5	160715436	160976050	981	95	4349	-1.3649	0.91386	GABRB2
ENSG00000153406	16	4511681	4545764	210	24	4349	-1.3652	0.91391	NMRAL1
ENSG00000118271	18	29171689	29178974	35	15	4349	-1.3672	0.91421	TTR
ENSG00000186603	1	45792545	45794347	7	3	4349	-1.3672	0.91422	HPDL
ENSG00000173699	2	231860836	231889770	194	23	4349	-1.3674	0.91424	SPATA3
ENSG00000256870	12	101549271	101604185	239	52	4349	-1.3675	0.91426	SLC5A8
ENSG00000152475	19	58878985	58892427	82	21	4349	-1.368	0.91435	ZNF837
ENSG00000158747	1	19967048	19984945	112	40	4349	-1.3683	0.91439	NBL1
ENSG00000103496	16	31044210	31054296	26	9	4349	-1.3683	0.91439	STX4
ENSG00000112319	6	133561736	133853258	1551	147	4349	-1.3683	0.9144	EYA4
ENSG00000139233	12	66516842	66524548	32	11	4349	-1.3687	0.91445	LLPH
ENSG00000070882	7	24836158	25021253	922	135	4349	-1.3691	0.91451	OSBPL3
ENSG00000198380	2	69546905	69614382	296	44	4349	-1.3693	0.91454	GFPT1
ENSG00000186862	10	102767440	102790890	99	34	4349	-1.3692	0.91454	PDZD7
ENSG00000147813	8	144656955	144660819	38	16	4349	-1.3695	0.91459	NAPRT1
ENSG00000103343	16	3451235	3459370	37	15	4349	-1.3708	0.91478	ZNF174
ENSG00000145730	5	102089685	102366809	1261	85	4349	-1.371	0.91481	PAM
ENSG00000211450	11	57508825	57510986	8	4	4349	-1.3714	0.91487	C11orf31
ENSG00000074966	4	48068410	48136273	298	51	4349	-1.3717	0.91493	TXK
ENSG00000166111	12	109304658	109459045	536	79	4349	-1.3717	0.91493	SVOP
ENSG00000225697	3	48663156	48672926	25	8	4349	-1.372	0.91497	SLC26A6
ENSG00000170871	4	6783102	6885897	326	64	4349	-1.3728	0.91509	KIAA0232
ENSG00000123992	2	220238268	220264744	128	29	4349	-1.373	0.91512	DNPEP
ENSG00000130429	7	98971872	98992424	95	30	4349	-1.3733	0.91517	ARPC1B
ENSG00000196209	20	1451386	1472233	172	33	4349	-1.3735	0.9152	SIRPB2
ENSG00000166851	16	23688977	23701688	56	13	4349	-1.3741	0.9153	PLK1
ENSG00000149016	11	62342517	62359649	36	17	4349	-1.3758	0.91556	TUT1
ENSG00000157933	1	2160134	2241558	405	90	4349	-1.3763	0.91563	SKI
ENSG00000144635	3	32567463	32612366	242	41	4349	-1.3762	0.91563	DYNC1LI1
ENSG00000134824	11	61560452	61634826	300	68	4349	-1.3764	0.91565	FADS2
ENSG00000066926	18	55215515	55254004	215	53	4349	-1.3764	0.91565	FECH
ENSG00000002834	17	37026112	37078023	283	85	4349	-1.3766	0.91568	LASP1
ENSG00000156860	16	30669752	30682135	27	12	4349	-1.3768	0.91571	FBRS
ENSG00000188095	15	90303822	90321982	132	17	4349	-1.3774	0.91581	MESP2
ENSG00000160193	21	44263204	44299678	232	33	4349	-1.3779	0.91588	WDR4
ENSG00000244020	1	237167403	237167718	2	1	4349	-1.378	0.9159	MT1HL1
ENSG00000163945	4	1341054	1381837	307	62	4349	-1.3783	0.91595	UVSSA
ENSG00000198502	6	32485120	32498064	29	7	4349	-1.3791	0.91607	HLA-DRB5
ENSG00000132466	4	73939093	74124515	393	44	4349	-1.3793	0.91609	ANKRD17
ENSG00000165995	10	18429606	18830798	2677	250	4349	-1.3793	0.9161	CACNB2
ENSG00000182795	1	207191866	207206101	87	14	4349	-1.3802	0.91623	C1orf116
ENSG00000120094	17	46605888	46608359	11	6	4349	-1.3805	0.91628	HOXB1
ENSG00000197728	12	56435637	56438116	8	3	4349	-1.3809	0.91635	RPS26
ENSG00000181733	19	8841316	8842371	8	4	4349	-1.381	0.91636	OR2Z1
ENSG00000011600	19	36395303	36399197	29	10	4349	-1.381	0.91636	TYROBP
ENSG00000163006	2	109403213	109501933	473	53	4349	-1.3814	0.91642	CCDC138
ENSG00000181656	1	101003693	101007574	12	5	4349	-1.3816	0.91645	GPR88
ENSG00000166847	16	23652713	23681195	128	16	4349	-1.3819	0.9165	DCTN5
ENSG00000101746	18	31431064	31804916	1465	110	4349	-1.3819	0.9165	NOL4
ENSG00000090273	1	27226729	27273353	144	25	4349	-1.3824	0.91657	NUDC
ENSG00000254709	22	23229960	23238287	61	14	4349	-1.3827	0.91663	IGLL5
ENSG00000032389	2	3192696	3381653	1089	68	4349	-1.3828	0.91664	TSSC1
ENSG00000005801	11	3360491	3400448	280	50	4349	-1.3829	0.91666	ZNF195
ENSG00000204839	8	144648357	144655141	53	19	4349	-1.3839	0.91681	MROH6
ENSG00000270757	2	198365137	198415450	205	48	4349	-1.384	0.91682	HSPE1-MOB4
ENSG00000070808	5	149599054	149669854	406	82	4349	-1.3844	0.91688	CAMK2A
ENSG00000163872	3	183415606	183530413	534	49	4349	-1.3845	0.9169	YEATS2
ENSG00000160194	21	44299754	44333414	204	32	4349	-1.3845	0.9169	NDUFV3
ENSG00000148123	9	103790991	104087417	1639	138	4349	-1.3848	0.91694	LPPR1
ENSG00000159128	21	34775202	34851655	307	34	4349	-1.3854	0.91704	IFNGR2
ENSG00000204060	1	41827594	41849262	76	21	4349	-1.3855	0.91705	FOXO6
ENSG00000229937	7	18066405	18067486	2	1	4349	-1.3862	0.91715	PRPS1L1
ENSG00000185352	13	96743093	97485671	3133	185	4349	-1.3863	0.91717	HS6ST3
ENSG00000205464	5	81575281	81682796	379	54	4349	-1.3865	0.9172	ATP6AP1L
ENSG00000198743	21	35445870	35478559	145	30	4349	-1.3866	0.91722	SLC5A3
ENSG00000272962	21	35445870	35478561	145	30	4349	-1.3866	0.91722	SLC5A3
ENSG00000115556	2	219472488	219501907	98	26	4349	-1.3868	0.91725	PLCD4
ENSG00000081791	5	141303373	141321612	121	17	4349	-1.3874	0.91734	KIAA0141
ENSG00000100249	22	29454660	29457832	21	13	4349	-1.3878	0.91741	C22orf31
ENSG00000243627	21	35791013	35796264	13	6	4349	-1.3891	0.91759	AP000322.53
ENSG00000156050	14	74398204	74417117	110	23	4349	-1.3894	0.91764	FAM161B
ENSG00000092820	6	159186773	159240444	321	35	4349	-1.3899	0.91772	EZR
ENSG00000183647	19	58111253	58124090	54	22	4349	-1.3899	0.91772	ZNF530
ENSG00000167565	19	40946751	40950612	25	8	4349	-1.3911	0.9179	SERTAD3
ENSG00000102531	13	49550048	49783915	768	45	4349	-1.3915	0.91797	FNDC3A
ENSG00000142528	19	50528971	50556671	166	11	4349	-1.3917	0.91799	ZNF473
ENSG00000139926	14	51955818	52197445	1253	170	4349	-1.3918	0.91801	FRMD6
ENSG00000239382	19	36500022	36505141	18	9	4349	-1.3919	0.91803	ALKBH6
ENSG00000166816	16	75145758	75150669	25	14	4349	-1.392	0.91804	LDHD
ENSG00000257767	12	112191694	112229222	125	14	4349	-1.3938	0.91831	RP11-162P23.2
ENSG00000255339	10	102265385	102289638	86	18	4349	-1.3947	0.91845	NDUFB8
ENSG00000105088	19	9964394	10047228	463	80	4349	-1.3953	0.91854	OLFM2
ENSG00000048052	7	18126572	19042039	5250	332	4349	-1.3955	0.91856	HDAC9
ENSG00000214788	11	59705928	59712807	29	14	4349	-1.3958	0.91862	OOSP1
ENSG00000213927	9	34661877	34664045	10	6	4349	-1.3961	0.91865	CCL27
ENSG00000145284	4	83550692	83720010	1134	119	4349	-1.3965	0.91871	SCD5
ENSG00000108433	17	45000483	45105003	448	50	4349	-1.3966	0.91873	GOSR2
ENSG00000148513	10	37414785	37673039	881	63	4349	-1.3967	0.91875	ANKRD30A
ENSG00000160973	8	145698795	145701718	9	5	4349	-1.397	0.9188	FOXH1
ENSG00000143537	1	155023042	155035252	44	21	4349	-1.3971	0.91881	ADAM15
ENSG00000147485	8	52232138	52722005	3014	133	4349	-1.3972	0.91882	PXDNL
ENSG00000249751	5	138784245	138842328	16	11	4349	-1.3973	0.91883	ECSCR
ENSG00000196792	14	31363005	31495607	646	61	4349	-1.3978	0.91892	STRN3
ENSG00000130520	19	18417040	18434084	75	25	4349	-1.3986	0.91904	LSM4
ENSG00000167371	16	29823177	29827201	6	3	4349	-1.3989	0.91908	PRRT2
ENSG00000184022	1	248756052	248757100	7	2	4349	-1.3992	0.91912	OR2T10
ENSG00000171806	1	169761670	169764107	14	9	4349	-1.3994	0.91915	METTL18
ENSG00000185888	1	228003394	228034171	207	49	4349	-1.3998	0.91922	PRSS38
ENSG00000167315	18	47309869	47340330	119	29	4349	-1.4006	0.91933	ACAA2
ENSG00000095485	10	101992055	102027437	224	41	4349	-1.401	0.91939	CWF19L1
ENSG00000173540	3	49754277	49761384	17	10	4349	-1.4017	0.9195	GMPPB
ENSG00000197093	7	99756867	99766373	29	11	4349	-1.4019	0.91953	GAL3ST4
ENSG00000163635	3	63850233	63989138	536	58	4349	-1.4023	0.91959	ATXN7
ENSG00000023516	13	42846289	42897396	196	34	4349	-1.4023	0.91959	AKAP11
ENSG00000138111	10	104221149	104236802	68	12	4349	-1.4031	0.91971	TMEM180
ENSG00000013288	4	6576902	6625089	365	73	4349	-1.4035	0.91976	MAN2B2
ENSG00000206562	3	15422782	15482073	381	46	4349	-1.404	0.91984	METTL6
ENSG00000186166	11	118868852	118886501	98	16	4349	-1.4041	0.91985	CCDC84
ENSG00000121417	19	58141761	58154147	89	7	4349	-1.4041	0.91985	ZNF211
ENSG00000170464	5	138744279	138780180	73	22	4349	-1.4057	0.9201	DNAJC18
ENSG00000179873	19	56296770	56348166	372	64	4349	-1.406	0.92015	NLRP11
ENSG00000184492	2	114256661	114258728	4	2	4349	-1.4062	0.92017	FOXD4L1
ENSG00000184348	6	27805658	27806117	3	2	4349	-1.4064	0.92019	HIST1H2AK
ENSG00000254521	19	51994611	52005043	117	26	4349	-1.4069	0.92027	SIGLEC12
ENSG00000164620	5	141016517	141020644	15	7	4349	-1.408	0.92043	RELL2
ENSG00000166136	10	102267203	102289757	80	19	4349	-1.4081	0.92044	NDUFB8
ENSG00000168356	3	38887260	38992052	486	45	4349	-1.4081	0.92045	SCN11A
ENSG00000118785	4	88896819	88904562	41	13	4349	-1.4083	0.92048	SPP1
ENSG00000136573	8	11351510	11422113	764	103	4349	-1.4083	0.92048	BLK
ENSG00000174903	11	66036004	66044963	31	15	4349	-1.4089	0.92056	RAB1B
ENSG00000178175	5	71738479	71803554	320	60	4349	-1.4096	0.92067	ZNF366
ENSG00000162761	1	165171104	165325952	807	118	4349	-1.4098	0.9207	LMX1A
ENSG00000100429	22	50683612	50689834	32	14	4349	-1.41	0.92073	HDAC10
ENSG00000106006	7	27185015	27190222	19	8	4349	-1.4103	0.92077	HOXA6
ENSG00000172244	5	43486803	43515247	100	25	4349	-1.4111	0.92089	C5orf34
ENSG00000204852	12	111051832	111087235	81	29	4349	-1.4111	0.92089	TCTN1
ENSG00000100321	22	39745930	39781593	282	50	4349	-1.4111	0.9209	SYNGR1
ENSG00000206069	22	25331077	25342662	65	22	4349	-1.4113	0.92092	TMEM211
ENSG00000118507	6	131456806	131604675	652	87	4349	-1.4117	0.92097	AKAP7
ENSG00000103356	16	23533335	23569052	145	21	4349	-1.4117	0.92098	EARS2
ENSG00000134490	18	20777108	21017925	1080	117	4349	-1.412	0.92103	TMEM241
ENSG00000204688	6	29424958	29432105	43	13	4349	-1.4123	0.92107	OR2H1
ENSG00000143799	1	226548392	226595780	226	29	4349	-1.4127	0.92113	PARP1
ENSG00000132840	5	78365540	78385289	99	28	4349	-1.4127	0.92113	BHMT2
ENSG00000115919	2	143635067	143799890	822	73	4349	-1.4136	0.92126	KYNU
ENSG00000241553	3	9834179	9849410	74	25	4349	-1.4141	0.92133	ARPC4
ENSG00000118434	6	88757507	88776550	68	16	4349	-1.4148	0.92144	SPACA1
ENSG00000014123	6	96969471	97003152	145	35	4349	-1.4149	0.92145	UFL1
ENSG00000268926	9	98534605	98537013	11	6	4349	-1.4154	0.92153	DKFZP434H0512
ENSG00000128849	15	57668165	57842925	1345	174	4349	-1.4162	0.92164	CGNL1
ENSG00000188368	19	42806250	42814973	15	5	4349	-1.4164	0.92167	PRR19
ENSG00000215193	22	18560689	18613905	320	71	4349	-1.4174	0.92182	PEX26
ENSG00000165669	10	120065401	120101840	126	34	4349	-1.4178	0.92187	FAM204A
ENSG00000152689	2	33661391	33789817	954	159	4349	-1.4182	0.92194	RASGRP3
ENSG00000186854	2	85048774	85134132	447	60	4349	-1.4183	0.92195	TRABD2A
ENSG00000114626	3	127391778	127399768	41	21	4349	-1.4184	0.92196	ABTB1
ENSG00000146374	6	127439749	127518910	223	29	4349	-1.4188	0.92202	RSPO3
ENSG00000161960	17	7476024	7482323	28	11	4349	-1.419	0.92206	EIF4A1
ENSG00000185088	15	63418071	63450220	178	35	4349	-1.4202	0.92223	RPS27L
ENSG00000108468	17	46147414	46178883	120	20	4349	-1.4207	0.9223	CBX1
ENSG00000131323	14	103243813	103377837	518	60	4349	-1.4209	0.92232	TRAF3
ENSG00000243709	1	226073982	226099082	117	25	4349	-1.4209	0.92233	LEFTY1
ENSG00000136280	7	45039074	45116068	417	39	4349	-1.4211	0.92235	CCM2
ENSG00000248789	5	51303865	51376821	356	24	4349	-1.422	0.92248	CTD-2203A3.1
ENSG00000106244	7	98989671	99006452	61	21	4349	-1.4224	0.92254	PDAP1
ENSG00000181885	17	7163222	7167302	9	6	4349	-1.4226	0.92257	CLDN7
ENSG00000134917	11	130274820	130298888	137	48	4349	-1.4229	0.92262	ADAMTS8
ENSG00000137965	1	79115481	79129763	56	21	4349	-1.4238	0.92275	IFI44
ENSG00000157343	6	35704809	35716856	62	26	4349	-1.4242	0.9228	ARMC12
ENSG00000196411	7	100400187	100425121	126	30	4349	-1.4242	0.9228	EPHB4
ENSG00000184584	5	138855119	138862520	24	13	4349	-1.4244	0.92283	TMEM173
ENSG00000180919	11	6128914	6130065	3	2	4349	-1.4244	0.92284	OR56B4
ENSG00000183092	14	101003486	101053750	303	77	4349	-1.425	0.92292	BEGAIN
ENSG00000137821	15	71145578	71342414	509	51	4349	-1.426	0.92306	LRRC49
ENSG00000157796	4	39184024	39287430	435	49	4349	-1.4263	0.92311	WDR19
ENSG00000171403	17	39722096	39728310	23	9	4349	-1.4266	0.92315	KRT9
ENSG00000164171	5	52285156	52390609	515	45	4349	-1.4268	0.92319	ITGA2
ENSG00000187735	8	54879112	54935089	242	28	4349	-1.4268	0.92319	TCEA1
ENSG00000155970	8	16884747	16980153	545	56	4349	-1.4273	0.92325	MICU3
ENSG00000150756	5	10226442	10250009	176	38	4349	-1.4279	0.92334	FAM173B
ENSG00000120942	1	11333263	11356106	94	25	4349	-1.428	0.92336	UBIAD1
ENSG00000172680	8	57025501	57026541	2	1	4349	-1.4283	0.92339	MOS
ENSG00000234745	6	31321649	31324965	97	23	4349	-1.4284	0.92341	HLA-B
ENSG00000088812	20	3451687	3631769	770	67	4349	-1.4284	0.92341	ATRN
ENSG00000163467	1	156307105	156316786	24	10	4349	-1.4287	0.92345	TSACC
ENSG00000182628	17	57187312	57232630	140	38	4349	-1.4296	0.92359	SKA2
ENSG00000091181	3	3111233	3168297	479	122	4349	-1.4298	0.92362	IL5RA
ENSG00000188613	10	120789228	120793854	15	9	4349	-1.4303	0.92369	NANOS1
ENSG00000130287	19	19322782	19363042	152	26	4349	-1.4312	0.92381	NCAN
ENSG00000108947	17	7608520	7614696	14	7	4349	-1.432	0.92393	EFNB3
ENSG00000214595	2	54950636	55199157	1429	110	4349	-1.4327	0.92403	EML6
ENSG00000168481	8	22004338	22014597	57	19	4349	-1.4333	0.92411	LGI3
ENSG00000132744	11	67410026	67418130	66	20	4349	-1.4334	0.92414	ACY3
ENSG00000148154	9	114659046	114697649	187	44	4349	-1.4339	0.9242	UGCG
ENSG00000212126	12	11138512	11139511	7	4	4349	-1.434	0.92421	TAS2R50
ENSG00000120306	5	139554227	139661637	339	25	4349	-1.4342	0.92424	CYSTM1
ENSG00000198873	10	120967101	121215131	1264	179	4349	-1.4343	0.92425	GRK5
ENSG00000167325	11	4115937	4160106	220	44	4349	-1.4343	0.92426	RRM1
ENSG00000160953	19	1285890	1378430	577	145	4349	-1.4345	0.92428	MUM1
ENSG00000213341	10	101948055	101989376	196	39	4349	-1.435	0.92435	CHUK
ENSG00000180901	17	73028670	73061984	163	34	4349	-1.4358	0.92447	KCTD2
ENSG00000048707	1	12290124	12572099	870	61	4349	-1.4362	0.92453	VPS13D
ENSG00000111325	12	123459127	123464590	17	8	4349	-1.4367	0.9246	OGFOD2
ENSG00000164758	8	118532952	118552501	89	23	4349	-1.4373	0.92468	MED30
ENSG00000162302	11	64126620	64139687	56	16	4349	-1.4374	0.92469	RPS6KA4
ENSG00000189079	12	46123448	46301823	543	51	4349	-1.4377	0.92474	ARID2
ENSG00000143167	1	167022073	167059868	187	52	4349	-1.438	0.92479	GPA33
ENSG00000227152	1	248604508	248605434	3	1	4349	-1.4382	0.9248	OR2T7
ENSG00000142252	19	45582453	45594782	89	13	4349	-1.4388	0.92489	GEMIN7
ENSG00000148053	9	87283466	87638505	1569	175	4349	-1.439	0.92493	NTRK2
ENSG00000124942	11	62201016	62323707	564	85	4349	-1.439	0.92493	AHNAK
ENSG00000174137	4	1619642	1686029	548	62	4349	-1.4403	0.92511	FAM53A
ENSG00000132334	10	129705325	129884119	1075	181	4349	-1.4404	0.92512	PTPRE
ENSG00000125812	20	23342787	23353700	52	19	4349	-1.4405	0.92514	GZF1
ENSG00000147437	8	25276776	25282170	15	7	4349	-1.441	0.9252	GNRH1
ENSG00000187116	19	54818353	54824409	28	12	4349	-1.441	0.9252	LILRA5
ENSG00000230301	3	97983088	97984200	20	6	4349	-1.4412	0.92524	OR5H6
ENSG00000056487	22	45277042	45405880	917	106	4349	-1.4417	0.9253	PHF21B
ENSG00000146399	6	132966123	132967142	4	2	4349	-1.4421	0.92536	TAAR1
ENSG00000169903	3	149191761	149221068	212	30	4349	-1.4437	0.92559	TM4SF4
ENSG00000263620	17	8054134	8066293	61	21	4349	-1.4438	0.9256	RP11-599B13.6
ENSG00000078114	10	21068902	21463116	2321	216	4349	-1.4438	0.92561	NEBL
ENSG00000108883	17	42927311	42977030	283	52	4349	-1.4443	0.92567	EFTUD2
ENSG00000171885	18	24432002	24445782	78	28	4349	-1.4451	0.92578	AQP4
ENSG00000130305	7	72716514	72722864	11	6	4349	-1.4459	0.92589	NSUN5
ENSG00000186143	2	27359723	27362278	13	7	4349	-1.4467	0.92601	C2orf53
ENSG00000155313	21	17102344	17252377	552	51	4349	-1.4468	0.92602	USP25
ENSG00000133661	10	81697496	81742370	285	22	4349	-1.4476	0.92614	SFTPD
ENSG00000140522	15	89753100	89764982	76	33	4349	-1.4478	0.92616	RLBP1
ENSG00000151892	10	117816444	118032979	1298	195	4349	-1.4488	0.9263	GFRA1
ENSG00000181409	17	79091095	79139877	363	69	4349	-1.4489	0.92632	AATK
ENSG00000175832	17	41605212	41656988	206	39	4349	-1.4494	0.92639	ETV4
ENSG00000146833	7	99474581	99517223	168	33	4349	-1.4498	0.92645	TRIM4
ENSG00000124391	16	88704999	88706881	10	6	4349	-1.4505	0.92653	IL17C
ENSG00000125820	20	21491648	21494664	8	4	4349	-1.4507	0.92657	NKX2-2
ENSG00000262633	17	45000499	45124520	465	52	4349	-1.4511	0.92663	RP11-156P1.2
ENSG00000115257	19	1481427	1490751	51	19	4349	-1.4511	0.92663	PCSK4
ENSG00000172927	11	69061605	69182494	404	71	4349	-1.4518	0.92673	MYEOV
ENSG00000124467	19	43256838	43359843	818	68	4349	-1.4525	0.92682	PSG8
ENSG00000106682	7	73588575	73611431	66	14	4349	-1.4529	0.92688	EIF4H
ENSG00000163069	4	52886872	52904648	30	7	4349	-1.4538	0.927	SGCB
ENSG00000183508	1	118148556	118170994	111	23	4349	-1.454	0.92702	FAM46C
ENSG00000012232	8	28457986	28613116	809	114	4349	-1.4546	0.92712	EXTL3
ENSG00000197044	19	11877815	11894893	129	20	4349	-1.4552	0.92719	ZNF441
ENSG00000117569	1	97187221	97289294	467	48	4349	-1.4558	0.92727	PTBP2
ENSG00000167613	19	54865362	54882165	92	32	4349	-1.4582	0.9276	LAIR1
ENSG00000186807	10	47746936	47763041	1	1	4349	-1.4586	0.92766	ANXA8L2
ENSG00000215033	10	47746962	47770871	1	1	4349	-1.4586	0.92766	AL603965.1
ENSG00000112511	6	33378176	33384230	9	4	4349	-1.4588	0.92769	PHF1
ENSG00000188379	9	21384254	21385396	8	5	4349	-1.4589	0.92771	IFNA2
ENSG00000171444	5	112357796	112824527	3038	154	4349	-1.4594	0.92777	MCC
ENSG00000138363	2	216176540	216214487	302	50	4349	-1.4594	0.92778	ATIC
ENSG00000055483	17	76783463	76837523	381	49	4349	-1.4599	0.92785	USP36
ENSG00000259371	14	24590560	24601038	28	8	4349	-1.4604	0.92791	RP11-468E2.6
ENSG00000188735	12	122150658	122220907	283	50	4349	-1.4614	0.92804	TMEM120B
ENSG00000111701	12	7801996	7818499	98	28	4349	-1.4616	0.92808	APOBEC1
ENSG00000121351	12	21507893	21532912	133	27	4349	-1.4619	0.92811	IAPP
ENSG00000182613	5	180581943	180582890	7	4	4349	-1.4621	0.92814	OR2V2
ENSG00000152818	6	144606837	145174170	2651	168	4349	-1.4622	0.92816	UTRN
ENSG00000123119	8	91803778	91971636	716	65	4349	-1.4622	0.92816	NECAB1
ENSG00000079332	10	71907045	71930279	103	23	4349	-1.4636	0.92834	SAR1A
ENSG00000175470	10	133747955	133773331	100	21	4349	-1.4641	0.92842	PPP2R2D
ENSG00000172037	3	49158547	49170551	21	12	4349	-1.4647	0.92849	LAMB2
ENSG00000167196	15	76196200	76227609	109	23	4349	-1.4657	0.92863	FBXO22
ENSG00000180801	4	114821440	114900883	470	72	4349	-1.466	0.92867	ARSJ
ENSG00000157450	15	59157374	59389618	1027	77	4349	-1.4668	0.92878	RNF111
ENSG00000124092	20	56071035	56100708	166	61	4349	-1.4669	0.9288	CTCFL
ENSG00000135912	2	219575568	219620139	186	25	4349	-1.4676	0.92889	TTLL4
ENSG00000089692	12	6881678	6887621	28	18	4349	-1.4683	0.92899	LAG3
ENSG00000139187	12	9102640	9163356	279	45	4349	-1.4688	0.92906	KLRG1
ENSG00000167881	17	74035184	74068734	125	28	4349	-1.469	0.92908	SRP68
ENSG00000004846	7	20654830	20816658	1095	145	4349	-1.4698	0.92919	ABCB5
ENSG00000183783	4	44175926	44450824	1249	88	4349	-1.4702	0.92924	KCTD8
ENSG00000153234	2	157180944	157198860	38	16	4349	-1.4708	0.92933	NR4A2
ENSG00000061656	20	34203814	34208971	16	8	4349	-1.4712	0.92939	SPAG4
ENSG00000172062	5	70220768	70249769	1	1	4349	-1.4714	0.9294	SMN1
ENSG00000161640	19	50452242	50464429	47	18	4349	-1.4714	0.92941	SIGLEC11
ENSG00000184156	8	133133108	133493200	2040	176	4349	-1.4729	0.92961	KCNQ3
ENSG00000103647	15	68871308	69020145	844	127	4349	-1.4735	0.92969	CORO2B
ENSG00000108840	17	42154114	42201070	207	48	4349	-1.4742	0.92978	HDAC5
ENSG00000133321	11	63304281	63313934	19	9	4349	-1.4742	0.92979	RARRES3
ENSG00000143126	1	109792641	109818372	123	31	4349	-1.4743	0.9298	CELSR2
ENSG00000169129	10	116054583	116164515	678	128	4349	-1.4747	0.92986	AFAP1L2
ENSG00000163527	3	31574130	31679112	447	50	4349	-1.4755	0.92995	STT3B
ENSG00000161958	17	7341592	7348256	21	8	4349	-1.4759	0.93001	FGF11
ENSG00000246705	12	14927270	14930936	16	9	4349	-1.4761	0.93004	H2AFJ
ENSG00000197498	6	111303218	111349466	298	32	4349	-1.4764	0.93008	RPF2
ENSG00000137727	11	110447766	110583912	713	49	4349	-1.4768	0.93014	ARHGAP20
ENSG00000179673	17	45055523	45056614	3	2	4349	-1.477	0.93016	RPRML
ENSG00000255863	12	49315767	49333446	54	10	4349	-1.4775	0.93023	AC073610.5
ENSG00000160949	8	145654165	145669827	91	17	4349	-1.4778	0.93027	TONSL
ENSG00000120656	1	28915835	28969597	190	37	4349	-1.4789	0.93042	TAF12
ENSG00000204909	5	147700766	147719412	69	14	4349	-1.479	0.93043	SPINK9
ENSG00000204704	6	29011990	29013017	3	1	4349	-1.48	0.93056	OR2W1
ENSG00000253457	8	30496117	30503581	30	15	4349	-1.4805	0.93063	SMIM18
ENSG00000269832	14	50291993	50293258	3	2	4349	-1.4809	0.93068	AL627171.2
ENSG00000172954	2	30670092	30867091	1113	47	4349	-1.481	0.9307	LCLAT1
ENSG00000009830	14	77741299	77787227	215	45	4349	-1.4814	0.93076	POMT2
ENSG00000143569	1	154192655	154243986	148	35	4349	-1.4815	0.93077	UBAP2L
ENSG00000015532	17	48423453	48440499	110	22	4349	-1.4819	0.93082	XYLT2
ENSG00000154099	16	84178865	84212373	304	56	4349	-1.4825	0.9309	DNAAF1
ENSG00000165478	11	124789089	124806308	82	30	4349	-1.4828	0.93093	HEPACAM
ENSG00000167257	11	117103341	117157161	236	44	4349	-1.4828	0.93094	RNF214
ENSG00000105429	19	42829761	42882921	160	23	4349	-1.4832	0.93099	MEGF8
ENSG00000188991	12	16341419	16430619	502	39	4349	-1.4834	0.93101	SLC15A5
ENSG00000215644	17	79762008	79771889	38	16	4349	-1.4835	0.93103	GCGR
ENSG00000176209	8	42396298	42409603	61	15	4349	-1.4839	0.93108	SMIM19
ENSG00000137106	9	37422663	37436987	59	23	4349	-1.484	0.9311	GRHPR
ENSG00000269795	1	243388058	243395911	21	9	4349	-1.4849	0.93121	AC092782.1
ENSG00000115596	2	219724544	219738955	48	19	4349	-1.4853	0.93127	WNT6
ENSG00000115993	2	202241930	202316302	271	37	4349	-1.4856	0.9313	TRAK2
ENSG00000169752	15	76228310	76352136	580	44	4349	-1.4858	0.93134	NRG4
ENSG00000169692	9	139567595	139581875	93	27	4349	-1.486	0.93136	AGPAT2
ENSG00000050730	4	122052563	122148621	491	45	4349	-1.4865	0.93143	TNIP3
ENSG00000163817	3	45796942	45838027	161	62	4349	-1.4866	0.93144	SLC6A20
ENSG00000206536	3	98109510	98110475	10	3	4349	-1.4868	0.93146	OR5K3
ENSG00000188580	6	124125286	125146803	5710	421	4349	-1.4867	0.93146	NKAIN2
ENSG00000100124	22	38226862	38245334	81	19	4349	-1.4867	0.93146	ANKRD54
ENSG00000163995	4	7967039	8160559	1410	228	4349	-1.4869	0.93147	ABLIM2
ENSG00000204856	12	110906169	110928190	51	16	4349	-1.4869	0.93149	FAM216A
ENSG00000186918	8	28203102	28260218	179	39	4349	-1.487	0.9315	ZNF395
ENSG00000241322	17	15468798	15522826	185	49	4349	-1.4876	0.93157	CDRT1
ENSG00000112394	6	111408781	111552397	569	49	4349	-1.4879	0.93161	SLC16A10
ENSG00000144867	3	133502877	133544616	191	41	4349	-1.488	0.93163	SRPRB
ENSG00000205106	11	45792983	45793909	8	4	4349	-1.4883	0.93167	CTD-2210P24.4
ENSG00000132155	3	12625100	12705725	382	35	4349	-1.4886	0.9317	RAF1
ENSG00000154269	6	131949582	132068553	513	72	4349	-1.4887	0.93172	ENPP3
ENSG00000198797	1	177140633	177251558	412	75	4349	-1.4888	0.93173	BRINP2
ENSG00000168453	8	21971928	21990897	109	31	4349	-1.4891	0.93176	HR
ENSG00000198336	17	45277812	45301045	136	14	4349	-1.4891	0.93177	MYL4
ENSG00000187950	12	29565407	29650619	461	52	4349	-1.4907	0.93198	OVCH1
ENSG00000143815	1	225589204	225616627	135	34	4349	-1.491	0.93202	LBR
ENSG00000118137	11	116706467	116708666	11	5	4349	-1.4925	0.93222	APOA1
ENSG00000100884	14	24540046	24547309	19	11	4349	-1.4931	0.93229	CPNE6
ENSG00000101266	20	459116	524465	258	59	4349	-1.4938	0.93238	CSNK2A1
ENSG00000177034	5	79275584	79287082	42	12	4349	-1.4942	0.93244	MTX3
ENSG00000121897	4	39460620	39479273	87	20	4349	-1.4943	0.93245	LIAS
ENSG00000170417	2	103353367	103460352	470	56	4349	-1.4955	0.93261	TMEM182
ENSG00000187122	10	98757795	98945677	968	143	4349	-1.4956	0.93262	SLIT1
ENSG00000118762	4	88928820	88998929	374	65	4349	-1.4959	0.93266	PKD2
ENSG00000254466	11	59244846	59245869	2	1	4349	-1.4966	0.93275	OR4D10
ENSG00000144043	2	71213068	71222075	50	18	4349	-1.4968	0.93278	TEX261
ENSG00000083896	4	69176105	69215807	153	22	4349	-1.4971	0.93281	YTHDC1
ENSG00000163499	2	219854911	219858143	14	7	4349	-1.4975	0.93287	CRYBA2
ENSG00000175054	3	142168077	142297668	544	47	4349	-1.4978	0.93291	ATR
ENSG00000104140	15	41164412	41166487	8	5	4349	-1.4979	0.93292	RHOV
ENSG00000197119	14	100757448	100772884	70	22	4349	-1.4983	0.93297	SLC25A29
ENSG00000184524	11	787104	790123	12	5	4349	-1.4991	0.93307	CEND1
ENSG00000196550	1	206136916	206155151	3	2	4349	-1.5001	0.9332	FAM72A
ENSG00000129654	17	74132414	74137380	24	11	4349	-1.502	0.93346	FOXJ1
ENSG00000198429	19	11998599	12025144	109	25	4349	-1.5022	0.93348	ZNF69
ENSG00000125945	1	23685941	23695935	41	13	4349	-1.5031	0.9336	ZNF436
ENSG00000075886	2	132233666	132240507	31	7	4349	-1.5045	0.93377	TUBA3D
ENSG00000130487	22	50986462	50989451	17	9	4349	-1.5045	0.93378	KLHDC7B
ENSG00000123607	2	166713985	166810353	485	58	4349	-1.5057	0.93393	TTC21B
ENSG00000183734	11	2289725	2292182	16	8	4349	-1.5065	0.93403	ASCL2
ENSG00000130813	19	10196798	10203928	13	7	4349	-1.5065	0.93403	C19orf66
ENSG00000240247	8	6854288	6875778	3	1	4349	-1.5065	0.93404	DEFA1B
ENSG00000117560	1	172628154	172636014	24	11	4349	-1.5075	0.93416	FASLG
ENSG00000115514	2	99935445	99957165	91	22	4349	-1.5083	0.93426	TXNDC9
ENSG00000255582	14	22101992	22103096	8	5	4349	-1.5084	0.93427	OR10G2
ENSG00000233822	6	27806323	27823487	69	26	4349	-1.5105	0.93454	HIST1H2BN
ENSG00000214189	19	12203078	12248050	278	21	4349	-1.5107	0.93457	ZNF788
ENSG00000140386	15	76640526	77197785	2457	67	4349	-1.511	0.93461	SCAPER
ENSG00000163098	19	53792856	53794875	23	11	4349	-1.5112	0.93464	BIRC8
ENSG00000140526	15	89630690	89745591	656	104	4349	-1.5115	0.93467	ABHD2
ENSG00000149575	11	118032666	118047388	114	31	4349	-1.5118	0.93471	SCN2B
ENSG00000132952	13	31191830	31233686	135	38	4349	-1.5119	0.93471	USPL1
ENSG00000181751	5	102594403	102614361	81	14	4349	-1.5126	0.93481	C5orf30
ENSG00000165516	14	50234326	50249909	80	16	4349	-1.5129	0.93484	KLHDC2
ENSG00000255767	2	3579574	3595547	90	27	4349	-1.5134	0.93491	RP13-512J5.1
ENSG00000196277	3	6811688	7783215	6586	504	4349	-1.5134	0.93491	GRM7
ENSG00000159433	15	42867857	43013179	542	74	4349	-1.5134	0.93492	STARD9
ENSG00000176165	14	29235050	29238870	4	2	4349	-1.5142	0.93502	FOXG1
ENSG00000111452	12	131438452	131626014	1321	162	4349	-1.515	0.93511	GPR133
ENSG00000185163	12	132621139	132628880	68	20	4349	-1.5151	0.93513	DDX51
ENSG00000158623	7	130146089	130353598	420	41	4349	-1.5157	0.9352	COPG2
ENSG00000168282	14	50087489	50090198	4	2	4349	-1.5161	0.93526	MGAT2
ENSG00000080839	20	35624752	35724398	272	42	4349	-1.5165	0.9353	RBL1
ENSG00000116014	19	917287	921015	18	8	4349	-1.517	0.93537	KISS1R
ENSG00000171649	19	58089824	58105145	55	15	4349	-1.5177	0.93545	ZIK1
ENSG00000261833	16	76587314	76669520	470	108	4349	-1.518	0.9355	RP11-58C22.1
ENSG00000183019	19	7741514	7744712	21	13	4349	-1.5194	0.93567	C19orf59
ENSG00000095787	10	28821422	28912041	345	40	4349	-1.5198	0.93571	WAC
ENSG00000218819	2	21346789	21366144	79	25	4349	-1.52	0.93574	TDRD15
ENSG00000205765	5	41904290	41921738	67	23	4349	-1.52	0.93574	C5orf51
ENSG00000196363	9	137000487	137025093	215	30	4349	-1.5204	0.93579	WDR5
ENSG00000171130	7	149570057	149577784	62	18	4349	-1.5207	0.93583	ATP6V0E2
ENSG00000125459	1	155579979	155718153	384	37	4349	-1.5215	0.93593	MSTO1
ENSG00000121931	1	111489807	111506701	56	21	4349	-1.522	0.936	LRIF1
ENSG00000168461	18	9708162	9862548	1083	190	4349	-1.5221	0.93601	RAB31
ENSG00000111145	12	96588160	96663613	319	85	4349	-1.5224	0.93604	ELK3
ENSG00000162407	1	56960419	57110974	754	87	4349	-1.5226	0.93608	PPAP2B
ENSG00000104517	8	103265240	103425069	498	61	4349	-1.5228	0.9361	UBR5
ENSG00000232838	20	18118517	18123813	28	10	4349	-1.5234	0.93617	PET117
ENSG00000149257	11	75273101	75283828	62	16	4349	-1.5248	0.93634	SERPINH1
ENSG00000157184	1	53662101	53679869	51	18	4349	-1.5248	0.93635	CPT2
ENSG00000130513	19	18485541	18499986	87	25	4349	-1.5248	0.93635	GDF15
ENSG00000196639	3	11178779	11305243	661	95	4349	-1.5256	0.93645	HRH1
ENSG00000144451	2	214149113	215275225	5260	172	4349	-1.5263	0.93653	SPAG16
ENSG00000256463	18	76740275	76762677	87	31	4349	-1.5264	0.93655	SALL3
ENSG00000145725	5	102455853	102548500	376	38	4349	-1.5265	0.93656	PPIP5K2
ENSG00000228594	1	1533392	1535476	8	5	4349	-1.5269	0.93661	C1orf233
ENSG00000092148	14	31569318	31677010	392	52	4349	-1.527	0.93662	HECTD1
ENSG00000240021	1	178482212	178517734	193	49	4349	-1.5271	0.93664	TEX35
ENSG00000136111	13	75858808	76056250	1085	142	4349	-1.5274	0.93667	TBC1D4
ENSG00000107719	10	72238577	72328205	678	95	4349	-1.5275	0.93668	PALD1
ENSG00000160055	1	32680073	32687972	16	8	4349	-1.5283	0.93679	TMEM234
ENSG00000197992	12	10183276	10218565	141	41	4349	-1.5295	0.93693	CLEC9A
ENSG00000095015	5	56111401	56191979	341	34	4349	-1.5295	0.93694	MAP3K1
ENSG00000257207	2	111160511	111230652	2	1	4349	-1.5299	0.93698	LIMS3
ENSG00000181449	3	181429714	181432221	8	4	4349	-1.5302	0.93702	SOX2
ENSG00000169762	4	16162128	16229033	390	40	4349	-1.5304	0.93704	TAPT1
ENSG00000104818	19	49535169	49536495	5	3	4349	-1.5305	0.93706	CGB2
ENSG00000178636	4	120113928	120133799	92	27	4349	-1.5316	0.93718	RP11-455G16.1
ENSG00000163710	3	142534764	142608045	437	87	4349	-1.5317	0.9372	PCOLCE2
ENSG00000185619	4	699537	764428	351	56	4349	-1.5317	0.93721	PCGF3
ENSG00000231824	18	5145284	5197502	344	66	4349	-1.5318	0.93722	C18orf42
ENSG00000166734	15	44580927	44707956	424	37	4349	-1.5323	0.93728	CASC4
ENSG00000075388	11	69587797	69590171	15	7	4349	-1.5329	0.93735	FGF4
ENSG00000269407	20	23330015	23334066	18	7	4349	-1.533	0.93736	AL096677.1
ENSG00000156587	11	57319129	57335757	79	21	4349	-1.5332	0.93738	UBE2L6
ENSG00000167037	22	25202236	25323545	1037	138	4349	-1.5334	0.93741	SGSM1
ENSG00000138162	10	123748689	124014060	1668	211	4349	-1.5352	0.93763	TACC2
ENSG00000173214	6	111580551	111592370	44	20	4349	-1.5359	0.93772	KIAA1919
ENSG00000009335	7	156931607	157062066	817	57	4349	-1.5362	0.93775	UBE3C
ENSG00000117322	1	207627575	207663240	160	39	4349	-1.5363	0.93777	CR2
ENSG00000135749	1	233119181	233431459	1704	179	4349	-1.5368	0.93783	PCNXL2
ENSG00000214338	6	127759551	127840500	351	49	4349	-1.5378	0.93795	SOGA3
ENSG00000125247	13	101256181	101327347	342	38	4349	-1.538	0.93798	TMTC4
ENSG00000142230	19	47616531	47713886	350	36	4349	-1.5386	0.93804	SAE1
ENSG00000204435	6	31633013	31638120	21	11	4349	-1.5388	0.93808	CSNK2B
ENSG00000143028	1	110009180	110024759	65	13	4349	-1.5389	0.93809	SYPL2
ENSG00000164123	4	159814286	159959912	782	78	4349	-1.5389	0.93809	C4orf45
ENSG00000060982	12	24964295	25102393	755	84	4349	-1.539	0.9381	BCAT1
ENSG00000075234	22	46663858	46689905	166	36	4349	-1.5395	0.93816	TTC38
ENSG00000113522	5	131891711	131980313	408	42	4349	-1.54	0.93822	RAD50
ENSG00000258987	14	94405901	94410475	33	13	4349	-1.54	0.93822	RP11-131H24.4
ENSG00000176029	11	8941623	8954553	60	17	4349	-1.5412	0.93837	C11orf16
ENSG00000178127	18	9102628	9134343	132	35	4349	-1.5417	0.93843	NDUFV2
ENSG00000186818	19	55155340	55181810	186	49	4349	-1.542	0.93846	LILRB4
ENSG00000137871	15	56922379	57210769	1022	72	4349	-1.5422	0.93849	ZNF280D
ENSG00000156875	1	100503653	100548933	181	33	4349	-1.5428	0.93856	HIAT1
ENSG00000120436	6	167569759	167571817	7	5	4349	-1.5437	0.93867	GPR31
ENSG00000181773	1	27719148	27722318	5	3	4349	-1.5439	0.93869	GPR3
ENSG00000197465	4	144792020	144826716	168	23	4349	-1.544	0.93871	GYPE
ENSG00000163251	2	208627310	208634287	25	14	4349	-1.5442	0.93873	FZD5
ENSG00000116039	2	71163012	71192536	167	53	4349	-1.5448	0.9388	ATP6V1B1
ENSG00000143994	2	27346682	27353680	27	11	4349	-1.545	0.93883	ABHD1
ENSG00000021355	6	2832566	2842240	57	20	4349	-1.5459	0.93893	SERPINB1
ENSG00000122254	16	22825498	22927659	525	113	4349	-1.5471	0.93908	HS3ST2
ENSG00000117525	1	94994781	95007356	60	21	4349	-1.5481	0.9392	F3
ENSG00000165792	14	21457929	21465189	52	24	4349	-1.5489	0.9393	METTL17
ENSG00000089060	12	113736564	113797298	279	50	4349	-1.5495	0.93937	SLC8B1
ENSG00000122986	12	111065646	111142755	206	43	4349	-1.5499	0.93942	HVCN1
ENSG00000179979	4	1385340	1389780	30	11	4349	-1.5503	0.93946	CRIPAK
ENSG00000107819	10	102790991	102800998	30	16	4349	-1.551	0.93955	SFXN3
ENSG00000197753	6	35773070	35801651	128	31	4349	-1.5512	0.93958	LHFPL5
ENSG00000168081	8	28174503	28200872	157	19	4349	-1.5514	0.93959	PNOC
ENSG00000165553	14	77731826	77737655	17	9	4349	-1.5519	0.93965	NGB
ENSG00000101773	18	20378224	20606451	975	60	4349	-1.5532	0.93982	RBBP8
ENSG00000136710	2	131095814	131099922	7	4	4349	-1.5537	0.93987	CCDC115
ENSG00000107816	10	102756375	102767593	51	14	4349	-1.5541	0.93992	LZTS2
ENSG00000203691	1	225600404	225602040	5	3	4349	-1.5542	0.93993	AC092811.1
ENSG00000174227	4	492989	533985	285	42	4349	-1.5545	0.93997	PIGG
ENSG00000113658	5	135468534	135524435	237	23	4349	-1.5546	0.93998	SMAD5
ENSG00000172915	13	35516424	36247159	2904	147	4349	-1.5546	0.93998	NBEA
ENSG00000234776	11	45928085	45928833	2	1	4349	-1.5555	0.94008	C11orf94
ENSG00000074800	1	8921061	8939308	78	23	4349	-1.5564	0.94019	ENO1
ENSG00000180011	18	72907063	72921303	82	32	4349	-1.5563	0.94019	ZADH2
ENSG00000156831	8	126103921	126379362	1296	104	4349	-1.5575	0.94032	NSMCE2
ENSG00000120805	12	101786898	101801598	63	22	4349	-1.5576	0.94034	ARL1
ENSG00000196628	18	52889562	53332018	1230	121	4349	-1.5591	0.94051	TCF4
ENSG00000204822	2	74699085	74700449	8	4	4349	-1.5592	0.94052	MRPL53
ENSG00000184661	8	25316513	25365436	216	30	4349	-1.5594	0.94055	CDCA2
ENSG00000115520	2	198318147	198340032	64	23	4349	-1.5602	0.94065	COQ10B
ENSG00000204439	6	31626075	31628549	9	6	4349	-1.5603	0.94066	C6orf47
ENSG00000142623	1	17531621	17572500	293	96	4349	-1.5604	0.94067	PADI1
ENSG00000170959	11	30851916	31391357	1897	96	4349	-1.5606	0.94069	DCDC1
ENSG00000125384	14	52781023	52795324	69	16	4349	-1.5612	0.94076	PTGER2
ENSG00000124160	20	44689624	44718591	97	24	4349	-1.5612	0.94077	NCOA5
ENSG00000141867	19	15347647	15443356	230	48	4349	-1.5616	0.9408	BRD4
ENSG00000122971	12	121163538	121177811	71	23	4349	-1.5639	0.94107	ACADS
ENSG00000153827	2	230628554	230787955	394	43	4349	-1.5639	0.94108	TRIP12
ENSG00000049759	18	55711599	56068772	2132	235	4349	-1.5643	0.94113	NEDD4L
ENSG00000163482	2	219536749	219567439	131	19	4349	-1.5646	0.94116	STK36
ENSG00000186472	7	82383329	82792246	2254	124	4349	-1.5647	0.94117	PCLO
ENSG00000117519	1	95362507	95392834	150	42	4349	-1.5648	0.94119	CNN3
ENSG00000136274	7	45120037	45128513	35	14	4349	-1.5651	0.94122	NACAD
ENSG00000122970	12	110562140	110656602	242	53	4349	-1.5651	0.94122	IFT81
ENSG00000114698	3	145910126	145968966	460	40	4349	-1.566	0.94133	PLSCR4
ENSG00000175711	17	80900031	81009686	942	116	4349	-1.5662	0.94135	B3GNTL1
ENSG00000070614	5	149865381	149937773	331	57	4349	-1.5674	0.94149	NDST1
ENSG00000114790	3	153838792	153975616	582	71	4349	-1.5677	0.94153	ARHGEF26
ENSG00000198793	1	11166592	11322564	742	37	4349	-1.5679	0.94155	MTOR
ENSG00000099284	10	71812552	71872036	273	67	4349	-1.5682	0.94158	H2AFY2
ENSG00000162714	1	247460714	247495148	117	23	4349	-1.5704	0.94184	ZNF496
ENSG00000144655	3	39183346	39196053	59	23	4349	-1.5723	0.94206	CSRNP1
ENSG00000220702	22	44761431	44762164	3	2	4349	-1.5725	0.94208	RP1-32I10.10
ENSG00000114200	3	165490692	165555260	449	24	4349	-1.5727	0.94211	BCHE
ENSG00000182952	6	26538633	26546482	16	4	4349	-1.5733	0.94218	HMGN4
ENSG00000177721	5	43039335	43043272	15	8	4349	-1.5738	0.94223	ANXA2R
ENSG00000171794	10	135043778	135045062	16	9	4349	-1.5739	0.94225	UTF1
ENSG00000187033	3	169629360	169656963	183	49	4349	-1.574	0.94226	SAMD7
ENSG00000115159	2	157291802	157470247	558	67	4349	-1.5744	0.94231	GPD2
ENSG00000186409	1	42929001	43120335	1215	64	4349	-1.5752	0.94239	CCDC30
ENSG00000154783	3	14860469	14975895	661	51	4349	-1.5752	0.9424	FGD5
ENSG00000104866	19	45594654	45651335	349	29	4349	-1.5754	0.94241	PPP1R37
ENSG00000006459	7	139784546	139876835	354	37	4349	-1.5768	0.94258	KDM7A
ENSG00000117707	1	214156524	214214595	207	49	4349	-1.5773	0.94263	PROX1
ENSG00000171148	3	9821544	9834695	56	16	4349	-1.5773	0.94264	TADA3
ENSG00000112981	5	137450866	137475132	63	16	4349	-1.5774	0.94264	NME5
ENSG00000132170	3	12328867	12475855	639	70	4349	-1.5774	0.94265	PPARG
ENSG00000140873	16	77281710	77469011	1694	145	4349	-1.5776	0.94267	ADAMTS18
ENSG00000255800	9	107360650	107361788	15	5	4349	-1.5776	0.94268	OR13C5
ENSG00000168887	2	85833777	85839189	10	7	4349	-1.5792	0.94286	C2orf68
ENSG00000106536	7	39017598	39532694	2572	152	4349	-1.5797	0.94291	POU6F2
ENSG00000136383	15	85359911	85416713	233	55	4349	-1.5811	0.94307	ALPK3
ENSG00000204566	10	23492745	23528745	122	29	4349	-1.5811	0.94308	C10orf115
ENSG00000187605	2	74229840	74335303	457	57	4349	-1.5814	0.94311	TET3
ENSG00000204604	19	53341261	53360902	146	32	4349	-1.5816	0.94313	ZNF468
ENSG00000006016	19	18683030	18718551	223	59	4349	-1.5818	0.94316	CRLF1
ENSG00000255835	1	226074396	226111978	184	43	4349	-1.5825	0.94323	RP4-559A3.7
ENSG00000144161	2	112969102	113012713	100	30	4349	-1.5826	0.94324	ZC3H8
ENSG00000110243	11	116660083	116663136	14	8	4349	-1.5831	0.9433	APOA5
ENSG00000144749	3	66429221	66551687	719	79	4349	-1.5839	0.94339	LRIG1
ENSG00000258986	14	104941015	105071984	1073	124	4349	-1.5841	0.94342	TMEM179
ENSG00000183747	16	20462783	20498991	189	30	4349	-1.5841	0.94342	ACSM2A
ENSG00000198492	1	29063133	29096287	125	27	4349	-1.5848	0.94349	YTHDF2
ENSG00000110713	11	3692313	3819022	659	65	4349	-1.5849	0.94351	NUP98
ENSG00000140398	15	75639296	75647592	14	7	4349	-1.585	0.94351	NEIL1
ENSG00000152804	10	94447945	94455403	17	8	4349	-1.5862	0.94365	HHEX
ENSG00000180785	11	4664650	4676718	81	23	4349	-1.5863	0.94366	OR51E1
ENSG00000116649	1	11114641	11120081	30	14	4349	-1.5863	0.94367	SRM
ENSG00000110697	11	67259239	67273734	39	18	4349	-1.5866	0.9437	PITPNM1
ENSG00000007341	1	113066140	113163447	434	35	4349	-1.5867	0.94371	ST7L
ENSG00000135547	6	126068810	126082415	59	18	4349	-1.5891	0.94398	HEY2
ENSG00000133687	12	29653773	29937692	1850	170	4349	-1.5892	0.94399	TMTC1
ENSG00000183742	7	20174278	20257027	541	61	4349	-1.5905	0.94414	MACC1
ENSG00000145863	5	160974069	161129599	642	75	4349	-1.5925	0.94436	GABRA6
ENSG00000140400	15	75648133	75660971	27	16	4349	-1.5928	0.9444	MAN2C1
ENSG00000106086	7	30067020	30170096	380	31	4349	-1.5934	0.94446	PLEKHA8
ENSG00000182667	11	131240373	132206716	6400	534	4349	-1.5937	0.9445	NTM
ENSG00000197548	3	11313995	11599139	1287	84	4349	-1.5945	0.94459	ATG7
ENSG00000136436	17	46908350	46943884	139	20	4349	-1.5949	0.94464	CALCOCO2
ENSG00000174407	20	61147660	61167971	247	50	4349	-1.5955	0.9447	C20orf166
ENSG00000170265	7	148892577	148923339	187	44	4349	-1.5961	0.94477	ZNF282
ENSG00000254667	11	123301058	123306427	29	10	4349	-1.5966	0.94482	AP000783.1
ENSG00000204577	19	54720147	54746602	180	47	4349	-1.5978	0.94496	LILRB3
ENSG00000236320	17	33875144	33885117	51	14	4349	-1.5979	0.94497	SLFN14
ENSG00000168930	11	89530823	89541743	3	2	4349	-1.5981	0.94499	TRIM49
ENSG00000147588	8	82352561	82359758	37	16	4349	-1.5983	0.94502	PMP2
ENSG00000170175	17	7348380	7361026	59	18	4349	-1.5986	0.94505	CHRNB1
ENSG00000074755	17	3907739	4046314	801	47	4349	-1.5988	0.94507	ZZEF1
ENSG00000124380	2	70120692	70132707	42	14	4349	-1.5995	0.94514	SNRNP27
ENSG00000132002	19	14625582	14640582	62	19	4349	-1.5997	0.94517	DNAJB1
ENSG00000164818	7	766338	829190	445	49	4349	-1.6003	0.94523	HEATR2
ENSG00000180878	11	6226796	6232362	22	9	4349	-1.6007	0.94527	C11orf42
ENSG00000128000	19	40534167	40562116	98	29	4349	-1.6008	0.94529	ZNF780B
ENSG00000259066	14	93651318	93684932	137	36	4349	-1.6018	0.94539	RP11-371E8.4
ENSG00000145965	6	3982909	3984372	14	7	4349	-1.6022	0.94544	C6ORF50
ENSG00000082146	2	202252581	202345569	320	43	4349	-1.6026	0.94549	STRADB
ENSG00000115548	2	86667770	86719839	184	42	4349	-1.6029	0.94552	KDM3A
ENSG00000203710	1	207669492	207813992	480	63	4349	-1.6042	0.94567	CR1
ENSG00000188690	10	127477146	127511817	163	29	4349	-1.6047	0.94572	UROS
ENSG00000188817	3	63638344	63664696	134	19	4349	-1.605	0.94575	SNTN
ENSG00000164488	6	168693510	168720434	226	73	4349	-1.6052	0.94578	DACT2
ENSG00000140459	15	74630100	74660081	119	27	4349	-1.6053	0.94579	CYP11A1
ENSG00000196335	7	23749786	23872132	637	51	4349	-1.6072	0.946	STK31
ENSG00000255330	6	127759551	127840146	350	51	4349	-1.6076	0.94604	SOGA3
ENSG00000115540	2	198380295	198418423	154	43	4349	-1.6079	0.94607	MOB4
ENSG00000215883	1	54638009	54665709	131	33	4349	-1.6081	0.94609	CYB5RL
ENSG00000072657	12	72481046	73059422	2244	165	4349	-1.6083	0.94612	TRHDE
ENSG00000265629	2	14775215	14790933	39	14	4349	-1.6086	0.94614	AC011897.1
ENSG00000143924	2	42396490	42559688	869	54	4349	-1.6088	0.94617	EML4
ENSG00000145817	5	143537723	143550278	63	16	4349	-1.6093	0.94622	YIPF5
ENSG00000180287	1	242246288	242687998	2446	211	4349	-1.6097	0.94627	PLD5
ENSG00000118523	6	132269316	132272513	8	4	4349	-1.6104	0.94634	CTGF
ENSG00000132010	19	12203658	12251222	286	23	4349	-1.6106	0.94637	ZNF20
ENSG00000261787	8	67858736	67874825	37	14	4349	-1.6121	0.94653	TCF24
ENSG00000117632	1	26210672	26233482	74	23	4349	-1.6129	0.94662	STMN1
ENSG00000127954	7	87905744	87936206	98	20	4349	-1.6131	0.94664	STEAP4
ENSG00000187097	14	74424713	74486102	413	51	4349	-1.6133	0.94666	ENTPD5
ENSG00000205549	9	16203933	16276311	610	109	4349	-1.6146	0.9468	C9orf92
ENSG00000151233	12	42475647	42538681	350	39	4349	-1.6147	0.94681	GXYLT1
ENSG00000182393	19	39786965	39789313	7	4	4349	-1.615	0.94685	IFNL1
ENSG00000213578	15	75118888	75124141	19	10	4349	-1.6152	0.94686	CPLX3
ENSG00000214050	8	28205804	28347835	688	119	4349	-1.6153	0.94687	FBXO16
ENSG00000132005	19	14072350	14117851	292	52	4349	-1.6154	0.94688	RFX1
ENSG00000170382	1	204586298	204654861	340	68	4349	-1.617	0.94706	LRRN2
ENSG00000187783	10	45406648	45432450	166	47	4349	-1.6177	0.94713	TMEM72
ENSG00000127362	7	141463897	141464997	5	3	4349	-1.6182	0.94719	TAS2R3
ENSG00000173548	15	75940247	75954642	59	22	4349	-1.6183	0.9472	SNX33
ENSG00000251537	17	15474805	15554967	246	60	4349	-1.6187	0.94725	RP11-385D13.1
ENSG00000221855	7	143174966	143175889	3	1	4349	-1.6189	0.94727	TAS2R41
ENSG00000105963	7	937540	995043	459	90	4349	-1.6192	0.9473	ADAP1
ENSG00000204386	6	31825436	31830683	11	6	4349	-1.6207	0.94746	NEU1
ENSG00000120729	5	137203480	137223540	49	11	4349	-1.623	0.9477	MYOT
ENSG00000215262	8	36641842	36793646	637	67	4349	-1.623	0.9477	KCNU1
ENSG00000139269	12	57846106	57853063	20	10	4349	-1.6242	0.94783	INHBE
ENSG00000204519	19	58193337	58228669	195	47	4349	-1.6245	0.94786	ZNF551
ENSG00000166619	20	36120874	36156333	123	27	4349	-1.6254	0.94796	BLCAP
ENSG00000109738	4	157997209	158093242	542	56	4349	-1.6274	0.94818	GLRB
ENSG00000213658	16	28996147	29002104	17	7	4349	-1.6278	0.94821	LAT
ENSG00000161911	6	41117080	41122075	8	4	4349	-1.6279	0.94823	TREML1
ENSG00000162928	2	61244360	61279125	114	28	4349	-1.6286	0.9483	PEX13
ENSG00000152102	2	131805449	131851033	200	41	4349	-1.629	0.94834	FAM168B
ENSG00000164619	7	33944523	34195484	1190	135	4349	-1.6291	0.94835	BMPER
ENSG00000145982	6	5261277	5771813	3246	359	4349	-1.6296	0.9484	FARS2
ENSG00000173124	10	96953957	96988685	163	20	4349	-1.6302	0.94847	C10orf129
ENSG00000267561	1	87458692	87634884	758	69	4349	-1.631	0.94855	RP5-1052I5.2
ENSG00000140538	15	88418230	88799999	1981	157	4349	-1.6311	0.94856	NTRK3
ENSG00000221954	11	50003009	50004071	3	2	4349	-1.6323	0.94869	OR4C12
ENSG00000222031	2	151857734	151905288	324	46	4349	-1.6325	0.94871	AC023469.1
ENSG00000164821	8	6793344	6795860	22	9	4349	-1.6326	0.94872	DEFA4
ENSG00000139218	12	46312914	46385903	236	48	4349	-1.6326	0.94872	SCAF11
ENSG00000134333	11	18415935	18429972	74	12	4349	-1.6327	0.94873	LDHA
ENSG00000116922	1	38147242	38157914	63	14	4349	-1.6329	0.94876	C1orf109
ENSG00000164938	8	95938200	95961639	92	20	4349	-1.6331	0.94877	TP53INP1
ENSG00000141579	17	80787311	80798454	78	20	4349	-1.6335	0.94881	ZNF750
ENSG00000114742	3	39093489	39138155	224	42	4349	-1.6336	0.94883	WDR48
ENSG00000217442	22	50989541	51001334	103	8	4349	-1.6341	0.94888	SYCE3
ENSG00000008018	6	170844205	170862429	118	27	4349	-1.6343	0.94891	PSMB1
ENSG00000204913	17	38097727	38101000	14	7	4349	-1.6347	0.94894	LRRC3C
ENSG00000149485	11	61567099	61596790	55	15	4349	-1.6369	0.94917	FADS1
ENSG00000188921	9	20995306	21031635	195	33	4349	-1.637	0.94919	PTPLAD2
ENSG00000130943	22	46651560	46659219	42	8	4349	-1.6371	0.9492	PKDREJ
ENSG00000167107	17	48503519	48552206	214	50	4349	-1.6383	0.94932	ACSF2
ENSG00000166342	18	70409549	70535381	1005	123	4349	-1.6383	0.94932	NETO1
ENSG00000145779	5	118604387	118735383	850	85	4349	-1.6384	0.94933	TNFAIP8
ENSG00000138663	4	83955600	83996971	173	41	4349	-1.639	0.94939	COPS4
ENSG00000164638	7	5314000	5346501	261	61	4349	-1.6391	0.9494	SLC29A4
ENSG00000120913	8	22435792	22455538	128	30	4349	-1.6392	0.94941	PDLIM2
ENSG00000244482	19	54720737	54746649	178	46	4349	-1.6393	0.94943	LILRA6
ENSG00000183036	21	41239243	41301322	489	104	4349	-1.6393	0.94943	PCP4
ENSG00000154845	18	9546789	9615238	291	45	4349	-1.6396	0.94946	PPP4R1
ENSG00000174326	17	6944949	6947242	9	4	4349	-1.6405	0.94955	SLC16A11
ENSG00000160213	21	45192393	45196326	25	12	4349	-1.6406	0.94956	CSTB
ENSG00000108001	10	131633547	131762105	572	150	4349	-1.6408	0.94958	EBF3
ENSG00000215695	1	15986364	15988217	8	4	4349	-1.6422	0.94972	RSC1A1
ENSG00000173113	11	64083932	64085556	8	4	4349	-1.6424	0.94975	TRMT112
ENSG00000174748	3	23958036	23965183	26	13	4349	-1.6427	0.94978	RPL15
ENSG00000171161	1	249132409	249143716	30	8	4349	-1.6431	0.94982	ZNF672
ENSG00000163626	4	73921797	73935472	28	13	4349	-1.6444	0.94995	COX18
ENSG00000116544	1	35331037	35395186	229	81	4349	-1.6445	0.94996	DLGAP3
ENSG00000151322	14	33404139	34273382	4915	558	4349	-1.6447	0.94999	NPAS3
ENSG00000160791	3	46411633	46417697	30	10	4349	-1.6456	0.95008	CCR5
ENSG00000197870	12	11418857	11422739	13	5	4349	-1.6463	0.95015	PRB3
ENSG00000145423	4	154701744	154710272	31	11	4349	-1.647	0.95022	SFRP2
ENSG00000131165	16	89710839	89724253	100	34	4349	-1.6476	0.95028	CHMP1A
ENSG00000154429	1	229456758	229479041	100	26	4349	-1.6512	0.95065	CCSAP
ENSG00000205221	2	36923833	37041935	884	147	4349	-1.6517	0.9507	VIT
ENSG00000185129	5	139487362	139496321	8	5	4349	-1.652	0.95073	PURA
ENSG00000116062	2	47922669	48037240	548	54	4349	-1.6525	0.95079	MSH6
ENSG00000136449	17	48585745	48608862	153	43	4349	-1.6533	0.95087	MYCBPAP
ENSG00000073605	17	38060848	38076107	85	17	4349	-1.6541	0.95094	GSDMB
ENSG00000167139	15	74165949	74181555	82	27	4349	-1.6542	0.95095	TBC1D21
ENSG00000187980	1	20487746	20503917	82	23	4349	-1.6545	0.95099	PLA2G2C
ENSG00000123552	6	99880190	99969604	317	58	4349	-1.6552	0.95105	USP45
ENSG00000187017	1	6484848	6521430	236	51	4349	-1.6569	0.95123	ESPN
ENSG00000167702	8	145691426	145699585	32	11	4349	-1.6595	0.95149	KIFC2
ENSG00000197782	19	40575059	40596845	111	18	4349	-1.6604	0.95158	ZNF780A
ENSG00000181035	19	19174808	19223697	192	34	4349	-1.6604	0.95159	SLC25A42
ENSG00000221988	6	32121218	32134011	45	19	4349	-1.6606	0.9516	PPT2
ENSG00000117308	1	24122089	24127271	11	5	4349	-1.6611	0.95165	GALE
ENSG00000172889	9	139553308	139567130	94	33	4349	-1.6613	0.95168	EGFL7
ENSG00000139946	14	56584532	56768244	964	77	4349	-1.6617	0.95171	PELI2
ENSG00000016490	1	86934051	86965972	190	56	4349	-1.6623	0.95177	CLCA1
ENSG00000114388	3	50384761	50388522	9	5	4349	-1.6625	0.9518	NPRL2
ENSG00000062725	17	58520520	58603580	523	21	4349	-1.663	0.95185	APPBP2
ENSG00000176515	6	1080164	1105181	163	42	4349	-1.6634	0.95189	AL033381.1
ENSG00000136002	2	131594489	131804836	1225	122	4349	-1.6639	0.95193	ARHGEF4
ENSG00000113649	5	145826874	145891524	218	26	4349	-1.6641	0.95196	TCERG1
ENSG00000166225	12	69864129	69973562	492	54	4349	-1.665	0.95204	FRS2
ENSG00000178202	11	108342832	108369159	106	31	4349	-1.6693	0.95247	KDELC2
ENSG00000205899	17	1173853	1174754	6	4	4349	-1.6696	0.9525	BHLHA9
ENSG00000149564	11	124622026	124632186	49	18	4349	-1.6703	0.95257	ESAM
ENSG00000108344	17	38137050	38154213	104	19	4349	-1.6704	0.95258	PSMD3
ENSG00000005471	7	87031013	87109751	358	47	4349	-1.6705	0.95259	ABCB4
ENSG00000172349	15	81451916	81605104	862	89	4349	-1.6714	0.95267	IL16
ENSG00000179626	12	55944983	55946028	7	2	4349	-1.6718	0.95272	OR6C4
ENSG00000162909	1	223889295	223963720	470	63	4349	-1.6719	0.95273	CAPN2
ENSG00000149599	20	30435440	30458550	86	30	4349	-1.6723	0.95277	DUSP15
ENSG00000225830	10	50663414	50747584	384	50	4349	-1.6724	0.95278	ERCC6
ENSG00000124302	19	34112861	34264414	881	141	4349	-1.6734	0.95288	CHST8
ENSG00000140443	15	99192200	99507759	1890	208	4349	-1.6736	0.95289	IGF1R
ENSG00000179295	12	112856155	112947717	230	54	4349	-1.6749	0.95302	PTPN11
ENSG00000197177	10	134884433	134945179	447	77	4349	-1.6753	0.95307	GPR123
ENSG00000180176	11	2185159	2193107	59	23	4349	-1.6755	0.95308	TH
ENSG00000221926	17	15531274	15587625	237	52	4349	-1.6757	0.95311	TRIM16
ENSG00000139168	12	42705880	42719920	63	18	4349	-1.6769	0.95322	ZCRB1
ENSG00000186187	16	75032928	75144892	537	70	4349	-1.6777	0.9533	ZNRF1
ENSG00000119559	19	1461142	1479555	97	32	4349	-1.6778	0.9533	C19orf25
ENSG00000154079	6	71276620	71299272	147	28	4349	-1.6778	0.95331	C6orf57
ENSG00000141485	17	6588032	6616886	191	50	4349	-1.6783	0.95336	SLC13A5
ENSG00000062282	11	75470557	75512579	162	35	4349	-1.6789	0.95341	DGAT2
ENSG00000185130	6	27775257	27775709	2	1	4349	-1.6793	0.95345	HIST1H2BL
ENSG00000213339	19	10812106	10824113	51	19	4349	-1.6796	0.95348	QTRT1
ENSG00000124787	6	4994966	5004297	84	22	4349	-1.68	0.95352	RPP40
ENSG00000166173	15	71123863	71146498	67	18	4349	-1.6807	0.95359	LARP6
ENSG00000148225	9	116075502	116102578	152	22	4349	-1.681	0.95362	WDR31
ENSG00000100664	14	103799881	103811362	72	24	4349	-1.684	0.95391	EIF5
ENSG00000089063	20	5080486	5093749	50	17	4349	-1.6841	0.95392	TMEM230
ENSG00000141384	18	23805900	23971649	795	55	4349	-1.6848	0.95398	TAF4B
ENSG00000140511	15	89420519	89438857	145	31	4349	-1.6857	0.95407	HAPLN3
ENSG00000134285	12	49315301	49320257	12	5	4349	-1.6858	0.95409	FKBP11
ENSG00000255737	12	58120054	58122139	4	2	4349	-1.6865	0.95415	AGAP2-AS1
ENSG00000083817	19	58082934	58090295	23	13	4349	-1.6876	0.95425	ZNF416
ENSG00000083844	19	57702868	57724724	131	32	4349	-1.6876	0.95426	ZNF264
ENSG00000269259	10	102882536	102883624	3	2	4349	-1.6885	0.95434	HUG1
ENSG00000106013	7	117854727	117882785	146	25	4349	-1.6885	0.95435	ANKRD7
ENSG00000116539	1	155305059	155532598	648	44	4349	-1.6887	0.95436	ASH1L
ENSG00000000419	20	49551404	49575092	85	30	4349	-1.6911	0.9546	DPM1
ENSG00000153789	16	85131965	85146114	153	51	4349	-1.6915	0.95463	FAM92B
ENSG00000074706	6	154475631	154677926	1105	132	4349	-1.6931	0.95478	IPCEF1
ENSG00000174529	1	205052258	205053645	7	3	4349	-1.6938	0.95485	TMEM81
ENSG00000106993	9	4679559	4708398	167	30	4349	-1.6941	0.95488	CDC37L1
ENSG00000141994	19	5784843	5791249	41	17	4349	-1.6942	0.95489	DUS3L
ENSG00000120457	11	128761251	128790930	189	50	4349	-1.6948	0.95494	KCNJ5
ENSG00000137547	8	55047770	55060461	56	16	4349	-1.6949	0.95495	MRPL15
ENSG00000150967	12	123405498	123466196	163	30	4349	-1.6965	0.9551	ABCB9
ENSG00000075275	22	46756731	46933067	1607	208	4349	-1.6966	0.95511	CELSR1
ENSG00000197530	1	1550795	1565990	93	27	4349	-1.6968	0.95513	MIB2
ENSG00000166848	16	75681684	75795770	646	59	4349	-1.6976	0.95521	TERF2IP
ENSG00000185046	12	99120235	100378432	6364	384	4349	-1.6984	0.95528	ANKS1B
ENSG00000174282	17	7362685	7387582	112	27	4349	-1.699	0.95534	ZBTB4
ENSG00000241685	7	98923521	98985787	263	54	4349	-1.7	0.95544	ARPC1A
ENSG00000102891	16	56598961	56602869	24	11	4349	-1.7002	0.95545	MT4
ENSG00000257599	12	29542227	29640421	526	56	4349	-1.7004	0.95547	OVCH1-AS1
ENSG00000170852	7	32907784	32933743	90	20	4349	-1.7008	0.95551	KBTBD2
ENSG00000184909	1	178511950	178517579	44	13	4349	-1.7014	0.95556	C1ORF220
ENSG00000182197	8	118806729	119124092	1677	146	4349	-1.7021	0.95563	EXT1
ENSG00000132676	1	155657751	155708801	157	32	4349	-1.7025	0.95567	DAP3
ENSG00000127337	12	69753483	69784576	171	24	4349	-1.703	0.95571	YEATS4
ENSG00000178397	7	6369040	6388612	141	42	4349	-1.7037	0.95578	FAM220A
ENSG00000269026	19	58193413	58264943	361	60	4349	-1.7036	0.95578	AC003006.7
ENSG00000107882	10	104263744	104393292	402	27	4349	-1.7045	0.95585	SUFU
ENSG00000176809	17	62850430	62915598	30	11	4349	-1.7045	0.95586	LRRC37A3
ENSG00000175697	3	119883492	120003941	539	55	4349	-1.7047	0.95588	GPR156
ENSG00000154734	21	28208066	28217728	52	14	4349	-1.7049	0.95589	ADAMTS1
ENSG00000134007	14	70989075	71001732	67	18	4349	-1.7059	0.95598	ADAM20
ENSG00000154768	17	34087916	34092098	14	8	4349	-1.7059	0.95599	C17orf50
ENSG00000165209	9	125871779	126030855	387	47	4349	-1.7063	0.95602	STRBP
ENSG00000170571	5	49692026	49739082	158	34	4349	-1.7064	0.95603	EMB
ENSG00000123700	17	68164814	68176189	29	5	4349	-1.7064	0.95603	KCNJ2
ENSG00000165501	14	50065415	50081390	97	20	4349	-1.707	0.95609	LRR1
ENSG00000105784	7	87256864	87461611	621	52	4349	-1.7071	0.9561	RUNDC3B
ENSG00000131370	3	15296360	15382875	511	95	4349	-1.7078	0.95616	SH3BP5
ENSG00000197885	3	23933151	23988082	362	45	4349	-1.7081	0.95619	NKIRAS1
ENSG00000143549	1	154127784	154167124	140	38	4349	-1.7086	0.95624	TPM3
ENSG00000187747	11	5602107	5603114	12	4	4349	-1.709	0.95627	OR52B6
ENSG00000066185	1	42896000	42921938	181	34	4349	-1.7091	0.95629	ZMYND12
ENSG00000215906	1	23279536	23291831	70	26	4349	-1.7093	0.9563	LACTBL1
ENSG00000064651	5	127419458	127525380	311	47	4349	-1.7095	0.95632	SLC12A2
ENSG00000206530	3	113005777	113160457	786	54	4349	-1.7097	0.95634	WDR52
ENSG00000108602	17	19641297	19652256	61	25	4349	-1.7099	0.95636	ALDH3A1
ENSG00000164181	5	60047618	60140216	318	43	4349	-1.7102	0.95638	ELOVL7
ENSG00000180475	11	57995354	57996390	5	3	4349	-1.7102	0.95638	OR10Q1
ENSG00000111897	6	122764499	122792967	106	24	4349	-1.7112	0.95648	SERINC1
ENSG00000162009	16	1122756	1131454	77	26	4349	-1.7114	0.95649	SSTR5
ENSG00000083093	16	23614488	23652631	144	20	4349	-1.7117	0.95652	PALB2
ENSG00000159023	1	29213603	29446553	921	57	4349	-1.7123	0.95658	EPB41
ENSG00000141469	18	43304092	43332485	204	30	4349	-1.713	0.95664	SLC14A1
ENSG00000188263	22	50432942	50451088	87	23	4349	-1.7167	0.95698	IL17REL
ENSG00000124251	20	44002526	44036529	192	36	4349	-1.717	0.95701	TP53TG5
ENSG00000229183	11	60989688	61018929	25	12	4349	-1.7177	0.95707	PGA4
ENSG00000256713	11	61008514	61018920	25	12	4349	-1.7177	0.95707	PGA5
ENSG00000104756	8	25285366	25315992	110	15	4349	-1.7179	0.95709	KCTD9
ENSG00000106799	9	101866320	101916474	136	25	4349	-1.718	0.9571	TGFBR1
ENSG00000140488	15	72577068	72612470	140	25	4349	-1.7185	0.95715	CELF6
ENSG00000188517	4	109731877	110223813	2529	153	4349	-1.7192	0.95721	COL25A1
ENSG00000101670	18	47087069	47119272	224	47	4349	-1.7194	0.95723	LIPG
ENSG00000257327	12	104235229	104238442	16	6	4349	-1.7196	0.95725	RP11-650K20.3
ENSG00000057468	1	76262567	76378923	608	45	4349	-1.7199	0.95728	MSH4
ENSG00000161203	3	183892477	183901879	38	14	4349	-1.7199	0.95728	AP2M1
ENSG00000135597	6	139224630	139309398	456	32	4349	-1.72	0.95728	REPS1
ENSG00000170638	22	50624344	50638027	88	21	4349	-1.7199	0.95728	TRABD
ENSG00000168575	8	42273993	42397069	565	97	4349	-1.7203	0.95731	SLC20A2
ENSG00000010361	19	50310126	50320633	36	16	4349	-1.7204	0.95732	FUZ
ENSG00000205821	17	2310279	2318731	35	17	4349	-1.722	0.95746	AC006435.1
ENSG00000131142	19	8117651	8127534	45	18	4349	-1.7252	0.95775	CCL25
ENSG00000268242	11	11747060	11747257	1	1	4349	-1.7263	0.95785	AC131935.1
ENSG00000269117	20	31823091	31823387	2	1	4349	-1.7267	0.95789	AL121901.1
ENSG00000166750	17	33570055	33600674	175	47	4349	-1.7271	0.95792	SLFN5
ENSG00000163599	2	204732509	204738683	14	7	4349	-1.7272	0.95793	CTLA4
ENSG00000004779	16	23592323	23607677	49	11	4349	-1.7279	0.95799	NDUFAB1
ENSG00000026950	6	26402465	26415444	77	12	4349	-1.728	0.95801	BTN3A1
ENSG00000137168	6	36822603	36842800	108	26	4349	-1.7284	0.95804	PPIL1
ENSG00000101282	20	939095	982907	294	64	4349	-1.7304	0.95822	RSPO4
ENSG00000139287	12	72332626	72580398	1111	87	4349	-1.7312	0.95829	TPH2
ENSG00000103091	16	74907468	75034071	927	144	4349	-1.7328	0.95843	WDR59
ENSG00000101290	20	5107432	5178533	391	42	4349	-1.733	0.95845	CDS2
ENSG00000237440	19	20718631	20748615	238	36	4349	-1.733	0.95846	ZNF737
ENSG00000172239	5	43526369	43557860	121	25	4349	-1.7344	0.95857	PAIP1
ENSG00000116147	1	175284330	175712906	2634	234	4349	-1.7345	0.95859	TNR
ENSG00000122574	7	29846102	29956682	579	79	4349	-1.7347	0.95861	WIPF3
ENSG00000112893	5	109025067	109205326	819	43	4349	-1.7363	0.95874	MAN2A1
ENSG00000254087	8	56792372	56923940	835	88	4349	-1.738	0.95889	LYN
ENSG00000162944	2	198432948	198540769	359	50	4349	-1.7381	0.95891	RFTN2
ENSG00000163596	2	203640690	203736708	225	39	4349	-1.7393	0.95901	ICA1L
ENSG00000108309	17	42385781	42396039	24	10	4349	-1.7393	0.95901	RUNDC3A
ENSG00000065413	2	197831741	198175897	1584	136	4349	-1.7395	0.95903	ANKRD44
ENSG00000268467	11	107462471	107463949	13	6	4349	-1.7398	0.95906	AP000889.3
ENSG00000106785	9	100831557	100881494	239	40	4349	-1.7401	0.95908	TRIM14
ENSG00000162688	1	100315640	100389579	401	55	4349	-1.7403	0.95909	AGL
ENSG00000157168	8	31496902	32622548	6135	299	4349	-1.7407	0.95913	NRG1
ENSG00000158402	5	137620954	137674044	155	28	4349	-1.7414	0.95919	CDC25C
ENSG00000134146	15	35509546	35838394	1519	99	4349	-1.7415	0.9592	DPH6
ENSG00000164362	5	1253262	1295184	204	56	4349	-1.7416	0.95921	TERT
ENSG00000099795	19	14676890	14682874	23	7	4349	-1.743	0.95933	NDUFB7
ENSG00000154654	21	22370633	22915650	3343	211	4349	-1.7434	0.95937	NCAM2
ENSG00000167815	19	12907634	12912694	22	7	4349	-1.7437	0.95939	PRDX2
ENSG00000182481	17	66031635	66042958	58	17	4349	-1.7438	0.9594	KPNA2
ENSG00000244094	1	153084590	153085991	9	5	4349	-1.7444	0.95945	SPRR2F
ENSG00000099904	22	20116979	20135530	60	19	4349	-1.7445	0.95946	ZDHHC8
ENSG00000172171	17	29224354	29233838	40	10	4349	-1.746	0.95959	TEFM
ENSG00000123815	19	41197434	41224112	118	39	4349	-1.7459	0.95959	ADCK4
ENSG00000115507	2	63277192	63284971	18	10	4349	-1.7476	0.95973	OTX1
ENSG00000127586	16	838046	850737	168	45	4349	-1.7482	0.95979	CHTF18
ENSG00000205758	21	34961647	35016232	174	42	4349	-1.7491	0.95986	CRYZL1
ENSG00000100461	14	23369854	23388393	108	27	4349	-1.7492	0.95987	RBM23
ENSG00000138757	4	76567966	76649709	336	41	4349	-1.7496	0.95991	G3BP2
ENSG00000090376	12	66582659	66648402	277	62	4349	-1.7511	0.96003	IRAK3
ENSG00000122034	13	27998681	28009958	62	18	4349	-1.7514	0.96007	GTF3A
ENSG00000249773	7	55954970	56022932	258	40	4349	-1.7516	0.96008	MRPS17
ENSG00000170439	12	56075330	56078395	22	11	4349	-1.7517	0.96009	METTL7B
ENSG00000161572	17	34261522	34270703	66	20	4349	-1.7519	0.9601	LYZL6
ENSG00000112062	6	35995488	36079013	373	43	4349	-1.7524	0.96014	MAPK14
ENSG00000164068	3	49726932	49758962	85	22	4349	-1.7525	0.96016	RNF123
ENSG00000184809	21	40969074	40984748	78	36	4349	-1.7527	0.96017	C21orf88
ENSG00000164532	7	35242042	35293758	191	24	4349	-1.7528	0.96019	TBX20
ENSG00000111275	12	112204691	112247782	148	21	4349	-1.7531	0.96021	ALDH2
ENSG00000124237	20	56725960	56736206	47	19	4349	-1.7532	0.96021	C20orf85
ENSG00000089169	12	113008184	113336686	1514	184	4349	-1.7541	0.96029	RPH3A
ENSG00000116717	1	68150744	68154021	17	8	4349	-1.7542	0.9603	GADD45A
ENSG00000189269	22	23950639	23974508	171	40	4349	-1.7548	0.96035	C22orf43
ENSG00000151304	5	121297656	121411265	543	43	4349	-1.7557	0.96043	SRFBP1
ENSG00000104863	19	49617581	49621717	24	7	4349	-1.7559	0.96045	LIN7B
ENSG00000179097	3	88039846	88042919	9	6	4349	-1.7562	0.96047	HTR1F
ENSG00000169507	2	165752696	165812035	301	47	4349	-1.7577	0.9606	SLC38A11
ENSG00000182175	15	93586636	93632433	344	66	4349	-1.7578	0.96061	RGMA
ENSG00000204389	6	31783291	31785723	5	3	4349	-1.7584	0.96066	HSPA1A
ENSG00000166819	15	90207596	90222658	89	37	4349	-1.759	0.96071	PLIN1
ENSG00000083838	19	58985384	58992597	39	15	4349	-1.759	0.96072	ZNF446
ENSG00000113525	5	131877136	131892530	67	25	4349	-1.7604	0.96083	IL5
ENSG00000184672	8	85095022	85834079	3592	143	4349	-1.7619	0.96096	RALYL
ENSG00000144741	3	66119285	66438540	1414	100	4349	-1.7659	0.96129	SLC25A26
ENSG00000173480	19	58411664	58427978	64	17	4349	-1.7659	0.9613	ZNF417
ENSG00000151779	2	15307032	15701454	2295	84	4349	-1.7668	0.96137	NBAS
ENSG00000157181	1	186344890	186390510	194	35	4349	-1.7677	0.96144	C1orf27
ENSG00000204740	10	19492779	20079330	4004	209	4349	-1.7683	0.96149	MALRD1
ENSG00000124422	17	20902910	20947073	316	43	4349	-1.7691	0.96156	USP22
ENSG00000205186	8	82370576	82373814	18	8	4349	-1.7693	0.96158	FABP9
ENSG00000131408	19	50832910	50886239	368	48	4349	-1.7697	0.96161	NR1H2
ENSG00000116031	2	71057347	71062952	47	15	4349	-1.77	0.96163	CD207
ENSG00000126247	19	36630477	36641255	32	16	4349	-1.77	0.96163	CAPNS1
ENSG00000231145	2	190642909	190643157	3	2	4349	-1.774	0.96197	AC013468.1
ENSG00000123358	12	52416616	52453291	180	60	4349	-1.7748	0.96203	NR4A1
ENSG00000179476	14	45366498	45376460	45	14	4349	-1.7759	0.96212	C14orf28
ENSG00000178665	7	55955169	56009918	204	37	4349	-1.7767	0.96219	ZNF713
ENSG00000155363	1	113215763	113243368	104	25	4349	-1.7776	0.96226	MOV10
ENSG00000005436	2	75879126	75938115	339	42	4349	-1.7776	0.96227	GCFC2
ENSG00000143612	1	154179182	154193104	57	20	4349	-1.7808	0.96253	C1orf43
ENSG00000154736	21	28290231	28338832	246	55	4349	-1.7809	0.96253	ADAMTS5
ENSG00000178229	19	57831877	57842144	68	19	4349	-1.7811	0.96255	ZNF543
ENSG00000186275	1	146373546	146467744	7	4	4349	-1.7824	0.96266	NBPF12
ENSG00000104723	8	15274724	15624158	3153	159	4349	-1.7845	0.96283	TUSC3
ENSG00000040275	5	169010638	169031782	104	20	4349	-1.7855	0.96291	SPDL1
ENSG00000112110	6	160210844	160219468	76	14	4349	-1.7857	0.96292	MRPL18
ENSG00000118702	20	35879489	35890238	50	16	4349	-1.7856	0.96292	GHRH
ENSG00000166368	11	6912721	6913830	9	6	4349	-1.786	0.96295	OR2D2
ENSG00000167173	15	75487984	75504510	55	20	4349	-1.7871	0.96304	C15orf39
ENSG00000197701	4	53179	88099	94	22	4349	-1.7877	0.96309	ZNF595
ENSG00000149582	11	118401756	118417995	89	13	4349	-1.7877	0.96309	TMEM25
ENSG00000177558	19	35715703	35719632	26	9	4349	-1.7881	0.96312	FAM187B
ENSG00000175785	14	94184644	94254827	442	98	4349	-1.7894	0.96323	PRIMA1
ENSG00000175334	11	65769550	65771620	15	7	4349	-1.7896	0.96324	BANF1
ENSG00000111801	6	26440700	26453643	52	17	4349	-1.791	0.96335	BTN3A3
ENSG00000161652	19	50655805	50666452	43	14	4349	-1.7913	0.96338	IZUMO2
ENSG00000100314	22	30116073	30127828	73	25	4349	-1.7927	0.96349	CABP7
ENSG00000178971	17	8130191	8151362	107	19	4349	-1.7934	0.96355	CTC1
ENSG00000267976	21	37858165	37860058	14	8	4349	-1.7951	0.96368	AP000695.1
ENSG00000100504	14	51324609	51411454	526	81	4349	-1.7965	0.96379	PYGL
ENSG00000111229	12	110872630	110888227	39	11	4349	-1.7967	0.96381	ARPC3
ENSG00000138604	15	69452923	69564556	456	41	4349	-1.797	0.96383	GLCE
ENSG00000137648	11	117947753	117992605	350	55	4349	-1.7995	0.96403	TMPRSS4
ENSG00000128915	15	60711808	60771359	276	55	4349	-1.803	0.96431	NARG2
ENSG00000184378	3	169484709	169487683	19	8	4349	-1.804	0.96438	ACTRT3
ENSG00000173614	1	10003486	10045559	163	36	4349	-1.8041	0.96439	NMNAT1
ENSG00000168447	16	23289552	23392620	554	74	4349	-1.8055	0.9645	SCNN1B
ENSG00000155846	5	149109861	149234585	691	93	4349	-1.8064	0.96457	PPARGC1B
ENSG00000231500	6	33239787	33244287	21	6	4349	-1.808	0.96469	RPS18
ENSG00000258830	12	57643392	57690267	127	32	4349	-1.8081	0.9647	RP11-123K3.4
ENSG00000144597	3	15468862	15484120	96	31	4349	-1.8094	0.9648	EAF1
ENSG00000186777	4	264464	299110	194	31	4349	-1.8108	0.96491	ZNF732
ENSG00000181939	11	55321783	55322895	8	4	4349	-1.8115	0.96497	OR4C15
ENSG00000159263	21	38071433	38122218	257	88	4349	-1.8119	0.965	SIM2
ENSG00000143933	2	47387221	47403740	77	27	4349	-1.8131	0.96509	CALM2
ENSG00000251209	15	98285448	98417780	965	107	4349	-1.8135	0.96512	LINC00923
ENSG00000144580	2	219433303	219461803	119	26	4349	-1.8139	0.96515	RQCD1
ENSG00000116489	1	113161795	113214241	167	37	4349	-1.814	0.96516	CAPZA1
ENSG00000009724	1	11086580	11107290	119	32	4349	-1.8141	0.96517	MASP2
ENSG00000165322	10	32094365	32217742	550	52	4349	-1.8142	0.96518	ARHGAP12
ENSG00000120907	8	26605667	26724790	763	101	4349	-1.8152	0.96525	ADRA1A
ENSG00000064999	6	34857042	35059179	816	76	4349	-1.8153	0.96526	ANKS1A
ENSG00000075239	11	107992243	108018503	123	35	4349	-1.8161	0.96532	ACAT1
ENSG00000145736	5	70330784	70363516	2	1	4349	-1.8164	0.96535	GTF2H2
ENSG00000089048	20	13694969	13765532	291	40	4349	-1.8177	0.96545	ESF1
ENSG00000099901	22	20103461	20114878	34	13	4349	-1.818	0.96547	RANBP1
ENSG00000169193	7	23636998	23684327	209	48	4349	-1.8187	0.96552	CCDC126
ENSG00000140682	16	31482906	31489281	15	6	4349	-1.8197	0.9656	TGFB1I1
ENSG00000144320	2	176788620	176867567	379	31	4349	-1.8202	0.96563	KIAA1715
ENSG00000168955	2	228226872	228246711	115	30	4349	-1.8201	0.96563	TM4SF20
ENSG00000149313	11	105946228	105969437	78	24	4349	-1.8204	0.96565	AASDHPPT
ENSG00000065613	10	105726959	105788991	263	33	4349	-1.8206	0.96567	SLK
ENSG00000250673	4	147145709	147150208	17	8	4349	-1.8208	0.96568	RP11-6L6.2
ENSG00000009954	7	72854728	72936608	259	36	4349	-1.8211	0.9657	BAZ1B
ENSG00000182791	11	66357640	66360554	7	4	4349	-1.8228	0.96583	CCDC87
ENSG00000131864	19	57630506	57643294	69	20	4349	-1.8238	0.96591	USP29
ENSG00000110104	11	60609544	60618554	60	22	4349	-1.8242	0.96594	CCDC86
ENSG00000242221	19	43568363	43587197	179	30	4349	-1.8264	0.96611	PSG2
ENSG00000144645	3	31699382	32119072	2483	271	4349	-1.8277	0.9662	OSBPL10
ENSG00000241644	7	30737601	30797218	450	93	4349	-1.828	0.96623	INMT
ENSG00000067900	18	18526867	18691812	415	42	4349	-1.8287	0.96628	ROCK1
ENSG00000138613	15	63568217	63601325	134	41	4349	-1.8294	0.96633	APH1B
ENSG00000074582	2	219523487	219528166	18	8	4349	-1.8301	0.96638	BCS1L
ENSG00000124019	2	225243415	225266802	109	28	4349	-1.8309	0.96645	FAM124B
ENSG00000056586	9	125606835	125667620	176	37	4349	-1.8311	0.96645	RC3H2
ENSG00000176208	17	29158988	29222887	285	32	4349	-1.8321	0.96653	ATAD5
ENSG00000163563	1	158801107	158819296	87	28	4349	-1.8329	0.96659	MNDA
ENSG00000173391	12	10310902	10324737	88	20	4349	-1.8338	0.96666	OLR1
ENSG00000163162	2	101887681	101925163	174	23	4349	-1.8346	0.96671	RNF149
ENSG00000164323	4	186080819	186130658	260	31	4349	-1.8363	0.96684	KIAA1430
ENSG00000130165	19	11661962	11670051	32	13	4349	-1.8364	0.96685	ELOF1
ENSG00000123453	9	136528682	136605077	574	98	4349	-1.8371	0.9669	SARDH
ENSG00000116690	1	186265405	186283694	76	21	4349	-1.839	0.96705	PRG4
ENSG00000168995	19	51645556	51656783	42	13	4349	-1.8395	0.96708	SIGLEC7
ENSG00000162643	1	85464830	85598821	592	84	4349	-1.8397	0.96709	WDR63
ENSG00000106443	7	11013499	11209250	1179	65	4349	-1.8405	0.96715	PHF14
ENSG00000075142	7	87834433	87856308	69	16	4349	-1.8409	0.96718	SRI
ENSG00000198327	6	26240561	26240976	7	4	4349	-1.8412	0.9672	HIST1H4F
ENSG00000168329	3	39304985	39323226	103	32	4349	-1.842	0.96727	CX3CR1
ENSG00000101126	20	49505585	49547958	207	44	4349	-1.8437	0.96738	ADNP
ENSG00000171992	5	149980642	150038782	299	81	4349	-1.8441	0.96742	SYNPO
ENSG00000125815	20	23471738	23476655	47	17	4349	-1.8441	0.96742	CST8
ENSG00000122515	7	44788180	44809477	60	22	4349	-1.8453	0.9675	ZMIZ2
ENSG00000115524	2	198254508	198299815	164	42	4349	-1.8457	0.96753	SF3B1
ENSG00000154917	3	133543083	133614680	383	84	4349	-1.8459	0.96755	RAB6B
ENSG00000120800	12	101673887	101780394	454	52	4349	-1.8476	0.96767	UTP20
ENSG00000124784	6	7389729	7418270	101	20	4349	-1.8478	0.96769	RIOK1
ENSG00000171492	1	90286573	90402170	546	103	4349	-1.8481	0.96771	LRRC8D
ENSG00000188910	1	35246790	35251970	37	12	4349	-1.85	0.96784	GJB3
ENSG00000189337	1	14925200	15444539	3551	431	4349	-1.8528	0.96805	KAZN
ENSG00000119723	14	74416629	74430373	94	28	4349	-1.8535	0.96809	COQ6
ENSG00000134013	8	23154702	23282841	942	105	4349	-1.8536	0.9681	LOXL2
ENSG00000142794	1	21766621	21811498	202	27	4349	-1.854	0.96813	NBPF3
ENSG00000140263	15	45315302	45369383	190	42	4349	-1.8545	0.96816	SORD
ENSG00000150471	4	62066976	62944053	4126	263	4349	-1.8548	0.96819	LPHN3
ENSG00000257743	7	141811549	141922124	595	102	4349	-1.8552	0.96822	RP11-1220K2.2
ENSG00000184357	6	27834570	27835359	6	3	4349	-1.8559	0.96827	HIST1H1B
ENSG00000092964	8	26371791	26515694	915	98	4349	-1.858	0.96842	DPYSL2
ENSG00000112238	6	100054606	100063454	34	15	4349	-1.8589	0.96848	PRDM13
ENSG00000250733	8	140943416	140946190	16	8	4349	-1.8598	0.96854	C8orf17
ENSG00000183977	3	20021453	20053822	171	32	4349	-1.8633	0.96879	PP2D1
ENSG00000197536	5	131746328	131811736	322	58	4349	-1.8642	0.96885	C5orf56
ENSG00000135090	12	118587606	118810750	852	55	4349	-1.8643	0.96886	TAOK3
ENSG00000115896	2	198669426	199437305	3534	229	4349	-1.8645	0.96888	PLCL1
ENSG00000267849	6	44400472	44400720	3	2	4349	-1.865	0.96891	AL133262.1
ENSG00000198732	14	70320848	70499083	1115	156	4349	-1.8664	0.96901	SMOC1
ENSG00000085563	7	87133175	87342611	814	90	4349	-1.8665	0.96902	ABCB1
ENSG00000181652	7	150709297	150721586	65	31	4349	-1.8668	0.96903	ATG9B
ENSG00000136718	2	131099798	131105383	42	11	4349	-1.8681	0.96912	IMP4
ENSG00000035499	5	59892739	59996017	276	44	4349	-1.8681	0.96912	DEPDC1B
ENSG00000166821	15	90220995	90234014	66	23	4349	-1.8699	0.96925	PEX11A
ENSG00000158050	2	96808905	96811179	3	2	4349	-1.8713	0.96935	DUSP2
ENSG00000158714	1	159796540	159807039	57	23	4349	-1.872	0.9694	SLAMF8
ENSG00000166922	15	32933877	32989299	288	101	4349	-1.872	0.9694	SCG5
ENSG00000254806	20	43991840	44039250	260	43	4349	-1.8727	0.96945	SYS1-DBNDD2
ENSG00000164244	5	126853301	126890781	175	28	4349	-1.8729	0.96946	PRRC1
ENSG00000103995	15	49005125	49103343	421	64	4349	-1.8749	0.9696	CEP152
ENSG00000032742	13	21140585	21265503	645	56	4349	-1.8755	0.96964	IFT88
ENSG00000100462	14	23389720	23398794	33	13	4349	-1.8758	0.96966	PRMT5
ENSG00000106511	7	15650837	15726437	483	70	4349	-1.8759	0.96967	MEOX2
ENSG00000074964	1	17866330	18024369	897	119	4349	-1.8778	0.9698	ARHGEF10L
ENSG00000166323	11	108179246	108338258	669	47	4349	-1.8787	0.96986	C11orf65
ENSG00000250361	4	144917257	145061844	960	69	4349	-1.8816	0.97005	GYPB
ENSG00000182156	17	77704681	77716021	92	34	4349	-1.882	0.97008	ENPP7
ENSG00000100526	14	54863567	54886936	131	37	4349	-1.883	0.97015	CDKN3
ENSG00000113119	5	140019012	140024993	26	12	4349	-1.8834	0.97018	TMCO6
ENSG00000158417	2	99953816	100017789	200	31	4349	-1.8848	0.97027	EIF5B
ENSG00000119969	10	96305547	96373662	286	41	4349	-1.885	0.97028	HELLS
ENSG00000163866	1	35178338	35325417	889	132	4349	-1.886	0.97035	SMIM12
ENSG00000138755	4	76922428	76928641	34	6	4349	-1.8868	0.97041	CXCL9
ENSG00000164237	5	10275987	10308138	216	41	4349	-1.8869	0.97042	CMBL
ENSG00000103222	16	16043434	16236931	1265	144	4349	-1.8881	0.9705	ABCC1
ENSG00000170037	17	7835419	7853236	56	9	4349	-1.8889	0.97055	CNTROB
ENSG00000135924	2	220143989	220151622	32	12	4349	-1.8899	0.97061	DNAJB2
ENSG00000141446	18	19109242	19180845	196	41	4349	-1.8907	0.97067	ESCO1
ENSG00000167528	12	48733791	48745197	48	14	4349	-1.8911	0.9707	ZNF641
ENSG00000183396	3	48658192	48659288	6	4	4349	-1.892	0.97076	TMEM89
ENSG00000185863	9	140065310	140066861	5	3	4349	-1.893	0.97082	TMEM210
ENSG00000114378	3	50337320	50349812	47	9	4349	-1.8953	0.97097	HYAL1
ENSG00000165525	14	50249997	50319921	278	36	4349	-1.8958	0.97101	NEMF
ENSG00000221914	8	26149007	26230196	283	58	4349	-1.8973	0.97111	PPP2R2A
ENSG00000115884	2	20400558	20425194	158	45	4349	-1.8976	0.97112	SDC1
ENSG00000071967	2	172378757	172414643	228	40	4349	-1.898	0.97115	CYBRD1
ENSG00000167363	17	80693451	80709073	77	19	4349	-1.8988	0.9712	FN3K
ENSG00000079246	2	216972187	217071026	459	57	4349	-1.8988	0.97121	XRCC5
ENSG00000176105	18	721588	812547	485	53	4349	-1.9001	0.97129	YES1
ENSG00000254636	10	124214169	124216868	24	8	4349	-1.902	0.97141	ARMS2
ENSG00000115364	2	75873909	75917977	263	52	4349	-1.9028	0.97146	MRPL19
ENSG00000132024	19	14017014	14041692	130	39	4349	-1.9027	0.97146	CC2D1A
ENSG00000127588	16	848041	850733	34	13	4349	-1.903	0.97148	GNG13
ENSG00000165309	10	23216953	23326518	559	74	4349	-1.9032	0.97149	ARMC3
ENSG00000166329	17	55821842	55822673	7	3	4349	-1.9037	0.97153	CCDC182
ENSG00000268864	19	54102882	54106751	41	22	4349	-1.9044	0.97157	CTB-167G5.5
ENSG00000166006	12	75433857	75603648	966	114	4349	-1.9046	0.97158	KCNC2
ENSG00000268424	5	101569696	101571279	9	5	4349	-1.905	0.97161	AC008948.1
ENSG00000182372	8	1703944	1734738	189	40	4349	-1.9084	0.97183	CLN8
ENSG00000166363	11	6866883	6867936	15	4	4349	-1.9091	0.97187	OR10A5
ENSG00000113492	5	34998206	35048198	319	53	4349	-1.9094	0.97189	AGXT2
ENSG00000213215	7	143657027	143658108	4	2	4349	-1.9128	0.97211	OR2F1
ENSG00000099864	19	708953	748329	285	72	4349	-1.913	0.97212	PALM
ENSG00000066777	8	68085747	68255912	577	41	4349	-1.914	0.97219	ARFGEF1
ENSG00000237515	16	12995477	13334272	2343	221	4349	-1.9147	0.97224	SHISA9
ENSG00000107566	10	101909851	101948091	163	33	4349	-1.9151	0.97226	ERLIN1
ENSG00000088766	20	5986736	6020699	198	42	4349	-1.9156	0.97229	CRLS1
ENSG00000013375	6	83870869	83903655	119	36	4349	-1.9159	0.97231	PGM3
ENSG00000089234	12	112079950	112123790	144	18	4349	-1.9159	0.97231	BRAP
ENSG00000145431	4	157681606	157892546	1003	89	4349	-1.9174	0.9724	PDGFC
ENSG00000104313	8	72109668	72274467	798	132	4349	-1.9178	0.97243	EYA1
ENSG00000164164	4	146031990	146101313	213	40	4349	-1.9197	0.97255	OTUD4
ENSG00000170262	21	33664124	33687095	127	43	4349	-1.9204	0.9726	MRAP
ENSG00000127445	19	9945933	9960358	60	22	4349	-1.9232	0.97277	PIN1
ENSG00000148516	10	31607424	31818742	961	60	4349	-1.9238	0.97281	ZEB1
ENSG00000146540	7	1036622	1177896	1216	99	4349	-1.9243	0.97284	C7orf50
ENSG00000119650	14	76368479	76550928	895	81	4349	-1.9255	0.97292	IFT43
ENSG00000175970	12	121148238	121161443	60	16	4349	-1.9283	0.97309	UNC119B
ENSG00000198399	2	24425733	24583583	469	38	4349	-1.9285	0.9731	ITSN2
ENSG00000256229	19	20278037	20311299	212	30	4349	-1.9293	0.97315	ZNF486
ENSG00000240230	7	938415	1015235	634	126	4349	-1.9296	0.97317	COX19
ENSG00000158552	2	220059959	220074373	66	28	4349	-1.9312	0.97327	ZFAND2B
ENSG00000225968	7	1727755	1787590	341	65	4349	-1.9325	0.97335	ELFN1
ENSG00000104218	8	67974661	68108498	357	37	4349	-1.9332	0.97339	CSPP1
ENSG00000170561	5	2745959	2752969	29	14	4349	-1.9353	0.97352	IRX2
ENSG00000158488	1	158323254	158327343	32	7	4349	-1.9359	0.97356	CD1E
ENSG00000006377	7	96634860	96640351	16	8	4349	-1.936	0.97356	DLX6
ENSG00000173272	2	132222473	132250316	188	20	4349	-1.936	0.97357	MZT2A
ENSG00000137841	15	40570377	40600136	150	43	4349	-1.9369	0.97362	PLCB2
ENSG00000173209	2	61404553	61418338	47	17	4349	-1.9383	0.97371	AHSA2
ENSG00000273025	15	72559087	72612287	217	38	4349	-1.9422	0.97395	CELF6
ENSG00000136883	9	116848406	116861507	82	25	4349	-1.9434	0.97402	KIF12
ENSG00000111445	12	118451393	118470935	98	29	4349	-1.9435	0.97402	RFC5
ENSG00000141293	17	46210802	46507637	979	56	4349	-1.9442	0.97407	SKAP1
ENSG00000197557	2	178477720	178483694	44	10	4349	-1.9458	0.97416	TTC30A
ENSG00000162981	2	14772810	14790933	44	16	4349	-1.9462	0.97418	FAM84A
ENSG00000213949	5	52083730	52255040	941	133	4349	-1.9472	0.97424	ITGA1
ENSG00000168564	4	184365744	184369351	13	5	4349	-1.9473	0.97425	CDKN2AIP
ENSG00000151729	4	186064395	186071536	18	6	4349	-1.949	0.97435	SLC25A4
ENSG00000089876	10	127524906	127585005	195	43	4349	-1.9498	0.9744	DHX32
ENSG00000138395	2	202655184	202760273	407	71	4349	-1.951	0.97447	CDK15
ENSG00000255098	8	11870545	11873043	38	16	4349	-1.9518	0.97452	RP11-481A20.11
ENSG00000187242	17	39017555	39023462	27	11	4349	-1.9521	0.97454	KRT12
ENSG00000176302	11	118842417	118852001	46	13	4349	-1.9536	0.97463	FOXR1
ENSG00000099308	19	18208603	18262502	248	46	4349	-1.9543	0.97467	MAST3
ENSG00000147471	8	37620111	37637283	67	20	4349	-1.9559	0.97476	PROSC
ENSG00000110876	12	109015686	109027735	61	29	4349	-1.9559	0.97476	SELPLG
ENSG00000112309	6	71566382	71666741	396	69	4349	-1.9564	0.97479	B3GAT2
ENSG00000138439	2	203499901	203634480	450	44	4349	-1.9569	0.97482	FAM117B
ENSG00000103363	16	2821415	2827298	40	10	4349	-1.9571	0.97483	TCEB2
ENSG00000058056	3	179370543	179507189	729	96	4349	-1.9578	0.97488	USP13
ENSG00000218357	22	47857048	47882860	151	33	4349	-1.9586	0.97492	LL22NC03-75H12.2
ENSG00000186298	12	111157485	111180744	107	20	4349	-1.9599	0.975	PPP1CC
ENSG00000164172	5	52391509	52405893	65	13	4349	-1.9603	0.97502	MOCS2
ENSG00000100319	22	30126945	30163000	233	40	4349	-1.9604	0.97502	ZMAT5
ENSG00000149451	20	3648612	3662893	108	47	4349	-1.9606	0.97504	ADAM33
ENSG00000268146	1	244227632	244231211	11	5	4349	-1.9614	0.97508	AL590483.1
ENSG00000129116	4	169418217	169849608	2531	275	4349	-1.962	0.97512	PALLD
ENSG00000106479	7	149535456	149564568	162	50	4349	-1.9619	0.97512	ZNF862
ENSG00000155903	3	141205889	141334184	580	53	4349	-1.9635	0.97521	RASA2
ENSG00000005421	7	94926988	95025673	535	57	4349	-1.9638	0.97522	PON1
ENSG00000128534	7	117824086	117832878	65	7	4349	-1.9638	0.97522	NAA38
ENSG00000159208	1	150254953	150259505	15	8	4349	-1.9643	0.97525	C1orf51
ENSG00000157193	1	53711217	53793742	392	77	4349	-1.9669	0.9754	LRP8
ENSG00000135148	12	112563305	112591407	63	25	4349	-1.9678	0.97545	TRAFD1
ENSG00000176593	19	58513429	58522600	65	20	4349	-1.9685	0.97549	CTD-2368P22.1
ENSG00000148481	10	15820169	15902519	445	36	4349	-1.9695	0.97555	FAM188A
ENSG00000212928	14	57671888	57673291	4	1	4349	-1.9707	0.97562	AL391152.1
ENSG00000158825	1	20915441	20945401	184	44	4349	-1.9708	0.97563	CDA
ENSG00000170889	19	54704610	54752862	365	67	4349	-1.9713	0.97565	RPS9
ENSG00000109705	4	13542454	13546674	17	9	4349	-1.9717	0.97568	NKX3-2
ENSG00000273266	12	54447661	54449814	5	3	4349	-1.9718	0.97568	HOXC4
ENSG00000169682	16	28985542	28995869	39	14	4349	-1.972	0.97569	SPNS1
ENSG00000069849	3	141594966	141645356	228	48	4349	-1.973	0.97575	ATP1B3
ENSG00000148735	10	115511213	115543188	257	43	4349	-1.9731	0.97576	PLEKHS1
ENSG00000113068	5	139624624	139682706	159	27	4349	-1.9735	0.97578	PFDN1
ENSG00000255823	11	10529434	10530723	8	4	4349	-1.9734	0.97578	MTRNR2L8
ENSG00000171951	2	224461658	224467221	17	7	4349	-1.9742	0.97582	SCG2
ENSG00000165685	12	10323141	10344400	137	38	4349	-1.9763	0.97594	TMEM52B
ENSG00000162819	1	222885895	222908538	73	27	4349	-1.9779	0.97603	BROX
ENSG00000143319	1	156691683	156698591	28	16	4349	-1.979	0.97609	ISG20L2
ENSG00000066322	1	43829068	43833696	7	4	4349	-1.9792	0.9761	ELOVL1
ENSG00000161031	19	15579456	15609767	147	38	4349	-1.9808	0.97619	PGLYRP2
ENSG00000239961	19	54844456	54850421	48	25	4349	-1.9819	0.97626	LILRA4
ENSG00000174579	3	135867764	135916083	187	30	4349	-1.9828	0.97631	MSL2
ENSG00000106686	9	4553386	4666674	894	123	4349	-1.9835	0.97634	SPATA6L
ENSG00000171772	10	135367404	135382876	191	18	4349	-1.9836	0.97635	SYCE1
ENSG00000220891	22	22901750	22909007	70	10	4349	-1.9837	0.97636	LL22NC03-63E9.3
ENSG00000163481	2	219528587	219537134	29	8	4349	-1.9853	0.97644	RNF25
ENSG00000043355	13	100634026	100639018	18	8	4349	-1.9874	0.97656	ZIC2
ENSG00000062822	19	50887461	50921273	319	45	4349	-1.9873	0.97656	POLD1
ENSG00000169733	17	80005778	80009707	29	10	4349	-1.9887	0.97663	RFNG
ENSG00000186889	2	62727356	62739029	64	17	4349	-1.9898	0.97669	TMEM17
ENSG00000104133	15	44854894	44955876	411	40	4349	-1.9897	0.97669	SPG11
ENSG00000136866	9	115800660	115819039	59	25	4349	-1.991	0.97676	ZFP37
ENSG00000140297	15	59887074	59932438	334	71	4349	-1.9915	0.97679	GCNT3
ENSG00000117020	1	243651535	244014381	1091	59	4349	-1.9939	0.97692	AKT3
ENSG00000162526	1	32817122	32829913	42	13	4349	-1.9942	0.97693	TSSK3
ENSG00000101132	20	52824386	52844591	118	26	4349	-1.9941	0.97693	PFDN4
ENSG00000247626	2	198570087	198573113	10	4	4349	-1.9966	0.97707	MARS2
ENSG00000117122	1	17300997	17307330	36	13	4349	-1.9969	0.97708	MFAP2
ENSG00000128564	7	100805790	100808874	2	1	4349	-2.0001	0.97726	VGF
ENSG00000171509	4	159236463	159574524	1711	86	4349	-2.0016	0.97733	RXFP1
ENSG00000083097	6	83777385	83881069	443	48	4349	-2.0016	0.97733	DOPEY1
ENSG00000167088	18	19192228	19210417	53	19	4349	-2.0028	0.9774	SNRPD1
ENSG00000196724	19	58433252	58446761	55	19	4349	-2.0032	0.97742	ZNF418
ENSG00000164062	3	49711435	49721396	33	15	4349	-2.0044	0.97749	APEH
ENSG00000172053	3	49133365	49142553	17	7	4349	-2.0049	0.97751	QARS
ENSG00000164162	4	145888264	146019693	438	38	4349	-2.0064	0.9776	ANAPC10
ENSG00000142655	1	10532345	10690815	834	95	4349	-2.0069	0.97762	PEX14
ENSG00000108010	10	131934663	131982785	307	46	4349	-2.0072	0.97763	GLRX3
ENSG00000164163	4	146019084	146050331	96	26	4349	-2.0079	0.97767	ABCE1
ENSG00000182187	2	209007297	209010892	31	11	4349	-2.0093	0.97775	CRYGB
ENSG00000163430	3	120111140	120170100	290	63	4349	-2.0094	0.97775	FSTL1
ENSG00000111249	12	111471828	111788358	1616	141	4349	-2.0095	0.97776	CUX2
ENSG00000137274	6	3118608	3153812	244	40	4349	-2.0118	0.97788	BPHL
ENSG00000110768	11	18343842	18388591	187	36	4349	-2.0119	0.97789	GTF2H1
ENSG00000260027	17	46684594	46710934	79	27	4349	-2.0126	0.97792	HOXB7
ENSG00000119771	2	23608088	23931481	1817	208	4349	-2.0145	0.97802	KLHL29
ENSG00000148773	10	129894923	129924649	148	32	4349	-2.0177	0.97819	MKI67
ENSG00000179133	10	23556124	23633774	305	52	4349	-2.0217	0.9784	C10orf67
ENSG00000167619	19	42817477	42829214	27	12	4349	-2.0225	0.97844	TMEM145
ENSG00000022556	19	55464498	55512510	401	70	4349	-2.0226	0.97844	NLRP2
ENSG00000161904	6	33738979	33756913	124	28	4349	-2.0231	0.97847	LEMD2
ENSG00000085662	7	134127102	134144036	67	25	4349	-2.0232	0.97848	AKR1B1
ENSG00000185842	1	225083964	225586996	2589	75	4349	-2.0239	0.97851	DNAH14
ENSG00000173064	12	112597992	112819896	584	55	4349	-2.0245	0.97854	HECTD4
ENSG00000112214	6	97010424	97064512	320	49	4349	-2.0307	0.97886	FHL5
ENSG00000153815	16	81478775	81745367	1823	233	4349	-2.0312	0.97888	CMIP
ENSG00000222012	7	157406715	157411457	28	12	4349	-2.0333	0.97899	AC005481.5
ENSG00000204149	10	51748078	51770259	10	4	4349	-2.0339	0.97902	AGAP6
ENSG00000130413	11	8413418	8615836	876	54	4349	-2.0347	0.97906	STK33
ENSG00000213614	15	72635775	72668817	111	25	4349	-2.0357	0.97911	HEXA
ENSG00000114745	3	39138150	39149854	51	17	4349	-2.0408	0.97937	GORASP1
ENSG00000154319	8	11278972	11332224	519	82	4349	-2.0409	0.97937	FAM167A
ENSG00000136098	13	52706775	52733996	113	27	4349	-2.0411	0.97938	NEK3
ENSG00000142207	21	33683329	33765335	407	46	4349	-2.0428	0.97946	URB1
ENSG00000143595	1	154293566	154297801	19	7	4349	-2.0447	0.97956	AQP10
ENSG00000104972	19	55085346	55148979	512	62	4349	-2.0451	0.97958	LILRB1
ENSG00000011454	9	125703112	125867145	502	43	4349	-2.0493	0.97978	RABGAP1
ENSG00000204442	13	107820883	108519083	4292	399	4349	-2.0519	0.97991	FAM155A
ENSG00000092978	1	217600334	217804424	926	128	4349	-2.0541	0.98002	GPATCH2
ENSG00000268313	1	205682497	205684153	4	2	4349	-2.056	0.98011	AC119673.1
ENSG00000166444	11	8714898	8932498	947	84	4349	-2.0567	0.98014	ST5
ENSG00000161573	17	34303529	34308532	25	7	4349	-2.0566	0.98014	CCL16
ENSG00000177599	19	11908482	11920437	47	14	4349	-2.0588	0.98024	ZNF491
ENSG00000128011	19	39797208	39805976	26	12	4349	-2.0592	0.98026	LRFN1
ENSG00000149043	11	1848709	1858751	75	33	4349	-2.0598	0.98029	SYT8
ENSG00000182901	1	240931554	241520530	3528	344	4349	-2.0615	0.98037	RGS7
ENSG00000122490	18	77662420	77711664	231	54	4349	-2.0618	0.98039	PQLC1
ENSG00000182557	17	4336983	4391503	460	79	4349	-2.0634	0.98046	SPNS3
ENSG00000157005	3	187386694	187388187	7	4	4349	-2.0642	0.9805	SST
ENSG00000183154	8	37592279	37594944	8	5	4349	-2.0643	0.98051	RP11-863K10.7
ENSG00000135925	2	219745085	219764303	42	16	4349	-2.0674	0.98065	WNT10A
ENSG00000174132	5	99871009	99922445	251	47	4349	-2.0706	0.9808	FAM174A
ENSG00000269855	19	58907457	58908407	7	4	4349	-2.0721	0.98087	AC012313.1
ENSG00000083828	19	58281023	58331307	233	42	4349	-2.0732	0.98092	ZNF586
ENSG00000214872	11	57308979	57318108	31	9	4349	-2.0733	0.98093	SMTNL1
ENSG00000118849	3	158414681	158450485	219	44	4349	-2.0786	0.98117	RARRES1
ENSG00000119411	9	116111821	116133513	134	25	4349	-2.0789	0.98119	BSPRY
ENSG00000164318	5	38258511	38465123	1359	187	4349	-2.0844	0.98144	EGFLAM
ENSG00000109466	4	166128770	166244308	453	47	4349	-2.085	0.98146	KLHL2
ENSG00000112118	6	52128807	52149679	126	37	4349	-2.0848	0.98146	MCM3
ENSG00000203740	1	170115142	170136931	86	21	4349	-2.0858	0.9815	METTL11B
ENSG00000214188	7	116593953	116738860	379	46	4349	-2.088	0.9816	ST7-OT4
ENSG00000143751	1	226170403	226187032	47	16	4349	-2.0882	0.98161	SDE2
ENSG00000151694	2	9628615	9695921	257	34	4349	-2.0881	0.98161	ADAM17
ENSG00000198843	3	150320662	150348222	68	19	4349	-2.0898	0.98168	SELT
ENSG00000266997	18	47322163	47363993	210	39	4349	-2.0922	0.98179	RP11-886H22.1
ENSG00000121742	13	20796110	20806534	80	30	4349	-2.094	0.98187	GJB6
ENSG00000012963	14	93673401	93695561	113	25	4349	-2.0941	0.98187	UBR7
ENSG00000167468	19	1103936	1106787	21	11	4349	-2.0944	0.98189	GPX4
ENSG00000175895	8	96146032	96168912	103	18	4349	-2.0992	0.9821	PLEKHF2
ENSG00000163263	1	154171848	154178809	19	10	4349	-2.0998	0.98213	C1orf189
ENSG00000118855	3	158449987	158547508	466	53	4349	-2.1003	0.98215	MFSD1
ENSG00000089220	12	118573663	118583389	51	20	4349	-2.101	0.98218	PEBP1
ENSG00000174370	11	128769460	128775930	47	17	4349	-2.1019	0.98222	C11orf45
ENSG00000025156	6	122720691	122754264	118	26	4349	-2.1023	0.98224	HSF2
ENSG00000105852	7	94989256	95025680	188	30	4349	-2.1029	0.98226	PON3
ENSG00000167414	19	47137333	47137942	4	2	4349	-2.1038	0.9823	GNG8
ENSG00000136478	17	62224587	62340661	452	50	4349	-2.1066	0.98242	TEX2
ENSG00000033867	3	27414214	27525911	575	47	4349	-2.1074	0.98246	SLC4A7
ENSG00000141437	18	29339525	29340843	3	2	4349	-2.1074	0.98246	SLC25A52
ENSG00000134250	1	120454176	120612240	205	33	4349	-2.1087	0.98251	NOTCH2
ENSG00000083312	5	72112139	72212560	423	39	4349	-2.1088	0.98252	TNPO1
ENSG00000118004	2	3642426	3692048	455	51	4349	-2.1112	0.98262	COLEC11
ENSG00000050555	9	133884469	133969860	517	103	4349	-2.1122	0.98267	LAMC3
ENSG00000269175	1	101455761	101457653	2	1	4349	-2.115	0.98279	AC093157.1
ENSG00000171503	4	159593277	159630775	170	17	4349	-2.1181	0.98292	ETFDH
ENSG00000110066	11	67922330	67981295	193	36	4349	-2.1202	0.983	SUV420H1
ENSG00000149308	11	108027942	108093369	254	46	4349	-2.1244	0.98318	NPAT
ENSG00000187616	9	136379708	136393734	94	37	4349	-2.1253	0.98322	TMEM8C
ENSG00000054356	2	220154345	220174370	68	24	4349	-2.1262	0.98326	PTPRN
ENSG00000168883	2	85829979	85876403	168	35	4349	-2.1275	0.98331	USP39
ENSG00000064042	4	41361624	41702061	1743	167	4349	-2.1283	0.98334	LIMCH1
ENSG00000185303	10	81315608	81320153	56	23	4349	-2.1292	0.98338	SFTPA2
ENSG00000103034	16	58496750	58547532	271	93	4349	-2.1305	0.98344	NDRG4
ENSG00000141560	17	80674559	80688204	96	28	4349	-2.1318	0.98349	FN3KRP
ENSG00000105514	19	11432722	11456946	139	37	4349	-2.1346	0.9836	RAB3D
ENSG00000164850	7	1121844	1133451	106	28	4349	-2.1361	0.98366	GPER1
ENSG00000158805	16	89786808	89807311	157	32	4349	-2.1383	0.98376	ZNF276
ENSG00000157107	5	72251808	72386349	574	51	4349	-2.1415	0.98388	FCHO2
ENSG00000151881	5	43444354	43483995	157	27	4349	-2.1428	0.98394	C5orf28
ENSG00000111707	12	118814185	118855840	158	38	4349	-2.1433	0.98395	SUDS3
ENSG00000156345	9	90581356	90589668	44	21	4349	-2.1437	0.98397	CDK20
ENSG00000149311	11	108093211	108239829	525	55	4349	-2.144	0.98398	ATM
ENSG00000161849	12	52771596	52779436	75	8	4349	-2.1458	0.98406	KRT84
ENSG00000182902	22	18043139	18073760	229	73	4349	-2.1503	0.98423	SLC25A18
ENSG00000197721	1	207818458	207911761	532	69	4349	-2.1521	0.9843	CR1L
ENSG00000125084	12	49372398	49375459	2	1	4349	-2.152	0.9843	WNT1
ENSG00000152620	5	36192694	36242381	238	47	4349	-2.1568	0.98449	NADK2
ENSG00000120837	12	104510855	104532067	69	18	4349	-2.157	0.9845	NFYB
ENSG00000186970	21	31812597	31813070	1	1	4349	-2.1595	0.9846	KRTAP15-1
ENSG00000136709	2	128458596	128568761	525	36	4349	-2.161	0.98465	WDR33
ENSG00000239998	19	55084387	55099027	142	19	4349	-2.1613	0.98466	LILRA2
ENSG00000146021	5	136953189	137071779	404	43	4349	-2.1622	0.9847	KLHL3
ENSG00000144895	3	150264465	150302029	135	29	4349	-2.1654	0.98482	EIF2A
ENSG00000105671	19	19030484	19039436	55	21	4349	-2.167	0.98488	DDX49
ENSG00000181778	9	71151496	71155783	11	5	4349	-2.1674	0.9849	TMEM252
ENSG00000216560	4	3578596	3592438	88	21	4349	-2.1687	0.98495	LINC00955
ENSG00000131966	14	58666798	58701750	97	23	4349	-2.1695	0.98498	ACTR10
ENSG00000112874	5	102884556	102898494	63	15	4349	-2.1698	0.98499	NUDT12
ENSG00000183571	15	99511459	99551024	300	61	4349	-2.1708	0.98503	PGPEP1L
ENSG00000138071	2	65454887	65498387	251	44	4349	-2.1735	0.98513	ACTR2
ENSG00000166106	11	130318869	130346532	137	50	4349	-2.1753	0.9852	ADAMTS15
ENSG00000008838	17	38175350	38217468	224	45	4349	-2.1782	0.9853	MED24
ENSG00000167612	12	52281744	52285448	26	11	4349	-2.1835	0.9855	ANKRD33
ENSG00000178125	8	67876334	67968839	254	39	4349	-2.1858	0.98559	PPP1R42
ENSG00000232237	1	201083081	201096312	74	23	4349	-2.1873	0.98564	ASCL5
ENSG00000002822	7	1855429	2272878	2848	92	4349	-2.1876	0.98565	MAD1L1
ENSG00000171798	10	134973951	135039916	441	54	4349	-2.1892	0.98571	KNDC1
ENSG00000160229	19	20959110	20991922	294	19	4349	-2.1904	0.98575	ZNF66
ENSG00000143919	2	44589089	44999731	2264	124	4349	-2.1923	0.98582	CAMKMT
ENSG00000165895	11	100558384	100862668	1784	108	4349	-2.1964	0.98597	ARHGAP42
ENSG00000137575	8	59465483	59495419	162	28	4349	-2.199	0.98606	SDCBP
ENSG00000124164	20	56964178	57026157	218	29	4349	-2.2025	0.98619	VAPB
ENSG00000179057	11	18725852	18747777	115	27	4349	-2.2036	0.98622	IGSF22
ENSG00000073861	17	45810610	45823485	46	13	4349	-2.2041	0.98624	TBX21
ENSG00000028203	12	95611522	95696566	313	41	4349	-2.2057	0.9863	VEZT
ENSG00000185559	14	101192042	101201539	37	17	4349	-2.2091	0.98642	DLK1
ENSG00000185264	22	37387163	37403882	117	25	4349	-2.2121	0.98652	TEX33
ENSG00000174606	1	213165524	213189168	92	32	4349	-2.2168	0.98668	ANGEL2
ENSG00000148704	10	118888032	118897812	18	8	4349	-2.2168	0.98668	VAX1
ENSG00000105700	19	18668572	18680197	79	22	4349	-2.2181	0.98673	KXD1
ENSG00000255508	11	62327075	62359003	87	26	4349	-2.2189	0.98675	MIR3654
ENSG00000178395	1	223566715	223568812	9	2	4349	-2.219	0.98676	C1orf65
ENSG00000169548	22	22868060	22874613	60	11	4349	-2.2195	0.98677	ZNF280A
ENSG00000211456	3	45730548	45786916	321	34	4349	-2.2222	0.98687	SACM1L
ENSG00000183914	17	7620672	7737062	515	91	4349	-2.2229	0.98689	DNAH2
ENSG00000083845	19	58897767	58906173	69	12	4349	-2.2235	0.98691	RPS5
ENSG00000166135	10	102288829	102319755	165	24	4349	-2.2272	0.98703	HIF1AN
ENSG00000182700	5	139505521	139508391	1	1	4349	-2.2279	0.98706	IGIP
ENSG00000111262	12	5019071	5040527	97	28	4349	-2.2318	0.98718	KCNA1
ENSG00000145283	4	87744621	87770416	97	29	4349	-2.2366	0.98734	SLC10A6
ENSG00000067596	17	41561233	41621831	237	38	4349	-2.2366	0.98734	DHX8
ENSG00000215372	8	7213039	7243080	53	17	4349	-2.2367	0.98735	ZNF705G
ENSG00000189143	7	73213872	73247014	140	23	4349	-2.2397	0.98744	CLDN4
ENSG00000259458	15	62929371	62937490	52	23	4349	-2.242	0.98752	RP11-625H11.1
ENSG00000184908	1	16370272	16383803	142	27	4349	-2.2436	0.98757	CLCNKB
ENSG00000168828	9	35869375	35870461	6	4	4349	-2.245	0.98761	OR13J1
ENSG00000163909	1	40089825	40105617	46	23	4349	-2.2484	0.98772	HEYL
ENSG00000180044	3	159943423	159945999	10	5	4349	-2.2481	0.98772	C3orf80
ENSG00000139083	12	11802788	12048336	1309	230	4349	-2.2486	0.98773	ETV6
ENSG00000176871	12	118470712	118500235	144	31	4349	-2.2491	0.98775	WSB2
ENSG00000153113	5	95860971	96115299	1331	150	4349	-2.253	0.98787	CAST
ENSG00000183763	3	49866034	49894007	77	19	4349	-2.2584	0.98804	TRAIP
ENSG00000113532	5	100142639	100238970	380	46	4349	-2.2593	0.98807	ST8SIA4
ENSG00000273170	9	38540566	38577204	188	64	4349	-2.2626	0.98817	ANKRD18A
ENSG00000138675	4	81187753	81257834	375	68	4349	-2.2664	0.98829	FGF5
ENSG00000167635	19	36705504	36729676	122	21	4349	-2.2671	0.98831	ZNF146
ENSG00000253304	1	29445940	29450447	26	10	4349	-2.2706	0.98841	TMEM200B
ENSG00000109618	4	25121627	25162204	121	32	4349	-2.2724	0.98847	SEPSECS
ENSG00000184967	12	132628993	132637013	44	20	4349	-2.2749	0.98854	NOC4L
ENSG00000134283	12	42632249	42853517	1221	59	4349	-2.2772	0.98861	PPHLN1
ENSG00000119906	10	102672326	102724893	135	34	4349	-2.2792	0.98867	FAM178A
ENSG00000163166	2	128193783	128284462	502	64	4349	-2.2795	0.98868	IWS1
ENSG00000146054	5	180620924	180632293	87	18	4349	-2.2798	0.98869	TRIM7
ENSG00000262180	1	186369704	186370587	2	1	4349	-2.2809	0.98872	OCLM
ENSG00000179912	12	57643392	57824788	531	52	4349	-2.287	0.9889	R3HDM2
ENSG00000105609	19	54754263	54761164	49	21	4349	-2.287	0.9889	LILRB5
ENSG00000164304	6	7326889	7389976	332	37	4349	-2.2885	0.98895	CAGE1
ENSG00000137975	1	86889769	86922241	220	36	4349	-2.2903	0.989	CLCA2
ENSG00000174586	19	58865723	58874214	37	14	4349	-2.2963	0.98917	ZNF497
ENSG00000136715	2	128698791	128785694	317	47	4349	-2.2977	0.98921	SAP130
ENSG00000127515	19	14951760	14952689	14	4	4349	-2.2987	0.98924	OR7A10
ENSG00000136731	2	128848774	128953251	533	36	4349	-2.3	0.98928	UGGT1
ENSG00000120458	11	124636394	124670569	120	35	4349	-2.3013	0.98931	MSANTD2
ENSG00000248713	4	100557686	100575805	71	19	4349	-2.3031	0.98936	RP11-766F14.2
ENSG00000171448	9	125677845	125693779	47	16	4349	-2.3095	0.98954	ZBTB26
ENSG00000075399	16	89773542	89787394	73	32	4349	-2.3227	0.9899	VPS9D1
ENSG00000170100	16	89284118	89295363	85	16	4349	-2.3257	0.98998	ZNF778
ENSG00000142556	19	52516018	52533493	77	21	4349	-2.326	0.98999	ZNF614
ENSG00000118246	2	207630081	207657233	133	32	4349	-2.3331	0.99018	FASTKD2
ENSG00000111300	12	112464500	112546826	253	47	4349	-2.3349	0.99023	NAA25
ENSG00000051128	19	19040010	19052070	64	21	4349	-2.3372	0.99029	HOMER3
ENSG00000254772	11	62327073	62342401	51	16	4349	-2.342	0.99041	EEF1G
ENSG00000141349	17	42148103	42153709	26	12	4349	-2.3445	0.99047	G6PC3
ENSG00000134830	19	47835404	47846606	47	13	4349	-2.3481	0.99057	C5AR2
ENSG00000114547	3	125687987	125702297	65	18	4349	-2.3492	0.99059	ROPN1B
ENSG00000156467	8	97238148	97247862	49	15	4349	-2.3508	0.99063	UQCRB
ENSG00000073910	13	32605437	32870794	1385	187	4349	-2.3514	0.99065	FRY
ENSG00000138193	10	95753746	96092580	1389	134	4349	-2.352	0.99066	PLCE1
ENSG00000091164	18	54264439	54318831	195	33	4349	-2.3523	0.99067	TXNL1
ENSG00000188171	19	20802867	20844402	307	35	4349	-2.3535	0.9907	ZNF626
ENSG00000096070	6	36164521	36200567	85	27	4349	-2.3575	0.9908	BRPF3
ENSG00000026559	20	49620193	49639666	103	30	4349	-2.3584	0.99082	KCNG1
ENSG00000163394	4	26483022	26492084	50	20	4349	-2.3589	0.99084	CCKAR
ENSG00000196646	19	12273879	12300064	97	23	4349	-2.3636	0.99095	ZNF136
ENSG00000172339	1	95439963	95538501	453	48	4349	-2.3674	0.99104	ALG14
ENSG00000213988	19	20188803	20237885	352	51	4349	-2.37	0.99111	ZNF90
ENSG00000160584	11	116714118	116969153	1309	54	4349	-2.3722	0.99116	SIK3
ENSG00000259120	17	73642323	73644057	1	1	4349	-2.373	0.99118	SMIM6
ENSG00000099910	22	20783528	20850170	275	51	4349	-2.3732	0.99118	KLHL22
ENSG00000151778	13	44947801	44971850	92	33	4349	-2.3737	0.99119	SERP2
ENSG00000198133	14	67913801	68000456	498	97	4349	-2.3733	0.99119	TMEM229B
ENSG00000225828	1	32826871	32829879	11	6	4349	-2.3763	0.99126	FAM229A
ENSG00000173137	8	145596790	145618457	79	24	4349	-2.3805	0.99136	ADCK5
ENSG00000138083	2	45168902	45173216	22	9	4349	-2.3828	0.99141	SIX3
ENSG00000106868	9	114803065	114937688	638	123	4349	-2.3872	0.99151	SUSD1
ENSG00000203942	10	99349450	99350690	5	3	4349	-2.3886	0.99154	C10orf62
ENSG00000154582	8	74851404	74884522	133	28	4349	-2.3902	0.99158	TCEB1
ENSG00000204842	12	111890018	112037480	448	28	4349	-2.3958	0.99171	ATXN2
ENSG00000015153	12	42550906	42632151	432	38	4349	-2.3972	0.99174	YAF2
ENSG00000132000	19	14042000	14064204	120	31	4349	-2.3977	0.99175	PODNL1
ENSG00000097021	1	6324329	6454451	881	76	4349	-2.3981	0.99176	ACOT7
ENSG00000176834	12	118501398	118573831	379	74	4349	-2.4011	0.99183	VSIG10
ENSG00000165502	14	50085237	50087403	17	7	4349	-2.4011	0.99183	RPL36AL
ENSG00000116830	1	117602925	117650075	198	58	4349	-2.4064	0.99195	TTF2
ENSG00000171757	3	169511216	169530774	88	18	4349	-2.4066	0.99195	LRRC34
ENSG00000213417	17	39221369	39222131	2	1	4349	-2.4111	0.99205	KRTAP2-4
ENSG00000134330	2	9613787	9636672	112	22	4349	-2.4147	0.99213	IAH1
ENSG00000139793	13	97873688	98046374	771	94	4349	-2.4205	0.99225	MBNL2
ENSG00000030582	17	42422614	42430470	27	15	4349	-2.4209	0.99226	GRN
ENSG00000116353	1	29519385	29557454	143	32	4349	-2.4241	0.99233	MECR
ENSG00000175265	15	34671269	34880704	887	65	4349	-2.4258	0.99236	GOLGA8A
ENSG00000214325	16	75728367	75734089	26	13	4349	-2.4271	0.99239	AC025287.1
ENSG00000186493	5	2752245	2755508	14	7	4349	-2.4282	0.99241	C5orf38
ENSG00000124508	6	26383324	26395102	68	15	4349	-2.4337	0.99253	BTN2A2
ENSG00000243251	10	50723151	50747086	142	38	4349	-2.4401	0.99266	PGBD3
ENSG00000156261	21	30428126	30446118	61	21	4349	-2.4425	0.99271	CCT8
ENSG00000183128	10	105232561	105238997	23	5	4349	-2.4433	0.99272	CALHM3
ENSG00000112053	6	35911291	35992645	409	62	4349	-2.4438	0.99273	SLC26A8
ENSG00000188909	11	122848278	122852428	16	10	4349	-2.451	0.99288	BSX
ENSG00000206262	3	138666076	138672293	37	10	4349	-2.4538	0.99293	C3orf72
ENSG00000258838	10	50723247	50747584	144	38	4349	-2.4536	0.99293	ERCC6-PGBD3
ENSG00000112992	5	43602794	43707507	366	32	4349	-2.4563	0.99298	NNT
ENSG00000256316	6	26250370	26250835	1	1	4349	-2.4561	0.99298	HIST1H3F
ENSG00000197168	13	52611093	52703214	280	43	4349	-2.4577	0.99301	NEK5
ENSG00000144724	3	61547243	62283288	4210	344	4349	-2.4661	0.99317	PTPRG
ENSG00000171291	19	11959541	11994565	205	36	4349	-2.4666	0.99318	ZNF439
ENSG00000183691	17	54671060	54672951	4	2	4349	-2.479	0.99341	NOG
ENSG00000144233	2	128619204	128643496	74	19	4349	-2.4832	0.99349	AMMECR1L
ENSG00000133313	18	72163051	72188366	147	37	4349	-2.4838	0.9935	CNDP2
ENSG00000174776	3	167196472	167371771	684	89	4349	-2.4876	0.99357	WDR49
ENSG00000118096	11	118415243	118443685	164	24	4349	-2.4874	0.99357	IFT46
ENSG00000089116	12	113899839	113910085	36	10	4349	-2.4904	0.99362	LHX5
ENSG00000130176	19	11649532	11661138	76	22	4349	-2.4942	0.99369	CNN1
ENSG00000105669	19	19010323	19030206	98	29	4349	-2.4948	0.9937	COPE
ENSG00000163053	2	230899698	230933715	145	24	4349	-2.4968	0.99373	SLC16A14
ENSG00000229415	14	36942493	36983034	149	35	4349	-2.5007	0.9938	SFTA3
ENSG00000158435	2	101869264	101886778	85	12	4349	-2.5037	0.99385	CNOT11
ENSG00000106484	7	130126012	130146133	70	20	4349	-2.5036	0.99385	MEST
ENSG00000154274	4	37455563	37625117	1234	144	4349	-2.5095	0.99396	C4orf19
ENSG00000177613	10	53455247	53459355	17	6	4349	-2.5109	0.99398	CSTF2T
ENSG00000136643	1	213224589	213448116	771	62	4349	-2.5139	0.99403	RPS6KC1
ENSG00000089248	12	112451120	112461255	33	17	4349	-2.5145	0.99404	ERP29
ENSG00000120658	13	43787654	44361044	2707	174	4349	-2.5164	0.99407	ENOX1
ENSG00000100739	14	96722161	96735304	85	29	4349	-2.5268	0.99424	BDKRB1
ENSG00000105643	19	18111941	18124911	68	20	4349	-2.5267	0.99424	ARRDC2
ENSG00000100121	22	22988780	22990368	2	1	4349	-2.5303	0.9943	GGTLC2
ENSG00000226887	4	53588785	53617807	102	25	4349	-2.5306	0.99431	ERVMER34-1
ENSG00000175283	9	131707809	131709898	1	1	4349	-2.5351	0.99438	DOLK
ENSG00000213741	14	50043390	50065408	90	20	4349	-2.5403	0.99446	RPS29
ENSG00000140545	15	89441916	89456642	97	29	4349	-2.5407	0.99447	MFGE8
ENSG00000130649	10	135333910	135374724	393	35	4349	-2.542	0.99449	CYP2E1
ENSG00000134548	12	21679241	21690311	47	16	4349	-2.5428	0.9945	C12orf39
ENSG00000143355	1	197881037	197904608	83	26	4349	-2.5531	0.99466	LHX9
ENSG00000129195	17	6347735	6354789	38	12	4349	-2.5591	0.99475	FAM64A
ENSG00000129221	17	6297013	6338519	393	84	4349	-2.561	0.99478	AIPL1
ENSG00000120742	3	150259781	150321015	237	38	4349	-2.5628	0.99481	SERP1
ENSG00000080618	13	46627321	46679211	269	35	4349	-2.581	0.99507	CPB2
ENSG00000198286	7	2945775	3083579	1083	177	4349	-2.5876	0.99517	CARD11
ENSG00000140319	15	40327940	40331389	17	8	4349	-2.5904	0.99521	SRP14
ENSG00000135116	12	117293949	117319246	124	32	4349	-2.5954	0.99528	HRK
ENSG00000185482	12	57637236	57644976	23	10	4349	-2.6049	0.9954	STAC3
ENSG00000168334	3	39224701	39234087	45	20	4349	-2.6088	0.99546	XIRP1
ENSG00000268856	21	46492796	46492927	1	1	4349	-2.6198	0.9956	AP001579.1
ENSG00000139567	12	52300692	52317145	89	26	4349	-2.6202	0.99561	ACVRL1
ENSG00000101204	20	61975420	62009753	250	56	4349	-2.6378	0.99583	CHRNA4
ENSG00000198464	19	52800430	52829175	126	34	4349	-2.6386	0.99584	ZNF480
ENSG00000135945	2	100016938	100106497	345	34	4349	-2.6393	0.99585	REV1
ENSG00000073169	22	50639408	50656045	105	28	4349	-2.6401	0.99586	SELO
ENSG00000086544	19	41223008	41246765	119	33	4349	-2.6409	0.99587	ITPKC
ENSG00000139146	12	31433518	31479992	233	33	4349	-2.6719	0.99623	FAM60A
ENSG00000162692	1	101185298	101204601	88	36	4349	-2.682	0.99634	VCAM1
ENSG00000115977	2	69688532	69901481	1141	87	4349	-2.6912	0.99644	AAK1
ENSG00000170345	14	75745477	75748933	8	3	4349	-2.7005	0.99654	FOS
ENSG00000154639	21	18884700	18965897	538	71	4349	-2.7013	0.99655	CXADR
ENSG00000204070	20	43990577	44005438	85	21	4349	-2.7032	0.99657	SYS1
ENSG00000255359	11	22868477	22881972	91	16	4349	-2.7126	0.99666	CCDC179
ENSG00000162384	1	53679771	53686289	18	7	4349	-2.7156	0.99669	C1orf123
ENSG00000162385	1	53692564	53704282	45	16	4349	-2.7155	0.99669	MAGOH
ENSG00000197479	5	140579183	140582618	15	8	4349	-2.7329	0.99686	PCDHB11
ENSG00000164828	7	855528	936072	575	57	4349	-2.7411	0.99694	SUN1
ENSG00000070915	16	56899119	56949762	362	59	4349	-2.7434	0.99696	SLC12A3
ENSG00000196331	6	27861203	27861669	1	1	4349	-2.7448	0.99697	HIST1H2BO
ENSG00000164841	8	109619079	109799844	1003	87	4349	-2.7446	0.99697	TMEM74
ENSG00000105997	7	27145803	27192200	169	34	4349	-2.7538	0.99705	HOXA3
ENSG00000007080	19	18043825	18054800	54	23	4349	-2.7632	0.99714	CCDC124
ENSG00000141449	18	18822203	19105378	725	53	4349	-2.7708	0.9972	GREB1L
ENSG00000117586	1	173152873	173176452	84	22	4349	-2.7723	0.99722	TNFSF4
ENSG00000183785	22	18593097	18629321	253	74	4349	-2.7753	0.99724	TUBA8
ENSG00000268193	19	19017822	19045206	162	46	4349	-2.7773	0.99726	AC002985.3
ENSG00000180938	8	125985540	125991631	25	10	4349	-2.7846	0.99732	ZNF572
ENSG00000184828	18	45553044	45937123	2265	288	4349	-2.7982	0.99743	ZBTB7C
ENSG00000171115	7	150147718	150176480	139	34	4349	-2.8023	0.99746	GIMAP8
ENSG00000167904	8	56608983	56685966	425	39	4349	-2.8021	0.99746	TMEM68
ENSG00000101752	18	19284918	19450918	506	51	4349	-2.8046	0.99748	MIB1
ENSG00000176095	3	49761727	49823975	161	28	4349	-2.8059	0.99749	IP6K1
ENSG00000204624	1	11539223	11597641	325	65	4349	-2.8141	0.99755	PTCHD2
ENSG00000154814	3	16306706	16391806	407	44	4349	-2.8154	0.99756	OXNAD1
ENSG00000253797	13	52598827	52607736	31	14	4349	-2.8146	0.99756	UTP14C
ENSG00000169241	1	155107820	155111329	11	6	4349	-2.8251	0.99764	SLC50A1
ENSG00000139971	14	58466453	58764857	1273	142	4349	-2.8426	0.99776	C14orf37
ENSG00000196417	19	53893046	53930574	275	58	4349	-2.8487	0.9978	ZNF765
ENSG00000166833	11	19372271	20143144	4989	465	4349	-2.8571	0.99786	NAV2
ENSG00000091704	7	130020180	130027955	35	11	4349	-2.8641	0.99791	CPA1
ENSG00000231213	3	146294342	146324003	231	36	4349	-2.8658	0.99792	PLSCR5
ENSG00000163873	1	37261128	37499730	1306	175	4349	-2.869	0.99794	GRIK3
ENSG00000111252	12	111843752	111889427	146	25	4349	-2.8854	0.99805	SH2B3
ENSG00000113448	5	58264865	59817947	7088	326	4349	-2.8885	0.99806	PDE4D
ENSG00000239857	7	916189	936073	155	40	4349	-2.8989	0.99813	GET4
ENSG00000049167	5	60169658	60240900	258	39	4349	-2.9074	0.99818	ERCC8
ENSG00000156469	8	97251626	97273838	101	29	4349	-2.9135	0.99821	MTERFD1
ENSG00000197943	16	81772702	81991899	2232	254	4349	-2.9169	0.99823	PLCG2
ENSG00000013306	17	42396993	42402238	28	12	4349	-2.924	0.99827	SLC25A39
ENSG00000204306	11	120382511	120385732	15	6	4349	-2.9298	0.9983	AP002348.1
ENSG00000168026	3	39149152	39180394	155	31	4349	-2.9303	0.99831	TTC21A
ENSG00000174898	19	5720688	5778745	308	88	4349	-2.9321	0.99832	CATSPERD
ENSG00000132394	3	127872297	128127485	1047	54	4349	-2.9402	0.99836	EEFSEC
ENSG00000131737	17	39533902	39538655	40	16	4349	-2.9576	0.99845	KRT34
ENSG00000185686	22	22890123	22901768	76	19	4349	-2.9635	0.99848	PRAME
ENSG00000105520	19	11466062	11476374	30	15	4349	-2.9786	0.99855	DKFZP761J1410
ENSG00000166529	7	99647390	99662661	56	19	4349	-2.9797	0.99856	ZSCAN21
ENSG00000186567	19	45165545	45187631	117	42	4349	-2.9819	0.99857	CEACAM19
ENSG00000159788	4	3294755	3441640	778	61	4349	-2.9901	0.99861	RGS12
ENSG00000253710	13	52586534	52603800	65	21	4349	-2.9985	0.99864	ALG11
ENSG00000168594	4	175750819	175899331	1078	78	4349	-2.9993	0.99865	ADAM29
ENSG00000138829	5	127593601	127994878	1912	101	4349	-3.0218	0.99874	FBN2
ENSG00000257591	19	12251032	12267546	62	18	4349	-3.0208	0.99874	ZNF625
ENSG00000168090	7	99686577	99689823	12	7	4349	-3.0478	0.99885	COPS6
ENSG00000268936	11	134855246	134856693	5	3	4349	-3.0496	0.99885	AP003062.1
ENSG00000182179	3	49842640	49851379	18	9	4349	-3.1104	0.99907	UBA7
ENSG00000213297	19	12242932	12267546	95	21	4349	-3.1326	0.99913	ZNF625-ZNF20
ENSG00000128159	22	50656118	50683421	155	32	4349	-3.139	0.99915	TUBGCP6
ENSG00000196778	11	4510109	4511138	6	4	4349	-3.1465	0.99917	OR52K1
ENSG00000186971	21	31802572	31803216	8	4	4349	-3.1625	0.99922	KRTAP13-4
ENSG00000173276	21	43406940	43430496	139	22	4349	-3.1699	0.99924	ZBTB21
ENSG00000005007	19	18942747	18979045	107	34	4349	-3.178	0.99926	UPF1
ENSG00000173705	3	33191537	33260707	384	54	4349	-3.1835	0.99927	SUSD5
ENSG00000136574	8	11534468	11617511	546	90	4349	-3.1929	0.9993	GATA4
ENSG00000203326	19	53868946	53895470	211	50	4349	-3.23	0.99938	ZNF525
ENSG00000158201	18	19230858	19284766	189	41	4349	-3.3284	0.99956	ABHD3
ENSG00000135119	12	117176096	117291436	731	75	4349	-3.34	0.99958	RNFT2
ENSG00000183775	5	143550396	143865249	1277	93	4349	-3.4726	0.99974	KCTD16
ENSG00000123200	13	46528600	46626894	329	41	4349	-3.4772	0.99975	ZC3H13
ENSG00000138798	4	110834040	110933422	509	68	4349	-3.4952	0.99976	EGF
ENSG00000124557	6	26501449	26510650	27	7	4349	-3.5454	0.9998	BTN1A1
ENSG00000165588	14	57267425	57277197	19	10	4349	-3.536	0.9998	OTX2
ENSG00000174851	11	66052051	66056641	9	5	4349	-3.5504	0.99981	YIF1A
ENSG00000130283	19	18979361	19006905	132	47	4349	-4.627	1	GDF1
ENSG00000223802	19	18979361	19007536	132	47	4349	-4.627	1	CERS1

### Sheet: Supplementary Dataset 2
Supplementary Dataset 2. MAGMA gene-set analysis output
Description: Gene sets were updated for MsigDB v7.0. Total 15496 gene sets (Curated gene sets: 5500, GO terms: 9996) were tested. Curated gene sets consists of 9 data resources including KEGG, Reactome and BioCarta. GO terms consists of three categories, biological processes (bp), cellular components (cc) and molecular functions (mf). All parameters were set as default (competitive test). Columns are: VARIABLE, name of the gene set, gene covariate or interaction. Names in this column are capped at 30 (by default) characters to keep the output file more readable. FULL_NAME, the full variable name; only included if the variable names exceed the maximum length for the VARIABLE column (and the abbreviate option is not set to file mode); TYPE, denotes the type of variable, either SET or COVAR for normal gene sets and gene covariates provided in the input files; or INTER-SS or INTER-SC, for internally created interaction terms (set by set and set by covariate, respectively); NGENES, the number of genes in the data that are in the set (for gene sets and set by covariate interactions), that are in the interaction set (for set by set interactions), or for which non-missing values were available (for gene covariates); BETA, the regression coefficient of the variable; BETA_STD, the semi-standardized regression coefficient, corresponding to the predicted change in Z-value given a change of one standard deviation in the predictor gene set / gene covariate (ie. BETA divided by the variable’s standard deviation). SE, the standard error of the regression coefficient. P, p-value for the parameter / variable.
VARIABLE	FULL_NAME	TYPE	NGENES	BETA	BETA_STD	SE	P
Curated_gene_sets:bertucci_i...2	Curated_gene_sets:bertucci_invasive_carcinoma_ductal_vs_lobular_up	SET	24	0.75625	0.026924	0.17926	1.2338e-05
GO_bp:go_vesicle_mediated_tr...3	GO_bp:go_vesicle_mediated_transport_to_the_plasma_membrane	SET	89	0.33466	0.022904	0.081315	1.9394e-05
Curated_gene_sets:cairo_live...1	Curated_gene_sets:cairo_liver_development_dn	SET	209	0.2308	0.024129	0.057832	3.3052e-05
GO_bp:go_golgi_to_plasma_mem...2	GO_bp:go_golgi_to_plasma_membrane_transport	SET	59	0.38318	0.021369	0.097115	3.9949e-05
GO_mf:go_vitamin_d_binding	GO_mf:go_vitamin_d_binding	SET	5	1.6634	0.027045	0.42751	5.009e-05
GO_bp:go_g_protein_coupled_a...	GO_bp:go_g_protein_coupled_acetylcholine_receptor_signaling_pathway	SET	19	0.73922	0.023419	0.19467	7.3363e-05
GO_bp:go_muscle_cell_apoptot...	GO_bp:go_muscle_cell_apoptotic_process	SET	65	0.37855	0.022155	0.10003	7.7354e-05
Curated_gene_sets:graham_nor...1	Curated_gene_sets:graham_normal_quiescent_vs_normal_dividing_dn	SET	87	0.3279	0.022189	0.088956	0.00011418
GO_bp:go_gamma_delta_t_cell_...2	GO_bp:go_gamma_delta_t_cell_differentiation	SET	9	1.0694	0.023324	0.29383	0.00013694
GO_cc:go_nuclear_outer_membr...1	GO_cc:go_nuclear_outer_membrane	SET	24	0.55477	0.019751	0.1525	0.00013788
GO_cc:go_exocyst	GO_cc:go_exocyst	SET	17	0.66723	0.019996	0.18385	0.00014254
Curated_gene_sets:safford_t_...	Curated_gene_sets:safford_t_lymphocyte_anergy	SET	84	0.32366	0.021523	0.091896	0.00021472
GO_bp:go_n_acetylneuraminate...	GO_bp:go_n_acetylneuraminate_catabolic_process	SET	5	1.366	0.022209	0.39125	0.00024082
Curated_gene_sets:de_yy1_tar...1	Curated_gene_sets:de_yy1_targets_dn	SET	89	0.31911	0.02184	0.091847	0.00025669
GO_bp:go_response_to_acetylc...	GO_bp:go_response_to_acetylcholine	SET	28	0.55374	0.021292	0.1596	0.00026122
Curated_gene_sets:martens_tr...1	Curated_gene_sets:martens_tretinoin_response_dn	SET	760	0.098239	0.019294	0.029116	0.00037115
Curated_gene_sets:yao_tempor...1	Curated_gene_sets:yao_temporal_response_to_progesterone_cluster_0	SET	66	0.34291	0.020223	0.10203	0.0003894
Curated_gene_sets:zirn_treti...1	Curated_gene_sets:zirn_tretinoin_response_dn	SET	6	1.1255	0.020045	0.33891	0.00044927
Curated_gene_sets:mcclung_cr...1	Curated_gene_sets:mcclung_creb1_targets_dn	SET	49	0.41976	0.021339	0.12646	0.00045205
GO_bp:go_granzyme_mediated_a...	GO_bp:go_granzyme_mediated_apoptotic_signaling_pathway	SET	6	1.1506	0.020492	0.35197	0.00054044
Curated_gene_sets:geiss_resp...2	Curated_gene_sets:geiss_response_to_dsrna_up	SET	37	0.4473	0.019766	0.14123	0.0007708
GO_mf:go_guanyl_nucleotide_b...	GO_mf:go_guanyl_nucleotide_binding	SET	360	0.13238	0.018091	0.041839	0.00077912
Curated_gene_sets:kim_liver_...1	Curated_gene_sets:kim_liver_cancer_poor_survival_dn	SET	41	0.41874	0.019476	0.13235	0.00077986
Curated_gene_sets:kobayashi_...1	Curated_gene_sets:kobayashi_egfr_signaling_24hr_dn	SET	246	0.16079	0.018219	0.050857	0.00078594
Curated_gene_sets:kegg_arrhy...	Curated_gene_sets:kegg_arrhythmogenic_right_ventricular_cardiomyopathy_arvc	SET	71	0.33373	0.02041	0.10747	0.000952
GO_bp:go_viral_rna_genome_re...	GO_bp:go_viral_rna_genome_replication	SET	30	0.51075	0.020327	0.16511	0.00099084
GO_cc:go_tertiary_granule_lu...	GO_cc:go_tertiary_granule_lumen	SET	54	0.34101	0.018196	0.11052	0.0010176
GO_mf:go_oxidoreductase_acti...34	GO_mf:go_oxidoreductase_activity_acting_on_the_ch_nh_group_of_donors_nad_or_nadp_as_acceptor	SET	17	0.56952	0.017068	0.18476	0.0010277
Curated_gene_sets:reactome_v...14	Curated_gene_sets:reactome_vitamin_d_calciferol_metabolism	SET	11	0.77732	0.018742	0.25239	0.0010372
Curated_gene_sets:reactome_e...21	Curated_gene_sets:reactome_epha_mediated_growth_cone_collapse	SET	29	0.52125	0.020397	0.16933	0.0010425
Curated_gene_sets:rickman_tu...3	Curated_gene_sets:rickman_tumor_differentiated_well_vs_moderately_dn	SET	106	0.25578	0.019096	0.08372	0.0011265
GO_cc:go_specific_granule_lu...	GO_cc:go_specific_granule_lumen	SET	60	0.33108	0.018619	0.10865	0.0011566
GO_cc:go_outer_membrane	GO_cc:go_outer_membrane	SET	190	0.17738	0.01769	0.058238	0.0011621
Curated_gene_sets:reactome_v...20	Curated_gene_sets:reactome_vxpx_cargo_targeting_to_cilium	SET	20	0.4945	0.016073	0.16247	0.0011706
Curated_gene_sets:mitsiades_...2	Curated_gene_sets:mitsiades_response_to_aplidin_up	SET	415	0.12168	0.017827	0.040077	0.0011995
Curated_gene_sets:gary_cd5_t...2	Curated_gene_sets:gary_cd5_targets_up	SET	448	0.1134	0.017246	0.037379	0.0012096
GO_mf:go_carbon_nitrogen_lig...	GO_mf:go_carbon_nitrogen_ligase_activity_with_glutamine_as_amido_n_donor	SET	10	0.84507	0.019428	0.27866	0.0012139
Curated_gene_sets:reactome_v...15	Curated_gene_sets:reactome_vitamins	SET	6	1.1703	0.020842	0.38743	0.0012629
GO_bp:go_positive_regulation...555	GO_bp:go_positive_regulation_of_necrotic_cell_death	SET	6	1.0401	0.018524	0.34475	0.0012783
GO_mf:go_serine_hydrolase_ac...	GO_mf:go_serine_hydrolase_activity	SET	177	0.20491	0.019731	0.068031	0.0012992
GO_bp:go_regulation_of_endos...	GO_bp:go_regulation_of_endosome_size	SET	5	0.82361	0.01339	0.27381	0.001317
Curated_gene_sets:johnstone_...4	Curated_gene_sets:johnstone_parvb_targets_2_up	SET	133	0.21324	0.01782	0.071092	0.001354
Curated_gene_sets:rankin_ang...2	Curated_gene_sets:rankin_angiogenic_targets_of_vhl_hif2a_up	SET	5	1.3693	0.022262	0.46272	0.0015442
GO_bp:go_positive_regulation...534	GO_bp:go_positive_regulation_of_muscle_cell_apoptotic_process	SET	26	0.47933	0.017761	0.16231	0.0015742
Curated_gene_sets:lopez_meso...5	Curated_gene_sets:lopez_mesothelioma_survival_overall_up	SET	8	0.7972	0.016393	0.2701	0.0015833
GO_bp:go_cellular_response_t...39	GO_bp:go_cellular_response_to_fluid_shear_stress	SET	18	0.61836	0.019068	0.21	0.0016191
GO_bp:go_positive_regulation...769	GO_bp:go_positive_regulation_of_striated_muscle_cell_apoptotic_process	SET	12	0.73637	0.018544	0.25055	0.0016485
GO_cc:go_transferase_complex	GO_cc:go_transferase_complex	SET	727	0.088515	0.017018	0.030126	0.001653
GO_bp:go_positive_regulation...363	GO_bp:go_positive_regulation_of_humoral_immune_response	SET	16	0.71337	0.020741	0.24304	0.0016689
GO_bp:go_pteridine_containin...2	GO_bp:go_pteridine_containing_compound_metabolic_process	SET	27	0.40289	0.015212	0.1375	0.001697
Curated_gene_sets:mori_pre_b...1	Curated_gene_sets:mori_pre_bi_lymphocyte_dn	SET	73	0.27983	0.017353	0.095823	0.0017505
GO_cc:go_cullin_ring_ubiquit...	GO_cc:go_cullin_ring_ubiquitin_ligase_complex	SET	151	0.18796	0.016728	0.064523	0.0017921
Curated_gene_sets:mariadason...1	Curated_gene_sets:mariadason_regulated_by_histone_acetylation_dn	SET	36	0.36697	0.015996	0.12599	0.0017935
Curated_gene_sets:pilon_klf1...2	Curated_gene_sets:pilon_klf1_targets_up	SET	453	0.11439	0.017492	0.039956	0.0021007
Curated_gene_sets:reactome_i...19	Curated_gene_sets:reactome_insulin_processing	SET	26	0.46512	0.017235	0.1626	0.0021175
Curated_gene_sets:kegg_one_c...	Curated_gene_sets:kegg_one_carbon_pool_by_folate	SET	17	0.46913	0.014059	0.16411	0.0021303
Curated_gene_sets:lee_liver_...13	Curated_gene_sets:lee_liver_cancer_myc_tgfa_dn	SET	60	0.31369	0.017641	0.1099	0.0021596
GO_bp:go_negative_regulation...633	GO_bp:go_negative_regulation_of_stem_cell_differentiation	SET	20	0.52733	0.01714	0.18547	0.002235
GO_bp:go_contact_inhibition	GO_bp:go_contact_inhibition	SET	8	0.92559	0.019033	0.32618	0.0022745
GO_bp:go_membrane_raft_distr...	GO_bp:go_membrane_raft_distribution	SET	5	1.1059	0.017979	0.38984	0.0022815
GO_bp:go_positive_regulation...488	GO_bp:go_positive_regulation_of_membrane_permeability	SET	59	0.3223	0.017974	0.1139	0.0023328
GO_bp:go_vitamin_d_metabolic...	GO_bp:go_vitamin_d_metabolic_process	SET	14	0.65687	0.017866	0.23221	0.0023394
Curated_gene_sets:reactome_t...91	Curated_gene_sets:reactome_translocation_of_slc2a4_glut4_to_the_plasma_membrane	SET	69	0.26907	0.016224	0.095221	0.0023608
GO_bp:go_regulation_of_membr...5	GO_bp:go_regulation_of_membrane_permeability	SET	77	0.27878	0.017753	0.098783	0.0023878
GO_bp:go_regulation_of_symbi...	GO_bp:go_regulation_of_symbiosis_encompassing_mutualism_through_parasitism	SET	221	0.15747	0.016923	0.055891	0.002423
GO_bp:go_negative_regulation...553	GO_bp:go_negative_regulation_of_protein_localization_to_membrane	SET	29	0.41928	0.016406	0.14895	0.0024426
GO_bp:go_regulation_of_core_...	GO_bp:go_regulation_of_core_promoter_binding	SET	8	0.91981	0.018915	0.32937	0.0026169
Curated_gene_sets:boylan_mul...1	Curated_gene_sets:boylan_multiple_myeloma_c_cluster_dn	SET	27	0.51154	0.019315	0.18372	0.0026842
GO_bp:go_small_gtpase_mediat...	GO_bp:go_small_gtpase_mediated_signal_transduction	SET	519	0.1042	0.017023	0.037498	0.0027314
Curated_gene_sets:gavin_foxp...4	Curated_gene_sets:gavin_foxp3_targets_cluster_p6	SET	84	0.24421	0.01624	0.087936	0.0027449
Curated_gene_sets:reactome_d...65	Curated_gene_sets:reactome_dissolution_of_fibrin_clot	SET	13	0.64789	0.016981	0.23351	0.0027668
GO_cc:go_histone_methyltrans...	GO_cc:go_histone_methyltransferase_complex	SET	81	0.23078	0.015071	0.083335	0.0028118
GO_bp:go_endosomal_vesicle_f...	GO_bp:go_endosomal_vesicle_fusion	SET	9	0.83951	0.01831	0.30393	0.002874
GO_bp:go_forebrain_neuron_fa...	GO_bp:go_forebrain_neuron_fate_commitment	SET	10	0.86096	0.019793	0.31256	0.0029412
GO_bp:go_regulation_of_ventr...1	GO_bp:go_regulation_of_ventricular_cardiac_muscle_cell_action_potential	SET	15	0.65604	0.018469	0.23875	0.0030031
GO_cc:go_scf_ubiquitin_ligas...	GO_cc:go_scf_ubiquitin_ligase_complex	SET	61	0.28282	0.016037	0.10297	0.0030128
GO_bp:go_glycerol_transport	GO_bp:go_glycerol_transport	SET	6	1.0259	0.01827	0.37394	0.0030439
GO_mf:go_glycerol_transmembr...	GO_mf:go_glycerol_transmembrane_transporter_activity	SET	6	1.0259	0.01827	0.37394	0.0030439
GO_bp:go_tetrahydrofolate_me...	GO_bp:go_tetrahydrofolate_metabolic_process	SET	13	0.48526	0.012719	0.17715	0.0030819
Curated_gene_sets:vanasse_bc...1	Curated_gene_sets:vanasse_bcl2_targets_dn	SET	56	0.30166	0.016391	0.11039	0.003144
GO_bp:go_keratinocyte_prolif...	GO_bp:go_keratinocyte_proliferation	SET	37	0.4149	0.018334	0.15205	0.0031828
GO_bp:go_tetrahydrofolate_in...	GO_bp:go_tetrahydrofolate_interconversion	SET	10	0.53411	0.012279	0.19605	0.0032251
Curated_gene_sets:browne_hcm...23	Curated_gene_sets:browne_hcmv_infection_4hr_dn	SET	242	0.14173	0.01593	0.05203	0.0032273
GO_cc:go_intrinsic_component...6	GO_cc:go_intrinsic_component_of_mitochondrial_outer_membrane	SET	18	0.41992	0.012949	0.15465	0.0033133
Curated_gene_sets:gentile_uv...6	Curated_gene_sets:gentile_uv_response_cluster_d2	SET	37	0.40799	0.018029	0.15032	0.0033256
GO_bp:go_plasma_membrane_to_...	GO_bp:go_plasma_membrane_to_endosome_transport	SET	8	0.80274	0.016507	0.29577	0.0033263
GO_bp:go_positive_regulation...364	GO_bp:go_positive_regulation_of_humoral_immune_response_mediated_by_circulating_immunoglobulin	SET	5	1.0522	0.017107	0.38792	0.0033421
GO_bp:go_production_of_small...	GO_bp:go_production_of_small_rna_involved_in_gene_silencing_by_rna	SET	51	0.29341	0.015217	0.10818	0.0033448
GO_mf:go_single_stranded_dna...2	GO_mf:go_single_stranded_dna_binding	SET	104	0.20888	0.015448	0.07708	0.0033676
Curated_gene_sets:liu_cdx2_t...2	Curated_gene_sets:liu_cdx2_targets_up	SET	33	0.43103	0.01799	0.15911	0.0033775
Curated_gene_sets:barrier_ca...3	Curated_gene_sets:barrier_cancer_relapse_tumor_sample_dn	SET	10	0.64973	0.014937	0.24067	0.0034736
GO_bp:go_regulation_of_kerat...3	GO_bp:go_regulation_of_keratinocyte_proliferation	SET	27	0.49183	0.018571	0.18222	0.0034792
Curated_gene_sets:fardin_hyp...2	Curated_gene_sets:fardin_hypoxia_9	SET	7	0.78866	0.015171	0.29221	0.0034808
GO_cc:go_endosome	GO_cc:go_endosome	SET	839	0.077843	0.016028	0.028892	0.00353
GO_bp:go_adenylate_cyclase_i...3	GO_bp:go_adenylate_cyclase_inhibiting_g_protein_coupled_acetylcholine_receptor_signaling_pathway	SET	8	0.81689	0.016798	0.30328	0.0035387
GO_bp:go_regulation_of_estab...2	GO_bp:go_regulation_of_establishment_of_protein_localization	SET	690	0.087305	0.016369	0.032493	0.0036096
Curated_gene_sets:pid_insuli...2	Curated_gene_sets:pid_insulin_pathway	SET	44	0.33106	0.01595	0.12336	0.0036445
GO_bp:go_bone_remodeling	GO_bp:go_bone_remodeling	SET	82	0.26072	0.017131	0.097315	0.0036935
Curated_gene_sets:gargalovic...7	Curated_gene_sets:gargalovic_response_to_oxidized_phospholipids_green_dn	SET	23	0.47055	0.0164	0.17572	0.0037082
Curated_gene_sets:lockwood_a...	Curated_gene_sets:lockwood_amplified_in_lung_cancer	SET	214	0.1581	0.016723	0.059112	0.0037448
Curated_gene_sets:smirnov_re...3	Curated_gene_sets:smirnov_response_to_ir_6hr_dn	SET	110	0.21553	0.01639	0.080589	0.0037469
GO_bp:go_mammary_gland_branc...1	GO_bp:go_mammary_gland_branching_involved_in_pregnancy	SET	5	1.1095	0.018038	0.41496	0.0037547
GO_cc:go_endosomal_part	GO_cc:go_endosomal_part	SET	487	0.099174	0.015709	0.037189	0.003833
Curated_gene_sets:krasnosels...2	Curated_gene_sets:krasnoselskaya_ilf3_targets_up	SET	39	0.34762	0.01577	0.13041	0.0038446
Curated_gene_sets:bruno_hema...	Curated_gene_sets:bruno_hematopoiesis	SET	64	0.28722	0.01668	0.10805	0.0039304
GO_bp:go_amino_sugar_catabol...	GO_bp:go_amino_sugar_catabolic_process	SET	8	0.82016	0.016865	0.30894	0.0039712
GO_bp:go_genitalia_morphogen...	GO_bp:go_genitalia_morphogenesis	SET	13	0.63291	0.016588	0.23892	0.0040401
GO_bp:go_acute_inflammatory_...2	GO_bp:go_acute_inflammatory_response_to_antigenic_stimulus	SET	21	0.52293	0.017416	0.19749	0.0040526
Curated_gene_sets:snijders_a...	Curated_gene_sets:snijders_amplified_in_head_and_neck_tumors	SET	37	0.38573	0.017045	0.14599	0.0041216
Curated_gene_sets:reactome_c...115	Curated_gene_sets:reactome_cytosolic_sulfonation_of_small_molecules	SET	22	0.49704	0.016943	0.18812	0.0041226
Curated_gene_sets:aguirre_pa...2	Curated_gene_sets:aguirre_pancreatic_cancer_copy_number_up	SET	293	0.13467	0.016633	0.051	0.0041408
GO_bp:go_membrane_raft_local...	GO_bp:go_membrane_raft_localization	SET	6	0.94656	0.016858	0.35948	0.0042336
GO_mf:go_protein_serine_thre...1	GO_mf:go_protein_serine_threonine_kinase_activator_activity	SET	27	0.4905	0.018521	0.18699	0.004359
Curated_gene_sets:bhati_g2m_...2	Curated_gene_sets:bhati_g2m_arrest_by_2methoxyestradiol_up	SET	110	0.20868	0.015869	0.079578	0.0043694
Curated_gene_sets:casorelli_...1	Curated_gene_sets:casorelli_acute_promyelocytic_leukemia_dn	SET	625	0.083749	0.014972	0.031944	0.0043773
Curated_gene_sets:galluzzi_p...1	Curated_gene_sets:galluzzi_permeabilize_mitochondria	SET	41	0.34343	0.015974	0.13103	0.0043866
GO_bp:go_negative_regulation...159	GO_bp:go_negative_regulation_of_cofactor_metabolic_process	SET	7	0.81555	0.015688	0.31121	0.0043927
Curated_gene_sets:rorie_targ...2	Curated_gene_sets:rorie_targets_of_ewsr1_fli1_fusion_up	SET	26	0.46979	0.017408	0.17934	0.0044064
Curated_gene_sets:pid_mtor_4...	Curated_gene_sets:pid_mtor_4pathway	SET	66	0.27867	0.016434	0.10658	0.0044705
GO_bp:go_mitochondrial_prote...1	GO_bp:go_mitochondrial_protein_catabolic_process	SET	5	0.87422	0.014213	0.33503	0.0045389
Curated_gene_sets:reactome_t...95	Curated_gene_sets:reactome_transport_and_synthesis_of_paps	SET	6	0.85213	0.015176	0.32696	0.0045809
GO_bp:go_3_phosphoadenosine_...1	GO_bp:go_3_phosphoadenosine_5_phosphosulfate_biosynthetic_process	SET	6	0.85213	0.015176	0.32696	0.0045809
Curated_gene_sets:zwang_clas...1	Curated_gene_sets:zwang_class_1_transiently_induced_by_egf	SET	476	0.10333	0.016186	0.039648	0.0045816
Curated_gene_sets:reactome_i...61	Curated_gene_sets:reactome_intra_golgi_traffic	SET	42	0.28514	0.013423	0.1095	0.0046102
GO_bp:go_very_long_chain_fat...2	GO_bp:go_very_long_chain_fatty_acid_metabolic_process	SET	13	0.62936	0.016495	0.24178	0.0046248
Curated_gene_sets:mikkelsen_...8	Curated_gene_sets:mikkelsen_es_lcp_with_h3k27me3	SET	14	0.61832	0.016817	0.23881	0.0048144
GO_bp:go_regulation_of_synap...4	GO_bp:go_regulation_of_synapse_structure_or_activity	SET	210	0.15575	0.016321	0.060205	0.0048445
Curated_gene_sets:akl_htlv1_...1	Curated_gene_sets:akl_htlv1_infection_dn	SET	64	0.28009	0.016267	0.10852	0.0049283
Curated_gene_sets:hendricks_...1	Curated_gene_sets:hendricks_smarca4_targets_dn	SET	46	0.32662	0.016089	0.12679	0.0050019
Curated_gene_sets:reactome_h...35	Curated_gene_sets:reactome_hyaluronan_biosynthesis_and_export	SET	5	0.96875	0.01575	0.37642	0.0050366
GO_bp:go_regulation_of_skele...5	GO_bp:go_regulation_of_skeletal_muscle_contraction_by_calcium_ion_signaling	SET	5	0.76833	0.012492	0.29917	0.0051157
GO_cc:go_brca1_a_complex	GO_cc:go_brca1_a_complex	SET	6	0.90033	0.016034	0.35107	0.0051697
GO_mf:go_ligase_activity_for...2	GO_mf:go_ligase_activity_forming_carbon_nitrogen_bonds	SET	42	0.3023	0.014231	0.11802	0.0052149
Curated_gene_sets:caffarel_r...4	Curated_gene_sets:caffarel_response_to_thc_24hr_5_up	SET	32	0.34922	0.014353	0.13669	0.0053146
Curated_gene_sets:teramoto_o...1	Curated_gene_sets:teramoto_opn_targets_cluster_1	SET	13	0.50318	0.013188	0.19696	0.0053179
Curated_gene_sets:ghandhi_by...2	Curated_gene_sets:ghandhi_bystander_irradiation_up	SET	77	0.25217	0.016058	0.099219	0.0055229
GO_bp:go_toxin_transport	GO_bp:go_toxin_transport	SET	39	0.29988	0.013604	0.11801	0.0055278
GO_bp:go_response_to_fluid_s...	GO_bp:go_response_to_fluid_shear_stress	SET	33	0.39283	0.016396	0.15481	0.0055851
GO_bp:go_regulation_of_mitoc...4	GO_bp:go_regulation_of_mitochondrial_membrane_permeability_involved_in_apoptotic_process	SET	58	0.28501	0.01576	0.11262	0.0056968
GO_bp:go_amyloid_beta_cleara...1	GO_bp:go_amyloid_beta_clearance	SET	31	0.38321	0.015503	0.15169	0.0057687
Curated_gene_sets:masri_resi...2	Curated_gene_sets:masri_resistance_to_tamoxifen_and_aromatase_inhibitors_up	SET	17	0.5723	0.017151	0.22654	0.0057689
Curated_gene_sets:reactome_d...7	Curated_gene_sets:reactome_deactivation_of_the_beta_catenin_transactivating_complex	SET	40	0.31873	0.014643	0.1263	0.0058107
Curated_gene_sets:valk_aml_c...2	Curated_gene_sets:valk_aml_cluster_10	SET	29	0.42855	0.016769	0.16985	0.0058207
GO_cc:go_telomerase_holoenzy...	GO_cc:go_telomerase_holoenzyme_complex	SET	18	0.43464	0.013403	0.17273	0.0059332
Curated_gene_sets:reactome_n...24	Curated_gene_sets:reactome_negative_regulation_of_met_activity	SET	20	0.47029	0.015286	0.18695	0.0059458
GO_bp:go_regulation_of_intra...3	GO_bp:go_regulation_of_intracellular_protein_transport	SET	226	0.13627	0.014808	0.054434	0.0061548
GO_bp:go_viral_genome_replic...	GO_bp:go_viral_genome_replication	SET	116	0.19635	0.015331	0.078648	0.0062742
Curated_gene_sets:jaeger_met...1	Curated_gene_sets:jaeger_metastasis_dn	SET	245	0.13728	0.015524	0.054997	0.0062814
Curated_gene_sets:tomlins_me...1	Curated_gene_sets:tomlins_metastasis_dn	SET	20	0.44324	0.014407	0.17801	0.0063925
GO_cc:go_late_endosome_membr...	GO_cc:go_late_endosome_membrane	SET	120	0.17777	0.014116	0.071638	0.0065453
Curated_gene_sets:reactome_o...14	Curated_gene_sets:reactome_organic_anion_transport	SET	5	0.9379	0.015248	0.37802	0.0065542
GO_bp:go_bundle_of_his_cell_...1	GO_bp:go_bundle_of_his_cell_to_purkinje_myocyte_communication	SET	14	0.63595	0.017297	0.25686	0.0066492
Curated_gene_sets:bafna_muc4...1	Curated_gene_sets:bafna_muc4_targets_dn	SET	5	1.0326	0.016788	0.41722	0.0066694
GO_bp:go_regulation_of_intra...6	GO_bp:go_regulation_of_intracellular_transport	SET	404	0.10141	0.014663	0.040983	0.0066771
GO_bp:go_homocysteine_metabo...	GO_bp:go_homocysteine_metabolic_process	SET	12	0.59771	0.015052	0.24158	0.0066816
Curated_gene_sets:pid_arf6_t...	Curated_gene_sets:pid_arf6_trafficking_pathway	SET	48	0.29755	0.014972	0.12027	0.006684
GO_bp:go_positive_regulation...809	GO_bp:go_positive_regulation_of_the_force_of_heart_contraction	SET	5	1.0182	0.016555	0.41229	0.006765
GO_bp:go_positive_regulation...882	GO_bp:go_positive_regulation_of_viral_transcription	SET	41	0.3143	0.014619	0.12731	0.0067837
Curated_gene_sets:mikkelsen_...25	Curated_gene_sets:mikkelsen_mef_icp_with_h3k27me3	SET	187	0.15458	0.015295	0.062726	0.0068689
GO_bp:go_intracellular_prote...2	GO_bp:go_intracellular_protein_transport	SET	1090	0.060697	0.014146	0.024664	0.0069334
GO_bp:go_neutrophil_homeosta...	GO_bp:go_neutrophil_homeostasis	SET	16	0.52765	0.015342	0.2149	0.0070423
GO_bp:go_isocitrate_metaboli...	GO_bp:go_isocitrate_metabolic_process	SET	4	1.0366	0.015074	0.42225	0.0070495
GO_bp:go_glial_cell_activati...	GO_bp:go_glial_cell_activation	SET	43	0.33795	0.016097	0.13778	0.0070903
GO_mf:go_sphingosine_n_acylt...	GO_mf:go_sphingosine_n_acyltransferase_activity	SET	7	0.60568	0.011651	0.24714	0.0071325
GO_bp:go_cellular_component_...5	GO_bp:go_cellular_component_morphogenesis	SET	1061	0.066587	0.015323	0.027177	0.0071455
GO_bp:go_mitochondrial_outer...	GO_bp:go_mitochondrial_outer_membrane_permeabilization	SET	51	0.29679	0.015392	0.12116	0.0071564
GO_bp:go_tricarboxylic_acid_...2	GO_bp:go_tricarboxylic_acid_metabolic_process	SET	10	0.60608	0.013933	0.24751	0.007174
Curated_gene_sets:hess_targe...2	Curated_gene_sets:hess_targets_of_hoxa9_and_meis1_up	SET	65	0.2415	0.014134	0.09902	0.0073704
Curated_gene_sets:purbey_tar...2	Curated_gene_sets:purbey_targets_of_ctbp1_and_satb1_up	SET	73	0.22622	0.014028	0.092986	0.0074952
GO_bp:go_cysteine_metabolic_...	GO_bp:go_cysteine_metabolic_process	SET	8	0.69862	0.014366	0.28811	0.0076622
Curated_gene_sets:phong_tnf_...3	Curated_gene_sets:phong_tnf_response_via_p38_partial	SET	164	0.16903	0.015673	0.069873	0.0077831
GO_bp:go_amacrine_cell_diffe...	GO_bp:go_amacrine_cell_differentiation	SET	8	0.84809	0.01744	0.35136	0.0078993
GO_bp:go_response_to_cobalt_...	GO_bp:go_response_to_cobalt_ion	SET	8	0.65004	0.013367	0.26939	0.0079164
GO_cc:go_cardiac_myofibril	GO_cc:go_cardiac_myofibril	SET	7	0.76102	0.014639	0.31545	0.0079265
Curated_gene_sets:moreaux_b_...1	Curated_gene_sets:moreaux_b_lymphocyte_maturation_by_taci_dn	SET	75	0.21008	0.013204	0.087321	0.0080725
GO_bp:go_homoserine_metaboli...	GO_bp:go_homoserine_metabolic_process	SET	4	1.07	0.015561	0.44501	0.0081007
Curated_gene_sets:williams_e...2	Curated_gene_sets:williams_esr1_targets_up	SET	26	0.38253	0.014174	0.15949	0.0082388
Curated_gene_sets:gal_leukem...2	Curated_gene_sets:gal_leukemic_stem_cell_up	SET	115	0.18424	0.014323	0.076828	0.0082463
GO_cc:go_perinuclear_region_...	GO_cc:go_perinuclear_region_of_cytoplasm	SET	657	0.07878	0.014427	0.032877	0.0082878
GO_mf:go_rna_directed_dna_po...	GO_mf:go_rna_directed_dna_polymerase_activity	SET	5	0.81698	0.013283	0.34106	0.008306
GO_mf:go_telomerase_activity	GO_mf:go_telomerase_activity	SET	5	0.81698	0.013283	0.34106	0.008306
GO_bp:go_negative_regulation...565	GO_bp:go_negative_regulation_of_protein_targeting_to_membrane	SET	5	0.93179	0.015149	0.38905	0.0083139
Curated_gene_sets:charafe_br...4	Curated_gene_sets:charafe_breast_cancer_luminal_vs_basal_up	SET	363	0.10791	0.014806	0.045093	0.0083604
Curated_gene_sets:reactome_i...31	Curated_gene_sets:reactome_interferon_alpha_beta_signaling	SET	69	0.25599	0.015435	0.10707	0.0084094
Curated_gene_sets:pid_beta_c...2	Curated_gene_sets:pid_beta_catenin_nuc_pathway	SET	72	0.25517	0.015715	0.10686	0.0084775
GO_bp:go_mitochondrial_acety...	GO_bp:go_mitochondrial_acetyl_coa_biosynthetic_process_from_pyruvate	SET	5	0.89775	0.014596	0.37604	0.0084898
Curated_gene_sets:nadler_hyp...	Curated_gene_sets:nadler_hyperglycemia_at_obesity	SET	57	0.2589	0.014192	0.10863	0.0085831
GO_bp:go_gamma_delta_t_cell_...1	GO_bp:go_gamma_delta_t_cell_activation	SET	15	0.51681	0.01455	0.2169	0.0085983
Curated_gene_sets:browne_hcm...26	Curated_gene_sets:browne_hcmv_infection_6hr_up	SET	59	0.26072	0.01454	0.10957	0.0086731
Curated_gene_sets:kokkinakis...4	Curated_gene_sets:kokkinakis_methionine_deprivation_96hr_up	SET	116	0.19806	0.015465	0.083356	0.0087534
GO_bp:go_mitochondrial_membr...	GO_bp:go_mitochondrial_membrane_organization	SET	120	0.17897	0.014211	0.075437	0.0088402
GO_cc:go_ubiquitin_ligase_co...	GO_cc:go_ubiquitin_ligase_complex	SET	268	0.11442	0.013525	0.04824	0.0088521
GO_bp:go_negative_regulation...205	GO_bp:go_negative_regulation_of_dna_templated_transcription_elongation	SET	13	0.51356	0.01346	0.21658	0.0088709
GO_cc:go_anchored_component_...2	GO_cc:go_anchored_component_of_membrane	SET	162	0.16011	0.014755	0.067655	0.0089836
GO_mf:go_nucleotidase_activi...	GO_mf:go_nucleotidase_activity	SET	15	0.46822	0.013181	0.19788	0.0089929
Curated_gene_sets:reactome_a...8	Curated_gene_sets:reactome_abortive_elongation_of_hiv_1_transcript_in_the_absence_of_tat	SET	23	0.39543	0.013782	0.16742	0.0090966
Curated_gene_sets:seiden_met...	Curated_gene_sets:seiden_met_signaling	SET	18	0.48836	0.015059	0.20701	0.0091649
GO_cc:go_peptidase_inhibitor...	GO_cc:go_peptidase_inhibitor_complex	SET	5	1.0046	0.016333	0.42597	0.0091818
Curated_gene_sets:howlin_cit...3	Curated_gene_sets:howlin_cited1_targets_2_dn	SET	17	0.47618	0.014271	0.20214	0.0092496
GO_bp:go_non_motile_cilium_a...	GO_bp:go_non_motile_cilium_assembly	SET	54	0.25815	0.013775	0.10965	0.0092819
Curated_gene_sets:biocarta_a...20	Curated_gene_sets:biocarta_at1r_pathway	SET	26	0.41473	0.015367	0.17642	0.0093699
GO_bp:go_positive_regulation...804	GO_bp:go_positive_regulation_of_telomerase_activity	SET	35	0.32862	0.014124	0.13982	0.0093843
GO_cc:go_fascia_adherens	GO_cc:go_fascia_adherens	SET	9	0.723	0.015769	0.30864	0.0095826
Curated_gene_sets:reactome_n...48	Curated_gene_sets:reactome_nitric_oxide_stimulates_guanylate_cyclase	SET	22	0.4627	0.015772	0.19754	0.0095878
Curated_gene_sets:bertucci_m...1	Curated_gene_sets:bertucci_medullary_vs_ductal_breast_cancer_dn	SET	165	0.15833	0.014725	0.067651	0.0096363
GO_bp:go_amelogenesis	GO_bp:go_amelogenesis	SET	24	0.41925	0.014926	0.1794	0.0097246
Curated_gene_sets:ludwiczek_...	Curated_gene_sets:ludwiczek_treating_iron_overload	SET	7	0.78841	0.015166	0.33743	0.0097377
Curated_gene_sets:tavor_cebp...2	Curated_gene_sets:tavor_cebpa_targets_up	SET	48	0.2964	0.014914	0.12705	0.0098307
GO_bp:go_response_to_camptot...	GO_bp:go_response_to_camptothecin	SET	5	0.7647	0.012433	0.32836	0.0099386
Curated_gene_sets:smid_breas...6	Curated_gene_sets:smid_breast_cancer_luminal_a_up	SET	80	0.23374	0.015171	0.10051	0.010026
Curated_gene_sets:dutertre_e...2	Curated_gene_sets:dutertre_estradiol_response_24hr_up	SET	310	0.10666	0.013543	0.045884	0.010055
GO_bp:go_androgen_biosynthet...	GO_bp:go_androgen_biosynthetic_process	SET	10	0.60743	0.013965	0.26141	0.010077
GO_bp:go_positive_regulation...782	GO_bp:go_positive_regulation_of_synaptic_vesicle_clustering	SET	4	1.0913	0.01587	0.46978	0.010096
Curated_gene_sets:perez_tp53...1	Curated_gene_sets:perez_tp53_and_tp63_targets	SET	192	0.14651	0.014687	0.063147	0.010174
Curated_gene_sets:appierto_r...2	Curated_gene_sets:appierto_response_to_fenretinide_up	SET	38	0.2991	0.013394	0.12941	0.010416
Curated_gene_sets:dacosta_uv...8	Curated_gene_sets:dacosta_uv_response_via_ercc3_xpcs_up	SET	25	0.36042	0.013096	0.156	0.010442
GO_bp:go_mitochondrial_fissi...	GO_bp:go_mitochondrial_fission	SET	34	0.30414	0.012885	0.13172	0.010478
GO_bp:go_negative_regulation...679	GO_bp:go_negative_regulation_of_transcription_by_rna_polymerase_ii	SET	775	0.071951	0.014264	0.031179	0.010514
GO_bp:go_vitamin_transmembra...	GO_bp:go_vitamin_transmembrane_transport	SET	16	0.44801	0.013026	0.19418	0.010529
Curated_gene_sets:krieg_hypo...1	Curated_gene_sets:krieg_hypoxia_not_via_kdm3a	SET	701	0.073996	0.01398	0.032075	0.010533
GO_bp:go_antimicrobial_pepti...	GO_bp:go_antimicrobial_peptide_production	SET	6	0.90122	0.01605	0.39097	0.010586
Curated_gene_sets:reactome_p...72	Curated_gene_sets:reactome_post_translational_modification:_synthesis_of_gpi_anchored_proteins	SET	89	0.20397	0.01396	0.088748	0.010779
Curated_gene_sets:sengupta_n...3	Curated_gene_sets:sengupta_nasopharyngeal_carcinoma_with_lmp1_dn	SET	151	0.16645	0.014814	0.072542	0.010884
GO_bp:go_negative_regulation...406	GO_bp:go_negative_regulation_of_membrane_permeability	SET	7	0.62797	0.01208	0.27408	0.01098
GO_bp:go_sensory_perception_...10	GO_bp:go_sensory_perception_of_temperature_stimulus	SET	20	0.42129	0.013693	0.18395	0.01101
GO_bp:go_mitochondrial_fragm...	GO_bp:go_mitochondrial_fragmentation_involved_in_apoptotic_process	SET	9	0.57118	0.012458	0.24941	0.011012
Curated_gene_sets:zhou_tnf_s...1	Curated_gene_sets:zhou_tnf_signaling_30min	SET	47	0.25776	0.012834	0.11258	0.011031
Curated_gene_sets:kokkinakis...2	Curated_gene_sets:kokkinakis_methionine_deprivation_48hr_up	SET	128	0.18059	0.014807	0.07889	0.01104
GO_bp:go_regulation_of_synap...3	GO_bp:go_regulation_of_synapse_structural_plasticity	SET	7	0.62119	0.011949	0.27145	0.011061
Curated_gene_sets:smid_breas...1	Curated_gene_sets:smid_breast_cancer_basal_dn	SET	658	0.078666	0.014416	0.034399	0.011107
Curated_gene_sets:boyault_li...1	Curated_gene_sets:boyault_liver_cancer_subclass_g123_dn	SET	47	0.28976	0.014427	0.12671	0.011111
GO_bp:go_negative_regulation...284	GO_bp:go_negative_regulation_of_hematopoietic_progenitor_cell_differentiation	SET	7	0.73751	0.014187	0.32268	0.011145
GO_bp:go_intermediate_filame...2	GO_bp:go_intermediate_filament_bundle_assembly	SET	6	0.87371	0.01556	0.38253	0.011191
GO_cc:go_intrinsic_component...5	GO_cc:go_intrinsic_component_of_mitochondrial_membrane	SET	64	0.22565	0.013105	0.098831	0.011216
GO_bp:go_purine_containing_c...2	GO_bp:go_purine_containing_compound_catabolic_process	SET	45	0.28767	0.014016	0.126	0.011218
GO_bp:go_positive_regulation...837	GO_bp:go_positive_regulation_of_transforming_growth_factor_beta_production	SET	17	0.50869	0.015245	0.22295	0.011261
GO_bp:go_l_alanine_transport	GO_bp:go_l_alanine_transport	SET	6	0.9358	0.016666	0.41062	0.011339
GO_mf:go_alanine_transmembra...	GO_mf:go_alanine_transmembrane_transporter_activity	SET	6	0.9358	0.016666	0.41062	0.011339
Curated_gene_sets:lopez_meso...7	Curated_gene_sets:lopez_mesothelioma_survival_worst_vs_best_dn	SET	7	0.64461	0.0124	0.28287	0.011344
GO_cc:go_photoreceptor_outer...1	GO_cc:go_photoreceptor_outer_segment	SET	73	0.21804	0.013521	0.095715	0.011369
GO_bp:go_hematopoietic_stem_...2	GO_bp:go_hematopoietic_stem_cell_migration	SET	6	0.79801	0.014212	0.35091	0.011486
Curated_gene_sets:reactome_n...68	Curated_gene_sets:reactome_ntrk2_activates_rac1	SET	5	0.95603	0.015543	0.42083	0.011556
Curated_gene_sets:reactome_g...57	Curated_gene_sets:reactome_glycogen_synthesis	SET	15	0.49847	0.014033	0.21965	0.011628
GO_bp:go_cell_part_morphogen...	GO_bp:go_cell_part_morphogenesis	SET	637	0.079025	0.014257	0.034823	0.011631
GO_bp:go_post_golgi_vesicle_...	GO_bp:go_post_golgi_vesicle_mediated_transport	SET	101	0.17315	0.01262	0.076327	0.011652
GO_bp:go_negative_regulation...423	GO_bp:go_negative_regulation_of_mitochondrial_membrane_permeability_involved_in_apoptotic_process	SET	4	0.73732	0.010722	0.32516	0.011684
GO_bp:go_positive_regulation...452	GO_bp:go_positive_regulation_of_lipid_storage	SET	22	0.43628	0.014872	0.19242	0.01169
GO_bp:go_positive_regulation...880	GO_bp:go_positive_regulation_of_viral_process	SET	100	0.18228	0.01322	0.080413	0.011708
GO_bp:go_calcium_activated_p...	GO_bp:go_calcium_activated_phospholipid_scrambling	SET	4	1.0265	0.014927	0.45348	0.011806
GO_bp:go_negative_regulation...24	GO_bp:go_negative_regulation_of_amyloid_beta_clearance	SET	5	0.9459	0.015379	0.41789	0.011808
Curated_gene_sets:lopez_meso...3	Curated_gene_sets:lopez_mesothelioma_survival_dn	SET	10	0.68419	0.015729	0.30235	0.011826
GO_bp:go_saliva_secretion	GO_bp:go_saliva_secretion	SET	13	0.61824	0.016204	0.27357	0.01192
GO_bp:go_cell_morphogenesis_...1	GO_bp:go_cell_morphogenesis_involved_in_differentiation	SET	686	0.076035	0.014217	0.033733	0.012103
GO_bp:go_rhythmic_process	GO_bp:go_rhythmic_process	SET	269	0.1177	0.013937	0.052278	0.012188
GO_mf:go_glycine_transmembra...	GO_mf:go_glycine_transmembrane_transporter_activity	SET	7	0.77545	0.014916	0.34503	0.012311
GO_bp:go_ovulation_cycle	GO_bp:go_ovulation_cycle	SET	68	0.24545	0.014692	0.10922	0.012315
GO_bp:go_amyloid_beta_cleara...3	GO_bp:go_amyloid_beta_clearance_by_transcytosis	SET	7	0.62657	0.012053	0.27889	0.012338
GO_bp:go_retrograde_transpor...2	GO_bp:go_retrograde_transport_endosome_to_plasma_membrane	SET	25	0.37192	0.013514	0.16568	0.012397
GO_bp:go_vitamin_metabolic_p...	GO_bp:go_vitamin_metabolic_process	SET	126	0.16612	0.013515	0.07405	0.012442
GO_bp:go_neuroinflammatory_r...	GO_bp:go_neuroinflammatory_response	SET	54	0.27709	0.014785	0.12352	0.012445
GO_bp:go_positive_regulation...520	GO_bp:go_positive_regulation_of_monocyte_chemotaxis	SET	17	0.44446	0.01332	0.19823	0.012484
GO_bp:go_positive_regulation...502	GO_bp:go_positive_regulation_of_microglial_cell_activation	SET	12	0.59088	0.01488	0.26357	0.012493
GO_bp:go_detection_of_molecu...	GO_bp:go_detection_of_molecule_of_bacterial_origin	SET	10	0.6474	0.014883	0.28925	0.012609
GO_mf:go_cell_adhesive_prote...	GO_mf:go_cell_adhesive_protein_binding_involved_in_bundle_of_his_cell_purkinje_myocyte_communication	SET	5	0.94845	0.01542	0.42414	0.012677
Curated_gene_sets:pedersen_m...6	Curated_gene_sets:pedersen_metastasis_by_erbb2_isoform_7	SET	369	0.098747	0.013658	0.044196	0.012739
GO_bp:go_commitment_of_neuro...	GO_bp:go_commitment_of_neuronal_cell_to_specific_neuron_type_in_forebrain	SET	7	0.81396	0.015657	0.36435	0.012748
GO_cc:go_early_endosome	GO_cc:go_early_endosome	SET	330	0.10229	0.013394	0.045804	0.012775
GO_bp:go_mammary_gland_epith...3	GO_bp:go_mammary_gland_epithelium_development	SET	69	0.2299	0.013862	0.10305	0.012844
GO_bp:go_dorsal_root_ganglio...	GO_bp:go_dorsal_root_ganglion_development	SET	5	0.97705	0.015885	0.43864	0.012964
Curated_gene_sets:lee_liver_...10	Curated_gene_sets:lee_liver_cancer_myc_dn	SET	61	0.2636	0.014947	0.1185	0.013066
GO_cc:go_cytoplasmic_vesicle...	GO_cc:go_cytoplasmic_vesicle_part	SET	1418	0.050527	0.013307	0.022715	0.013066
GO_bp:go_protein_deubiquitin...	GO_bp:go_protein_deubiquitination_involved_in_ubiquitin_dependent_protein_catabolic_process	SET	4	0.9867	0.014349	0.44389	0.013119
Curated_gene_sets:valk_aml_w...3	Curated_gene_sets:valk_aml_with_evi1	SET	24	0.42634	0.015178	0.19201	0.013203
Curated_gene_sets:reactome_i...15	Curated_gene_sets:reactome_inlb_mediated_entry_of_listeria_monocytogenes_into_host_cell	SET	14	0.48006	0.013057	0.21665	0.013359
GO_bp:go_striated_muscle_cel...1	GO_bp:go_striated_muscle_cell_apoptotic_process	SET	36	0.3034	0.013225	0.13708	0.013447
GO_bp:go_forebrain_radial_gl...	GO_bp:go_forebrain_radial_glial_cell_differentiation	SET	7	0.75264	0.014478	0.34008	0.013452
Curated_gene_sets:ongusaha_b...1	Curated_gene_sets:ongusaha_brca1_targets_dn	SET	11	0.59697	0.014393	0.27043	0.013645
GO_cc:go_tethering_complex	GO_cc:go_tethering_complex	SET	64	0.21513	0.012494	0.09751	0.013689
GO_mf:go_3_5_cyclic_amp_phos...	GO_mf:go_3_5_cyclic_amp_phosphodiesterase_activity	SET	12	0.55999	0.014102	0.25384	0.013695
Curated_gene_sets:poola_inva...2	Curated_gene_sets:poola_invasive_breast_cancer_up	SET	263	0.11805	0.013824	0.053519	0.013706
Curated_gene_sets:pid_il8_cx...2	Curated_gene_sets:pid_il8_cxcr2_pathway	SET	34	0.32638	0.013827	0.14799	0.01372
GO_cc:go_late_endosome_lumen	GO_cc:go_late_endosome_lumen	SET	8	0.72509	0.01491	0.32879	0.013722
GO_bp:go_response_to_cortisol	GO_bp:go_response_to_cortisol	SET	5	0.93543	0.015208	0.42457	0.013795
GO_bp:go_protein_heterooligo...	GO_bp:go_protein_heterooligomerization	SET	126	0.16502	0.013425	0.074901	0.0138
GO_mf:go_palmitoyltransferas...	GO_mf:go_palmitoyltransferase_activity	SET	38	0.29098	0.013031	0.1321	0.013815
Curated_gene_sets:liu_target...1	Curated_gene_sets:liu_targets_of_vmyb_vs_cmyb_dn	SET	39	0.31154	0.014133	0.14147	0.013831
GO_bp:go_regulation_of_cellu...12	GO_bp:go_regulation_of_cellular_localization	SET	839	0.064239	0.013227	0.029184	0.013867
Curated_gene_sets:kegg_hyper...	Curated_gene_sets:kegg_hypertrophic_cardiomyopathy_hcm	SET	82	0.21444	0.01409	0.097498	0.01393
Curated_gene_sets:ohashi_aur...2	Curated_gene_sets:ohashi_aurkb_targets	SET	8	0.6599	0.01357	0.30006	0.013937
GO_bp:go_facial_nerve_morpho...	GO_bp:go_facial_nerve_morphogenesis	SET	10	0.63958	0.014704	0.29111	0.014015
GO_cc:go_micro_ribonucleopro...	GO_cc:go_micro_ribonucleoprotein_complex	SET	12	0.56325	0.014184	0.2564	0.014024
GO_bp:go_negative_regulation...487	GO_bp:go_negative_regulation_of_oligodendrocyte_differentiation	SET	12	0.62415	0.015717	0.28417	0.014039
GO_cc:go_late_endosome	GO_cc:go_late_endosome	SET	231	0.1168	0.01283	0.053182	0.014044
GO_bp:go_regulation_of_gamma...3	GO_bp:go_regulation_of_gamma_delta_t_cell_differentiation	SET	6	0.81567	0.014527	0.37178	0.014124
GO_bp:go_regulation_of_trans...1	GO_bp:go_regulation_of_trans_synaptic_signaling	SET	422	0.091406	0.013501	0.041679	0.014157
GO_bp:go_folic_acid_containi...	GO_bp:go_folic_acid_containing_compound_biosynthetic_process	SET	9	0.51936	0.011327	0.23692	0.014192
GO_bp:go_neural_tube_develop...	GO_bp:go_neural_tube_development	SET	155	0.14789	0.013334	0.067487	0.01422
GO_bp:go_regulation_of_humor...2	GO_bp:go_regulation_of_humoral_immune_response_mediated_by_circulating_immunoglobulin	SET	11	0.62409	0.015047	0.28488	0.014241
GO_bp:go_membrane_fission	GO_bp:go_membrane_fission	SET	11	0.60638	0.01462	0.2768	0.014244
Curated_gene_sets:zamora_nos...1	Curated_gene_sets:zamora_nos2_targets_dn	SET	78	0.21731	0.013928	0.099202	0.014246
GO_bp:go_methionine_metaboli...	GO_bp:go_methionine_metabolic_process	SET	6	0.63784	0.01136	0.29202	0.014478
GO_bp:go_positive_regulation...468	GO_bp:go_positive_regulation_of_macrophage_activation	SET	28	0.35569	0.013676	0.16305	0.01458
GO_bp:go_cellular_response_t...26	GO_bp:go_cellular_response_to_drug	SET	335	0.10037	0.01324	0.046025	0.014605
GO_cc:go_schaffer_collateral...	GO_cc:go_schaffer_collateral__ca1_synapse	SET	76	0.22239	0.01407	0.10233	0.014885
GO_bp:go_adiponectin_secreti...	GO_bp:go_adiponectin_secretion	SET	6	0.79696	0.014193	0.36696	0.014943
Curated_gene_sets:reactome_r...88	Curated_gene_sets:reactome_rho_gtpase_cycle	SET	129	0.16894	0.013905	0.077803	0.014959
GO_bp:go_mirna_loading_onto_...	GO_bp:go_mirna_loading_onto_risc_involved_in_gene_silencing_by_mirna	SET	7	0.70348	0.013532	0.32405	0.014978
Curated_gene_sets:hofmann_my...3	Curated_gene_sets:hofmann_myelodysplastic_syndrom_low_risk_dn	SET	26	0.31264	0.011584	0.14411	0.01503
Curated_gene_sets:pid_aurora...1	Curated_gene_sets:pid_aurora_a_pathway	SET	31	0.31167	0.012609	0.1441	0.015281
Curated_gene_sets:verrecchia...4	Curated_gene_sets:verrecchia_response_to_tgfb1_c2	SET	19	0.39359	0.012469	0.18201	0.015296
GO_bp:go_developmental_growt...	GO_bp:go_developmental_growth_involved_in_morphogenesis	SET	215	0.13018	0.013801	0.060211	0.015316
GO_bp:go_uv_damage_excision_...	GO_bp:go_uv_damage_excision_repair	SET	11	0.5299	0.012776	0.24537	0.015408
Curated_gene_sets:servitja_l...1	Curated_gene_sets:servitja_liver_hnf1a_targets_dn	SET	149	0.15724	0.013903	0.072813	0.015409
Curated_gene_sets:reactome_s...91	Curated_gene_sets:reactome_signaling_by_vegf	SET	103	0.1917	0.014109	0.088826	0.015466
GO_bp:go_regulation_of_cd40_...	GO_bp:go_regulation_of_cd40_signaling_pathway	SET	6	0.87669	0.015613	0.40664	0.015552
GO_cc:go_pebow_complex	GO_cc:go_pebow_complex	SET	5	0.82194	0.013363	0.38127	0.015556
Curated_gene_sets:biocarta_e...1	Curated_gene_sets:biocarta_ecm_pathway	SET	19	0.41899	0.013274	0.19491	0.015796
Curated_gene_sets:reactome_r...121	Curated_gene_sets:reactome_role_of_second_messengers_in_netrin_1_signaling	SET	9	0.6856	0.014953	0.31904	0.015825
Curated_gene_sets:reactome_r...98	Curated_gene_sets:reactome_rho_gtpases_activate_rocks	SET	19	0.36822	0.011666	0.17138	0.015841
Curated_gene_sets:huttmann_b...1	Curated_gene_sets:huttmann_b_cll_poor_survival_dn	SET	56	0.24511	0.013319	0.1141	0.015857
Curated_gene_sets:korkola_te...1	Curated_gene_sets:korkola_teratoma	SET	41	0.29447	0.013696	0.13715	0.015899
GO_bp:go_protein_localizatio...25	GO_bp:go_protein_localization_to_membrane	SET	583	0.073006	0.012619	0.034008	0.015915
GO_bp:go_regulation_of_axon_...2	GO_bp:go_regulation_of_axon_guidance	SET	41	0.29347	0.01365	0.13677	0.015957
Curated_gene_sets:reactome_g...59	Curated_gene_sets:reactome_glycosaminoglycan_metabolism	SET	117	0.17035	0.013357	0.079472	0.016044
GO_bp:go_regulation_of_prote...39	GO_bp:go_regulation_of_protein_localization_to_membrane	SET	171	0.13588	0.012862	0.063401	0.016059
GO_bp:go_negative_regulation...642	GO_bp:go_negative_regulation_of_substrate_adhesion_dependent_cell_spreading	SET	13	0.51564	0.013515	0.24076	0.016116
Curated_gene_sets:burton_adi...11	Curated_gene_sets:burton_adipogenesis_8	SET	68	0.21926	0.013124	0.10238	0.01612
GO_bp:go_positive_regulation...737	GO_bp:go_positive_regulation_of_signaling_receptor_activity	SET	35	0.31616	0.013589	0.14775	0.016189
GO_bp:go_negative_regulation...422	GO_bp:go_negative_regulation_of_mitochondrial_membrane_permeability	SET	5	0.65911	0.010716	0.30825	0.016254
Curated_gene_sets:boylan_mul...4	Curated_gene_sets:boylan_multiple_myeloma_c_d_up	SET	133	0.15151	0.012661	0.070855	0.016255
Curated_gene_sets:sheth_live...3	Curated_gene_sets:sheth_liver_cancer_vs_txnip_loss_pam3	SET	68	0.2137	0.012791	0.099959	0.016272
Curated_gene_sets:ferrando_t...2	Curated_gene_sets:ferrando_t_all_with_mll_enl_fusion_up	SET	79	0.19578	0.012628	0.091599	0.01629
GO_bp:go_methionine_biosynth...	GO_bp:go_methionine_biosynthetic_process	SET	12	0.45557	0.011472	0.21321	0.016319
Curated_gene_sets:altemeier_...	Curated_gene_sets:altemeier_response_to_lps_with_mechanical_ventilation	SET	119	0.17167	0.013575	0.080354	0.016328
Curated_gene_sets:waesch_ana...	Curated_gene_sets:waesch_anaphase_promoting_complex	SET	12	0.4562	0.011488	0.21365	0.016377
GO_bp:go_regulation_of_histo...13	GO_bp:go_regulation_of_histone_methylation	SET	60	0.2229	0.012535	0.1044	0.016388
GO_bp:go_membrane_organizati...	GO_bp:go_membrane_organization	SET	781	0.06456	0.012846	0.030255	0.016435
GO_mf:go_folic_acid_binding	GO_mf:go_folic_acid_binding	SET	11	0.45618	0.010999	0.21383	0.016454
Curated_gene_sets:biocarta_r...15	Curated_gene_sets:biocarta_rho_pathway	SET	18	0.40599	0.012519	0.19034	0.016469
GO_bp:go_regulation_of_small...1	GO_bp:go_regulation_of_small_gtpase_mediated_signal_transduction	SET	311	0.10638	0.01353	0.049874	0.016469
GO_bp:go_negative_regulation...680	GO_bp:go_negative_regulation_of_transcription_elongation_from_rna_polymerase_ii_promoter	SET	11	0.48283	0.011641	0.2264	0.016483
GO_bp:go_positive_regulation...559	GO_bp:go_positive_regulation_of_neuroinflammatory_response	SET	17	0.45831	0.013735	0.2149	0.016483
GO_bp:go_regulation_of_nucle...1	GO_bp:go_regulation_of_nuclear_cell_cycle_dna_replication	SET	15	0.4621	0.013009	0.21687	0.016562
GO_bp:go_beta_catenin_tcf_co...	GO_bp:go_beta_catenin_tcf_complex_assembly	SET	30	0.31734	0.01263	0.14898	0.016585
GO_bp:go_cellular_macromolec...2	GO_bp:go_cellular_macromolecule_localization	SET	1783	0.042668	0.012469	0.020043	0.016638
Curated_gene_sets:bochkis_fo...	Curated_gene_sets:bochkis_foxa2_targets	SET	408	0.084673	0.012302	0.039779	0.01665
GO_bp:go_regulation_of_cell_...31	GO_bp:go_regulation_of_cell_morphogenesis	SET	447	0.087804	0.013339	0.041253	0.016658
Curated_gene_sets:reactome_i...2	Curated_gene_sets:reactome_ikk_complex_recruitment_mediated_by_rip1	SET	22	0.36963	0.0126	0.17381	0.016733
Curated_gene_sets:reactome_i...73	Curated_gene_sets:reactome_irak4_deficiency_tlr2_4	SET	10	0.49976	0.011489	0.23508	0.016762
Curated_gene_sets:terao_aox4...3	Curated_gene_sets:terao_aox4_targets_skin_dn	SET	23	0.37845	0.01319	0.17804	0.016774
GO_bp:go_primary_amino_compo...1	GO_bp:go_primary_amino_compound_biosynthetic_process	SET	5	0.7347	0.011945	0.34635	0.016957
Curated_gene_sets:ren_alveol...2	Curated_gene_sets:ren_alveolar_rhabdomyosarcoma_up	SET	95	0.18953	0.013399	0.089443	0.017053
GO_bp:go_tongue_morphogenesis	GO_bp:go_tongue_morphogenesis	SET	8	0.69671	0.014327	0.32898	0.017105
Curated_gene_sets:krishnan_f...1	Curated_gene_sets:krishnan_furin_targets_dn	SET	10	0.49361	0.011348	0.2331	0.017114
Curated_gene_sets:boyault_li...7	Curated_gene_sets:boyault_liver_cancer_subclass_g2	SET	27	0.3728	0.014076	0.1762	0.017188
GO_bp:go_odontogenesis_of_de...	GO_bp:go_odontogenesis_of_dentin_containing_tooth	SET	86	0.20581	0.013847	0.097292	0.017206
GO_bp:go_l_serine_transport	GO_bp:go_l_serine_transport	SET	5	0.88176	0.014336	0.41694	0.017229
GO_mf:go_l_serine_transmembr...	GO_mf:go_l_serine_transmembrane_transporter_activity	SET	5	0.88176	0.014336	0.41694	0.017229
GO_mf:go_gtpase_activity	GO_mf:go_gtpase_activity	SET	297	0.098673	0.012268	0.0467	0.01731
GO_bp:go_ovulation_cycle_pro...	GO_bp:go_ovulation_cycle_process	SET	47	0.28075	0.013979	0.13327	0.017587
Curated_gene_sets:reactome_s...167	Curated_gene_sets:reactome_synthesis_of_pips_at_the_golgi_membrane	SET	17	0.37803	0.011329	0.17955	0.017634
GO_mf:go_heparan_sulfate_pro...	GO_mf:go_heparan_sulfate_proteoglycan_binding	SET	16	0.4926	0.014322	0.23397	0.017634
Curated_gene_sets:zhan_v1_la...1	Curated_gene_sets:zhan_v1_late_differentiation_genes_dn	SET	14	0.45236	0.012304	0.21488	0.017645
GO_mf:go_death_domain_binding	GO_mf:go_death_domain_binding	SET	10	0.58607	0.013473	0.27842	0.017655
Curated_gene_sets:reactome_h...36	Curated_gene_sets:reactome_hyaluronan_metabolism	SET	17	0.42325	0.012684	0.20108	0.017659
GO_bp:go_stem_cell_different...	GO_bp:go_stem_cell_differentiation	SET	245	0.115	0.013004	0.054662	0.017704
GO_mf:go_rna_polymerase_ii_a...2	GO_mf:go_rna_polymerase_ii_activity	SET	9	0.57216	0.012479	0.27201	0.017722
GO_mf:go_oxidoreductase_acti...33	GO_mf:go_oxidoreductase_activity_acting_on_the_ch_nh_group_of_donors	SET	26	0.335	0.012413	0.15943	0.017814
GO_bp:go_positive_regulation...522	GO_bp:go_positive_regulation_of_mononuclear_cell_migration	SET	22	0.35805	0.012205	0.17043	0.017834
GO_bp:go_regulation_of_amino...2	GO_bp:go_regulation_of_amino_acid_transmembrane_transport	SET	9	0.65628	0.014314	0.31267	0.017918
Curated_gene_sets:reactome_t...31	Curated_gene_sets:reactome_ticam1_rip1_mediated_ikk_complex_recruitment	SET	18	0.41628	0.012837	0.19872	0.018101
GO_bp:go_nuclear_dna_replica...	GO_bp:go_nuclear_dna_replication	SET	53	0.23706	0.012532	0.11322	0.018148
Curated_gene_sets:liao_metas...	Curated_gene_sets:liao_metastasis	SET	497	0.077264	0.01236	0.036916	0.018185
GO_bp:go_regulation_of_oxido...	GO_bp:go_regulation_of_oxidoreductase_activity	SET	88	0.18466	0.012568	0.088258	0.018212
GO_bp:go_histone_methylation	GO_bp:go_histone_methylation	SET	133	0.14876	0.012432	0.071125	0.018246
Curated_gene_sets:reactome_r...73	Curated_gene_sets:reactome_repression_of_wnt_target_genes	SET	14	0.50054	0.013614	0.23951	0.018325
GO_bp:go_epidermis_morphogen...	GO_bp:go_epidermis_morphogenesis	SET	28	0.34456	0.013248	0.16494	0.018364
GO_mf:go_melanocortin_recept...	GO_mf:go_melanocortin_receptor_activity	SET	6	0.78904	0.014052	0.37774	0.018367
GO_bp:go_regulation_of_attac...	GO_bp:go_regulation_of_attachment_of_spindle_microtubules_to_kinetochore	SET	12	0.49727	0.012522	0.23813	0.018394
Curated_gene_sets:reactome_m...34	Curated_gene_sets:reactome_metabolism_of_folate_and_pterines	SET	17	0.3276	0.0098178	0.15737	0.018693
GO_mf:go_transferase_activit...8	GO_mf:go_transferase_activity_transferring_one_carbon_groups	SET	213	0.11198	0.011818	0.053808	0.018717
GO_bp:go_coagulation	GO_bp:go_coagulation	SET	324	0.10145	0.013165	0.048824	0.01887
Curated_gene_sets:biocarta_b...2	Curated_gene_sets:biocarta_bard1_pathway	SET	8	0.60254	0.01239	0.29012	0.018915
Curated_gene_sets:reactome_t...15	Curated_gene_sets:reactome_tfap2_ap_2_family_regulates_transcription_of_growth_factors_and_their_receptors	SET	14	0.49377	0.01343	0.2379	0.018977
GO_bp:go_regulation_of_cardi...8	GO_bp:go_regulation_of_cardiac_muscle_cell_membrane_repolarization	SET	23	0.38123	0.013287	0.1837	0.01899
GO_bp:go_receptor_clustering	GO_bp:go_receptor_clustering	SET	52	0.2366	0.01239	0.11437	0.019296
GO_cc:go_non_motile_cilium	GO_cc:go_non_motile_cilium	SET	127	0.14793	0.012082	0.071642	0.019476
GO_bp:go_purine_nucleobase_t...	GO_bp:go_purine_nucleobase_transport	SET	6	0.62256	0.011087	0.30166	0.019525
GO_bp:go_sulfur_amino_acid_c...	GO_bp:go_sulfur_amino_acid_catabolic_process	SET	9	0.61366	0.013384	0.29773	0.019652
GO_bp:go_regulation_of_chemo...1	GO_bp:go_regulation_of_chemokine_c_x_c_motif_ligand_2_production	SET	10	0.48237	0.011089	0.23408	0.019675
GO_mf:go_cyclic_nucleotide_p...	GO_mf:go_cyclic_nucleotide_phosphodiesterase_activity	SET	29	0.33521	0.013117	0.16281	0.019757
Curated_gene_sets:engelmann_...2	Curated_gene_sets:engelmann_cancer_progenitors_up	SET	47	0.26711	0.0133	0.12979	0.019806
Curated_gene_sets:charafe_br...6	Curated_gene_sets:charafe_breast_cancer_luminal_vs_mesenchymal_up	SET	432	0.082995	0.0124	0.040367	0.019898
GO_bp:go_response_to_seleniu...	GO_bp:go_response_to_selenium_ion	SET	10	0.50419	0.011591	0.24544	0.019984
Curated_gene_sets:wallace_pr...1	Curated_gene_sets:wallace_prostate_cancer_dn	SET	5	0.86347	0.014038	0.42038	0.019993
Curated_gene_sets:vandesluis...1	Curated_gene_sets:vandesluis_commd1_targets_group_2_up	SET	13	0.4716	0.01236	0.22983	0.020095
Curated_gene_sets:caffarel_r...9	Curated_gene_sets:caffarel_response_to_thc_dn	SET	29	0.28213	0.01104	0.13754	0.020126
Curated_gene_sets:murakami_u...4	Curated_gene_sets:murakami_uv_response_6hr_dn	SET	20	0.3815	0.0124	0.18611	0.020195
GO_bp:go_regulation_of_pepti...5	GO_bp:go_regulation_of_peptidyl_lysine_acetylation	SET	56	0.22157	0.012039	0.10813	0.020233
Curated_gene_sets:xu_hgf_tar...2	Curated_gene_sets:xu_hgf_targets_induced_by_akt1_48hr_up	SET	13	0.50152	0.013145	0.24485	0.020274
GO_bp:go_positive_regulation...539	GO_bp:go_positive_regulation_of_myelination	SET	13	0.51516	0.013502	0.25166	0.020333
GO_bp:go_cellular_response_t...9	GO_bp:go_cellular_response_to_antibiotic	SET	129	0.15536	0.012787	0.075905	0.02035
GO_bp:go_mammary_gland_epith...2	GO_bp:go_mammary_gland_epithelial_cell_proliferation	SET	27	0.35294	0.013327	0.17268	0.02049
GO_bp:go_regulation_of_golgi...1	GO_bp:go_regulation_of_golgi_organization	SET	15	0.43011	0.012109	0.2106	0.020564
GO_mf:go_ammonia_lyase_activ...	GO_mf:go_ammonia_lyase_activity	SET	5	0.86904	0.014129	0.42595	0.02067
GO_bp:go_negative_regulation...344	GO_bp:go_negative_regulation_of_intracellular_transport	SET	59	0.21765	0.012138	0.10672	0.020714
GO_bp:go_regulation_of_prote...30	GO_bp:go_regulation_of_protein_localization	SET	935	0.056837	0.012322	0.027872	0.02072
GO_bp:go_mitochondrial_trans...5	GO_bp:go_mitochondrial_transport	SET	240	0.10693	0.011969	0.052435	0.020723
Curated_gene_sets:lindgren_b...5	Curated_gene_sets:lindgren_bladder_cancer_cluster_2b	SET	364	0.09522	0.013083	0.046712	0.02076
GO_cc:go_mll1_2_complex	GO_cc:go_mll1_2_complex	SET	25	0.28767	0.010452	0.14119	0.020811
Curated_gene_sets:lindgren_b...9	Curated_gene_sets:lindgren_bladder_cancer_with_loh_in_chr9q	SET	115	0.16813	0.013071	0.082573	0.020875
GO_bp:go_endosomal_transport	GO_bp:go_endosomal_transport	SET	208	0.11189	0.01167	0.054972	0.020911
GO_bp:go_positive_regulation...741	GO_bp:go_positive_regulation_of_skeletal_muscle_tissue_development	SET	23	0.37715	0.013145	0.18557	0.021067
GO_bp:go_negative_regulation...472	GO_bp:go_negative_regulation_of_neurotransmitter_uptake	SET	5	0.81284	0.013215	0.40015	0.021117
GO_bp:go_desmosome_organizat...	GO_bp:go_desmosome_organization	SET	10	0.60565	0.013924	0.29817	0.021122
GO_bp:go_positive_regulation...429	GO_bp:go_positive_regulation_of_keratinocyte_proliferation	SET	9	0.62659	0.013666	0.3086	0.021166
GO_bp:go_detection_of_temper...1	GO_bp:go_detection_of_temperature_stimulus	SET	18	0.39445	0.012164	0.19433	0.021197
GO_mf:go_structural_constitu...10	GO_mf:go_structural_constituent_of_tooth_enamel	SET	4	0.84397	0.012273	0.41589	0.021221
Curated_gene_sets:reactome_c...42	Curated_gene_sets:reactome_cgmp_effects	SET	16	0.46529	0.013528	0.22955	0.021339
GO_bp:go_vascular_endothelia...3	GO_bp:go_vascular_endothelial_growth_factor_receptor_signaling_pathway	SET	89	0.18851	0.012902	0.093094	0.021445
Curated_gene_sets:hoegerkorp...2	Curated_gene_sets:hoegerkorp_cd44_targets_direct_up	SET	25	0.33956	0.012338	0.16776	0.02149
GO_bp:go_ras_protein_signal_...	GO_bp:go_ras_protein_signal_transduction	SET	408	0.084451	0.01227	0.041728	0.0215
Curated_gene_sets:gruetzmann...2	Curated_gene_sets:gruetzmann_pancreatic_cancer_up	SET	328	0.095039	0.012407	0.046987	0.021562
GO_mf:go_mrna_methyltransfer...	GO_mf:go_mrna_methyltransferase_activity	SET	11	0.43192	0.010414	0.21356	0.021569
Curated_gene_sets:reactome_a...90	Curated_gene_sets:reactome_apc_cdc20_mediated_degradation_of_nek2a	SET	25	0.30637	0.011132	0.15153	0.021606
Curated_gene_sets:karlsson_t...1	Curated_gene_sets:karlsson_tgfb1_targets_dn	SET	186	0.12232	0.012071	0.060512	0.021629
GO_bp:go_hypotonic_response	GO_bp:go_hypotonic_response	SET	9	0.56337	0.012287	0.27894	0.021716
GO_mf:go_bh3_domain_binding	GO_mf:go_bh3_domain_binding	SET	5	0.78053	0.01269	0.38648	0.021721
Curated_gene_sets:sa_g1_and_...	Curated_gene_sets:sa_g1_and_s_phases	SET	15	0.33369	0.0093941	0.16549	0.021891
GO_bp:go_nucleoside_diphosph...2	GO_bp:go_nucleoside_diphosphate_catabolic_process	SET	7	0.59766	0.011496	0.29643	0.021897
Curated_gene_sets:reactome_p...113	Curated_gene_sets:reactome_ptk6_regulates_rtks_and_their_effectors_akt1_and_dok1	SET	9	0.52281	0.011403	0.25947	0.021963
GO_bp:go_lateral_ventricle_d...	GO_bp:go_lateral_ventricle_development	SET	13	0.4667	0.012232	0.23179	0.022042
GO_bp:go_modification_of_pos...1	GO_bp:go_modification_of_postsynaptic_actin_cytoskeleton	SET	10	0.59996	0.013793	0.29802	0.022057
GO_bp:go_positive_regulation...163	GO_bp:go_positive_regulation_of_cholesterol_biosynthetic_process	SET	6	0.73236	0.013043	0.36431	0.02221
GO_bp:go_nonassociative_lear...	GO_bp:go_nonassociative_learning	SET	6	0.74058	0.013189	0.36848	0.022233
GO_bp:go_bone_resorption	GO_bp:go_bone_resorption	SET	57	0.23993	0.013153	0.1194	0.022253
GO_bp:go_neuron_projection_g...	GO_bp:go_neuron_projection_guidance	SET	262	0.11212	0.013105	0.055835	0.022328
GO_mf:go_isocitrate_dehydrog...	GO_mf:go_isocitrate_dehydrogenase_activity	SET	4	0.92233	0.013413	0.45938	0.022342
GO_bp:go_sulfur_compound_bio...	GO_bp:go_sulfur_compound_biosynthetic_process	SET	167	0.13399	0.012536	0.066771	0.022398
GO_bp:go_positive_regulation...852	GO_bp:go_positive_regulation_of_tumor_necrosis_factor_superfamily_cytokine_production	SET	79	0.18452	0.011901	0.091956	0.022405
GO_bp:go_regulation_of_lymph...7	GO_bp:go_regulation_of_lymphoid_progenitor_cell_differentiation	SET	8	0.44939	0.009241	0.22419	0.022515
Curated_gene_sets:biocarta_b...11	Curated_gene_sets:biocarta_botulin_pathway	SET	5	0.7448	0.012109	0.37166	0.022544
Curated_gene_sets:pid_vegfr1...1	Curated_gene_sets:pid_vegfr1_2_pathway	SET	70	0.20695	0.012568	0.10331	0.022588
GO_bp:go_regulation_of_mitoc...8	GO_bp:go_regulation_of_mitochondrion_organization	SET	170	0.12361	0.011667	0.061833	0.022803
GO_mf:go_g_protein_coupled_a...1	GO_mf:go_g_protein_coupled_acetylcholine_receptor_activity	SET	7	0.6506	0.012515	0.3257	0.022891
GO_bp:go_negative_regulation...382	GO_bp:go_negative_regulation_of_low_density_lipoprotein_particle_clearance	SET	7	0.64946	0.012493	0.32521	0.022919
Curated_gene_sets:schaeffer_...12	Curated_gene_sets:schaeffer_prostate_development_and_cancer_box4_dn	SET	34	0.28747	0.012178	0.14398	0.022945
Curated_gene_sets:chang_pou5...2	Curated_gene_sets:chang_pou5f1_targets_up	SET	14	0.4653	0.012655	0.2332	0.023014
Curated_gene_sets:graham_cml...4	Curated_gene_sets:graham_cml_dividing_vs_normal_quiescent_up	SET	178	0.1218	0.011761	0.061131	0.023171
GO_bp:go_negative_regulation...598	GO_bp:go_negative_regulation_of_rna_biosynthetic_process	SET	1146	0.051885	0.012379	0.026043	0.023179
GO_bp:go_short_chain_fatty_a...2	GO_bp:go_short_chain_fatty_acid_metabolic_process	SET	5	0.82609	0.013431	0.41476	0.023208
GO_cc:go_symmetric_synapse	GO_cc:go_symmetric_synapse	SET	8	0.67907	0.013964	0.34096	0.023213
GO_cc:go_blood_microparticle	GO_cc:go_blood_microparticle	SET	107	0.16769	0.012578	0.084198	0.023215
Curated_gene_sets:mann_respo...2	Curated_gene_sets:mann_response_to_amifostine_up	SET	19	0.38993	0.012353	0.19603	0.023349
GO_bp:go_cellular_response_t...51	GO_bp:go_cellular_response_to_hydrogen_peroxide	SET	84	0.18239	0.012129	0.091756	0.023428
Curated_gene_sets:kegg_patho...	Curated_gene_sets:kegg_pathogenic_escherichia_coli_infection	SET	54	0.22235	0.011865	0.11202	0.023584
Curated_gene_sets:piontek_pk...1	Curated_gene_sets:piontek_pkd1_targets_dn	SET	12	0.46114	0.011613	0.23238	0.02361
GO_bp:go_fibrinolysis	GO_bp:go_fibrinolysis	SET	27	0.31728	0.01198	0.15989	0.023618
GO_bp:go_positive_regulation...849	GO_bp:go_positive_regulation_of_tumor_necrosis_factor_biosynthetic_process	SET	13	0.45391	0.011897	0.22882	0.023654
GO_bp:go_axon_extension	GO_bp:go_axon_extension	SET	107	0.16745	0.01256	0.084443	0.023689
GO_bp:go_adenosine_metabolic...	GO_bp:go_adenosine_metabolic_process	SET	5	0.78878	0.012824	0.39779	0.023697
Curated_gene_sets:ruan_respo...2	Curated_gene_sets:ruan_response_to_tnf_troglitazone_dn	SET	37	0.291	0.012859	0.14681	0.023736
GO_bp:go_neural_crest_cell_m...1	GO_bp:go_neural_crest_cell_migration	SET	54	0.24286	0.012959	0.12254	0.023751
GO_cc:go_methyltransferase_c...	GO_cc:go_methyltransferase_complex	SET	108	0.14189	0.010692	0.07162	0.023796
GO_cc:go_mll3_4_complex	GO_cc:go_mll3_4_complex	SET	10	0.45791	0.010527	0.2313	0.023878
Curated_gene_sets:zhan_multi...19	Curated_gene_sets:zhan_multiple_myeloma_pr_up	SET	43	0.25639	0.012212	0.12964	0.023987
Curated_gene_sets:der_ifn_be...2	Curated_gene_sets:der_ifn_beta_response_up	SET	103	0.16098	0.011848	0.081527	0.024168
Curated_gene_sets:baris_thyr...2	Curated_gene_sets:baris_thyroid_cancer_up	SET	23	0.28742	0.010017	0.14559	0.024192
GO_bp:go_regulation_of_tissu...	GO_bp:go_regulation_of_tissue_remodeling	SET	67	0.21815	0.012962	0.11054	0.024224
GO_bp:go_homeostasis_of_numb...2	GO_bp:go_homeostasis_of_number_of_cells_within_a_tissue	SET	28	0.31038	0.011934	0.15737	0.024299
Curated_gene_sets:kauffmann_...3	Curated_gene_sets:kauffmann_melanoma_relapse_dn	SET	6	0.69488	0.012375	0.35256	0.024371
Curated_gene_sets:dasu_il6_s...3	Curated_gene_sets:dasu_il6_signaling_scar_up	SET	30	0.30388	0.012094	0.1542	0.024384
GO_bp:go_positive_regulation...72	GO_bp:go_positive_regulation_of_blood_vessel_remodeling	SET	2	1.1291	0.011611	0.57303	0.024404
Curated_gene_sets:pid_arf6_d...	Curated_gene_sets:pid_arf6_downstream_pathway	SET	15	0.37543	0.010569	0.19056	0.024418
GO_bp:go_neuron_projection_e...1	GO_bp:go_neuron_projection_extension	SET	152	0.13903	0.012414	0.070628	0.024518
GO_bp:go_regulation_of_prote...55	GO_bp:go_regulation_of_protein_targeting_to_membrane	SET	34	0.26765	0.011338	0.13627	0.02477
GO_bp:go_cellular_response_t...1	GO_bp:go_cellular_response_to_abiotic_stimulus	SET	300	0.09457	0.011816	0.048199	0.024885
GO_bp:go_cell_morphogenesis_...2	GO_bp:go_cell_morphogenesis_involved_in_neuron_differentiation	SET	543	0.074643	0.012465	0.038061	0.024939
Curated_gene_sets:reactome_n...28	Curated_gene_sets:reactome_negative_regulation_of_tcf_dependent_signaling_by_wnt_ligand_antagonists	SET	15	0.41435	0.011665	0.21147	0.025043
GO_cc:go_cluster_of_actin_ba...	GO_cc:go_cluster_of_actin_based_cell_projections	SET	143	0.13814	0.011967	0.070518	0.025065
GO_bp:go_nucleoside_bisphosp...1	GO_bp:go_nucleoside_bisphosphate_biosynthetic_process	SET	65	0.19925	0.011662	0.10189	0.025269
Curated_gene_sets:reactome_e...5	Curated_gene_sets:reactome_ecm_proteoglycans	SET	73	0.21051	0.013054	0.10767	0.025286
GO_cc:go_ruffle_membrane	GO_cc:go_ruffle_membrane	SET	92	0.16892	0.011753	0.086477	0.025396
Curated_gene_sets:basaki_ybx...2	Curated_gene_sets:basaki_ybx1_targets_up	SET	272	0.096283	0.011464	0.049291	0.025397
GO_bp:go_smooth_muscle_cell_...1	GO_bp:go_smooth_muscle_cell_apoptotic_process	SET	23	0.33107	0.011539	0.16953	0.025424
GO_bp:go_regulation_of_dna_d...4	GO_bp:go_regulation_of_dna_dependent_dna_replication	SET	48	0.23512	0.01183	0.12043	0.025453
GO_bp:go_protein_k11_linked_...1	GO_bp:go_protein_k11_linked_deubiquitination	SET	9	0.54745	0.01194	0.2808	0.025622
GO_bp:go_regulation_of_prote...54	GO_bp:go_regulation_of_protein_targeting	SET	78	0.17515	0.011226	0.089866	0.025651
GO_bp:go_positive_regulation...553	GO_bp:go_positive_regulation_of_natural_killer_cell_mediated_immunity	SET	33	0.29866	0.012465	0.15341	0.025785
Curated_gene_sets:haslinger_...6	Curated_gene_sets:haslinger_b_cll_with_mutated_vh_genes	SET	16	0.42945	0.012486	0.22062	0.025802
GO_bp:go_positive_regulation...717	GO_bp:go_positive_regulation_of_response_to_tumor_cell	SET	12	0.452	0.011382	0.23236	0.02588
GO_bp:go_positive_regulation...760	GO_bp:go_positive_regulation_of_stem_cell_population_maintenance	SET	8	0.61646	0.012677	0.31717	0.025978
Curated_gene_sets:reactome_l...13	Curated_gene_sets:reactome_listeria_monocytogenes_entry_into_host_cells	SET	19	0.37791	0.011973	0.19453	0.026034
Curated_gene_sets:greshock_c...	Curated_gene_sets:greshock_cancer_copy_number_up	SET	322	0.092353	0.011948	0.047575	0.026123
GO_bp:go_regulation_of_chrom...3	GO_bp:go_regulation_of_chromatin_organization	SET	172	0.12139	0.011524	0.062572	0.026195
GO_bp:go_nucleobase_transport	GO_bp:go_nucleobase_transport	SET	8	0.5001	0.010284	0.25788	0.026242
GO_mf:go_protein_binding_bri...	GO_mf:go_protein_binding_bridging_involved_in_substrate_recognition_for_ubiquitination	SET	6	0.58732	0.01046	0.30315	0.026358
Curated_gene_sets:alonso_met...1	Curated_gene_sets:alonso_metastasis_dn	SET	24	0.32565	0.011594	0.16812	0.02638
GO_bp:go_female_sex_differen...	GO_bp:go_female_sex_differentiation	SET	112	0.16104	0.012357	0.083151	0.026396
Curated_gene_sets:lee_liver_...3	Curated_gene_sets:lee_liver_cancer_ciprofibrate_dn	SET	64	0.20976	0.012182	0.10831	0.026407
GO_bp:go_negative_regulation...576	GO_bp:go_negative_regulation_of_receptor_signaling_pathway_via_stat	SET	20	0.3692	0.012	0.1907	0.026441
Curated_gene_sets:lee_early_...2	Curated_gene_sets:lee_early_t_lymphocyte_up	SET	100	0.16371	0.011873	0.084675	0.026599
Curated_gene_sets:reactome_p...114	Curated_gene_sets:reactome_purine_catabolism	SET	18	0.37344	0.011516	0.19317	0.026611
Curated_gene_sets:tien_intes...3	Curated_gene_sets:tien_intestine_probiotics_2hr_dn	SET	85	0.18583	0.01243	0.09616	0.026658
GO_bp:go_cell_cycle_dna_repl...	GO_bp:go_cell_cycle_dna_replication	SET	61	0.20569	0.011663	0.10645	0.026674
GO_bp:go_transforming_growth...4	GO_bp:go_transforming_growth_factor_beta_production	SET	34	0.29809	0.012628	0.15458	0.026909
GO_bp:go_intestinal_epitheli...3	GO_bp:go_intestinal_epithelial_structure_maintenance	SET	6	0.64715	0.011525	0.33585	0.027002
Curated_gene_sets:nakayama_s...4	Curated_gene_sets:nakayama_soft_tissue_tumors_pca2_up	SET	82	0.1845	0.012123	0.095773	0.027034
GO_mf:go_calcium_independent...	GO_mf:go_calcium_independent_phospholipase_a2_activity	SET	6	0.62858	0.011195	0.32659	0.027144
Curated_gene_sets:kreppel_cd...	Curated_gene_sets:kreppel_cd99_targets_dn	SET	7	0.61171	0.011767	0.31807	0.027237
GO_bp:go_positive_regulation...834	GO_bp:go_positive_regulation_of_transcription_regulatory_region_dna_binding	SET	26	0.35211	0.013047	0.18323	0.02733
Curated_gene_sets:pid_atm_pa...	Curated_gene_sets:pid_atm_pathway	SET	33	0.27502	0.011479	0.1432	0.027398
GO_bp:go_positive_regulation...411	GO_bp:go_positive_regulation_of_intracellular_estrogen_receptor_signaling_pathway	SET	11	0.45807	0.011045	0.23859	0.027444
GO_bp:go_regulation_of_calci...3	GO_bp:go_regulation_of_calcium_ion_dependent_exocytosis	SET	107	0.14884	0.011164	0.077588	0.027543
GO_mf:go_core_promoter_bindi...	GO_mf:go_core_promoter_binding	SET	51	0.22302	0.011566	0.11628	0.027564
Curated_gene_sets:reactome_m...4	Curated_gene_sets:reactome_map3k8_tpl2_dependent_mapk1_3_activation	SET	15	0.39725	0.011184	0.20719	0.027605
GO_bp:go_ribonucleotide_cata...	GO_bp:go_ribonucleotide_catabolic_process	SET	27	0.3276	0.01237	0.1709	0.027635
Curated_gene_sets:reactome_r...78	Curated_gene_sets:reactome_resolution_of_d_loop_structures_through_synthesis_dependent_strand_annealing_sdsa	SET	26	0.3271	0.01212	0.1708	0.027742
Curated_gene_sets:reactome_m...55	Curated_gene_sets:reactome_microrna_mirna_biogenesis	SET	24	0.30984	0.011031	0.16197	0.027888
GO_bp:go_response_to_erythro...	GO_bp:go_response_to_erythropoietin	SET	8	0.59767	0.01229	0.31244	0.027889
GO_bp:go_axon_development	GO_bp:go_axon_development	SET	477	0.077746	0.012191	0.04065	0.027908
GO_bp:go_small_rna_loading_o...	GO_bp:go_small_rna_loading_onto_risc	SET	9	0.56308	0.012281	0.29442	0.027913
Curated_gene_sets:kong_e2f3_...	Curated_gene_sets:kong_e2f3_targets	SET	94	0.15485	0.01089	0.081101	0.02812
Curated_gene_sets:mikkelsen_...13	Curated_gene_sets:mikkelsen_ips_icp_with_h3k4me3_and_h327me3	SET	114	0.15507	0.012003	0.081259	0.028184
GO_bp:go_uv_protection	GO_bp:go_uv_protection	SET	13	0.45116	0.011825	0.23649	0.028222
Curated_gene_sets:benporath_...10	Curated_gene_sets:benporath_nanog_targets	SET	949	0.053425	0.011664	0.028011	0.028248
GO_bp:go_positive_regulation...169	GO_bp:go_positive_regulation_of_chromatin_organization	SET	95	0.16573	0.011717	0.086891	0.028248
GO_bp:go_regulation_of_estab...4	GO_bp:go_regulation_of_establishment_of_protein_localization_to_mitochondrion	SET	70	0.18639	0.011319	0.097746	0.028277
GO_bp:go_one_carbon_compound...	GO_bp:go_one_carbon_compound_transport	SET	12	0.4858	0.012234	0.25485	0.028317
Curated_gene_sets:pramoonjag...2	Curated_gene_sets:pramoonjago_sox4_targets_up	SET	51	0.24274	0.012589	0.12737	0.028343
Curated_gene_sets:tien_intes...2	Curated_gene_sets:tien_intestine_probiotics_24hr_up	SET	537	0.065358	0.010856	0.034335	0.028491
Curated_gene_sets:reactome_a...108	Curated_gene_sets:reactome_assembly_of_the_hiv_virion	SET	16	0.34997	0.010175	0.18389	0.028518
GO_bp:go_lacrimal_gland_deve...	GO_bp:go_lacrimal_gland_development	SET	7	0.72321	0.013911	0.38008	0.028544
GO_bp:go_regulation_of_telom...1	GO_bp:go_regulation_of_telomerase_activity	SET	47	0.2268	0.011292	0.11921	0.028558
GO_bp:go_luteolysis	GO_bp:go_luteolysis	SET	7	0.63953	0.012302	0.3363	0.028617
GO_mf:go_cdp_alcohol_phospha...	GO_mf:go_cdp_alcohol_phosphatidyltransferase_activity	SET	8	0.48869	0.010049	0.2574	0.02882
GO_mf:go_bh_domain_binding	GO_mf:go_bh_domain_binding	SET	9	0.51955	0.011332	0.27397	0.028963
GO_bp:go_protein_insertion_i...5	GO_bp:go_protein_insertion_into_mitochondrial_membrane_involved_in_apoptotic_signaling_pathway	SET	29	0.31586	0.012359	0.16671	0.029079
Curated_gene_sets:reactome_d...58	Curated_gene_sets:reactome_diseases_of_immune_system	SET	22	0.32284	0.011005	0.17049	0.029146
GO_bp:go_vestibulocochlear_n...2	GO_bp:go_vestibulocochlear_nerve_morphogenesis	SET	6	0.82584	0.014708	0.43621	0.029172
Curated_gene_sets:kaab_heart...1	Curated_gene_sets:kaab_heart_atrium_vs_ventricle_dn	SET	254	0.098186	0.011302	0.05187	0.029193
Curated_gene_sets:liao_have_...	Curated_gene_sets:liao_have_sox4_binding_sites	SET	40	0.23904	0.010982	0.12631	0.02922
GO_cc:go_alveolar_lamellar_b...	GO_cc:go_alveolar_lamellar_body	SET	6	0.67485	0.012019	0.35676	0.02928
GO_bp:go_ventricular_cardiac...1	GO_bp:go_ventricular_cardiac_muscle_cell_action_potential	SET	32	0.308	0.012659	0.16283	0.029284
GO_bp:go_folic_acid_metaboli...	GO_bp:go_folic_acid_metabolic_process	SET	19	0.29161	0.0092386	0.1543	0.029393
Curated_gene_sets:dawson_met...	Curated_gene_sets:dawson_methylated_in_lymphoma_tcl1	SET	56	0.2414	0.013117	0.12774	0.0294
Curated_gene_sets:urs_adipoc...2	Curated_gene_sets:urs_adipocyte_differentiation_up	SET	67	0.19685	0.011696	0.10418	0.029417
GO_bp:go_development_of_prim...1	GO_bp:go_development_of_primary_female_sexual_characteristics	SET	98	0.16574	0.0119	0.087848	0.029611
GO_bp:go_developmental_cell_...	GO_bp:go_developmental_cell_growth	SET	202	0.11605	0.01193	0.061538	0.029664
GO_cc:go_early_endosome_memb...	GO_cc:go_early_endosome_membrane	SET	135	0.13392	0.011274	0.071038	0.029713
GO_bp:go_apoptotic_process	GO_bp:go_apoptotic_process	SET	1796	0.039447	0.011565	0.020927	0.029721
GO_bp:go_pteridine_containin...1	GO_bp:go_pteridine_containing_compound_biosynthetic_process	SET	14	0.36869	0.010028	0.19565	0.029764
Curated_gene_sets:reactome_p...23	Curated_gene_sets:reactome_phase_1_inactivation_of_fast_naplus_channels	SET	6	0.62406	0.011114	0.33122	0.02978
GO_bp:go_t_helper_1_type_imm...	GO_bp:go_t_helper_1_type_immune_response	SET	41	0.25758	0.01198	0.13674	0.029812
GO_bp:go_establishment_of_ce...2	GO_bp:go_establishment_of_centrosome_localization	SET	7	0.6422	0.012353	0.34098	0.029833
GO_bp:go_cardiac_conduction	GO_bp:go_cardiac_conduction	SET	134	0.14129	0.011851	0.075045	0.029879
Curated_gene_sets:huang_foxa...2	Curated_gene_sets:huang_foxa2_targets_up	SET	46	0.25673	0.012646	0.13645	0.029965
Curated_gene_sets:pid_upa_up...	Curated_gene_sets:pid_upa_upar_pathway	SET	42	0.27488	0.01294	0.1461	0.029966
GO_bp:go_methylation	GO_bp:go_methylation	SET	343	0.081647	0.010896	0.043441	0.030096
Curated_gene_sets:reactome_d...33	Curated_gene_sets:reactome_degradation_of_cysteine_and_homocysteine	SET	15	0.39452	0.011107	0.20994	0.030116
Curated_gene_sets:parent_mto...2	Curated_gene_sets:parent_mtor_signaling_up	SET	533	0.066265	0.010967	0.035285	0.030201
GO_bp:go_somatic_stem_cell_d...	GO_bp:go_somatic_stem_cell_division	SET	22	0.35509	0.012104	0.18912	0.030229
GO_bp:go_long_term_synaptic_...1	GO_bp:go_long_term_synaptic_depression	SET	29	0.30994	0.012128	0.16509	0.030243
GO_bp:go_enamel_mineralizati...	GO_bp:go_enamel_mineralization	SET	16	0.39917	0.011606	0.21265	0.03026
Curated_gene_sets:caffarel_r...8	Curated_gene_sets:caffarel_response_to_thc_8hr_5_up	SET	14	0.35515	0.0096595	0.18923	0.030281
GO_mf:go_acetylcholine_recep...1	GO_mf:go_acetylcholine_receptor_activity	SET	20	0.36068	0.011723	0.19221	0.030303
Curated_gene_sets:biocarta_i...22	Curated_gene_sets:biocarta_ion_pathway	SET	5	0.85519	0.013904	0.45578	0.030313
Curated_gene_sets:tang_senes...1	Curated_gene_sets:tang_senescence_tp53_targets_dn	SET	54	0.22804	0.012168	0.12157	0.030356
GO_bp:go_negative_regulation...143	GO_bp:go_negative_regulation_of_chemokine_mediated_signaling_pathway	SET	5	0.76307	0.012406	0.40732	0.030514
GO_bp:go_neutrophil_apoptoti...	GO_bp:go_neutrophil_apoptotic_process	SET	8	0.63391	0.013035	0.33857	0.030589
Curated_gene_sets:gazda_diam...1	Curated_gene_sets:gazda_diamond_blackfan_anemia_erythroid_dn	SET	428	0.071645	0.010656	0.038281	0.030643
GO_bp:go_epithelial_cell_pro...1	GO_bp:go_epithelial_cell_proliferation	SET	354	0.088604	0.012009	0.047344	0.030646
GO_bp:go_keratinocyte_migrat...	GO_bp:go_keratinocyte_migration	SET	20	0.38748	0.012594	0.20714	0.030705
GO_bp:go_skeletal_muscle_fib...	GO_bp:go_skeletal_muscle_fiber_differentiation	SET	6	0.71661	0.012762	0.38312	0.030717
Curated_gene_sets:marson_bou...2	Curated_gene_sets:marson_bound_by_foxp3_stimulated	SET	944	0.053085	0.011561	0.028383	0.030729
GO_mf:go_n_acyltransferase_a...	GO_mf:go_n_acyltransferase_activity	SET	95	0.15188	0.010737	0.081233	0.030776
GO_bp:go_regulation_of_viral...5	GO_bp:go_regulation_of_viral_transcription	SET	63	0.18779	0.010821	0.10048	0.030827
Curated_gene_sets:mikkelsen_...28	Curated_gene_sets:mikkelsen_mef_lcp_with_h3k4me3	SET	121	0.13687	0.010913	0.07332	0.030976
Curated_gene_sets:martens_bo...	Curated_gene_sets:martens_bound_by_pml_rara_fusion	SET	439	0.074568	0.011229	0.039975	0.031074
Curated_gene_sets:rosty_cerv...	Curated_gene_sets:rosty_cervical_cancer_proliferation_cluster	SET	135	0.12616	0.010621	0.067639	0.03109
GO_bp:go_regulation_of_membr...11	GO_bp:go_regulation_of_membrane_repolarization_during_ventricular_cardiac_muscle_cell_action_potential	SET	4	0.82892	0.012054	0.44474	0.031181
GO_bp:go_regulation_of_membr...10	GO_bp:go_regulation_of_membrane_repolarization_during_cardiac_muscle_cell_action_potential	SET	4	0.82892	0.012054	0.44474	0.031181
GO_bp:go_activation_of_nf_ka...	GO_bp:go_activation_of_nf_kappab_inducing_kinase_activity	SET	16	0.38441	0.011177	0.20632	0.031227
GO_bp:go_receptor_diffusion_...	GO_bp:go_receptor_diffusion_trapping	SET	9	0.56609	0.012346	0.30387	0.031244
Curated_gene_sets:dazard_uv_...3	Curated_gene_sets:dazard_uv_response_cluster_g24	SET	21	0.36995	0.012321	0.19866	0.031293
GO_bp:go_serine_transport	GO_bp:go_serine_transport	SET	6	0.71006	0.012646	0.38183	0.031477
Curated_gene_sets:nuytten_ez...2	Curated_gene_sets:nuytten_ezh2_targets_up	SET	988	0.051636	0.01149	0.027767	0.03148
GO_bp:go_chemokine_c_x_c_mot...	GO_bp:go_chemokine_c_x_c_motif_ligand_2_production	SET	12	0.41136	0.010359	0.22128	0.03152
GO_bp:go_radial_glial_cell_d...	GO_bp:go_radial_glial_cell_differentiation	SET	12	0.49363	0.012431	0.2656	0.031554
Curated_gene_sets:maloney_re...2	Curated_gene_sets:maloney_response_to_17aag_up	SET	37	0.23876	0.01055	0.12862	0.031719
GO_bp:go_replication_fork_pr...2	GO_bp:go_replication_fork_protection	SET	9	0.49525	0.010802	0.26684	0.031735
GO_bp:go_negative_regulation...132	GO_bp:go_negative_regulation_of_cellular_protein_localization	SET	107	0.14231	0.010674	0.076759	0.031881
GO_bp:go_positive_regulation...161	GO_bp:go_positive_regulation_of_chemokine_secretion	SET	15	0.38144	0.010738	0.20582	0.031933
Curated_gene_sets:gross_elk3...1	Curated_gene_sets:gross_elk3_targets_dn	SET	31	0.27924	0.011296	0.15068	0.031938
Curated_gene_sets:sakai_chro...2	Curated_gene_sets:sakai_chronic_hepatitis_vs_liver_cancer_up	SET	80	0.16923	0.010984	0.091354	0.031987
Curated_gene_sets:valk_aml_c...12	Curated_gene_sets:valk_aml_cluster_6	SET	32	0.27908	0.011471	0.15079	0.03211
Curated_gene_sets:medina_sma...	Curated_gene_sets:medina_smarca4_targets	SET	35	0.24652	0.010595	0.13324	0.032151
Curated_gene_sets:reactome_i...5	Curated_gene_sets:reactome_import_of_palmitoyl_coa_into_the_mitochondrial_matrix	SET	13	0.40669	0.010659	0.21985	0.032172
Curated_gene_sets:reactome_t...18	Curated_gene_sets:reactome_tgf_beta_receptor_signaling_in_emt_epithelial_to_mesenchymal_transition	SET	16	0.4006	0.011648	0.21657	0.032181
GO_bp:go_mammary_gland_duct_...	GO_bp:go_mammary_gland_duct_morphogenesis	SET	32	0.28191	0.011587	0.15241	0.032186
GO_bp:go_negative_regulation...94	GO_bp:go_negative_regulation_of_cell_adhesion_mediated_by_integrin	SET	10	0.47421	0.010902	0.25647	0.032238
GO_bp:go_negative_regulation...341	GO_bp:go_negative_regulation_of_intracellular_protein_transport	SET	40	0.23413	0.010756	0.12669	0.032308
GO_bp:go_cellular_hypotonic_...	GO_bp:go_cellular_hypotonic_response	SET	7	0.59659	0.011476	0.32304	0.032398
GO_mf:go_purine_nucleobase_t...	GO_mf:go_purine_nucleobase_transmembrane_transporter_activity	SET	4	0.86501	0.012579	0.4684	0.0324
Curated_gene_sets:kegg_regul...1	Curated_gene_sets:kegg_regulation_of_actin_cytoskeleton	SET	201	0.1129	0.011578	0.061139	0.032409
Curated_gene_sets:piepoli_lg...2	Curated_gene_sets:piepoli_lgi1_targets_up	SET	12	0.457	0.011508	0.24749	0.032413
GO_bp:go_positive_regulation...269	GO_bp:go_positive_regulation_of_establishment_of_protein_localization	SET	420	0.075058	0.011061	0.040667	0.032479
GO_bp:go_regulation_of_antim...	GO_bp:go_regulation_of_antimicrobial_humoral_response	SET	6	0.76752	0.013669	0.41623	0.032601
Curated_gene_sets:pid_p53_do...	Curated_gene_sets:pid_p53_downstream_pathway	SET	134	0.13148	0.011028	0.071335	0.032663
GO_mf:go_s_acyltransferase_a...	GO_mf:go_s_acyltransferase_activity	SET	31	0.25322	0.010244	0.13753	0.032798
Curated_gene_sets:yoshimura_...2	Curated_gene_sets:yoshimura_mapk8_targets_up	SET	1125	0.04767	0.011276	0.025891	0.032807
Curated_gene_sets:reactome_n...77	Curated_gene_sets:reactome_nucleobase_catabolism	SET	36	0.24535	0.010695	0.13327	0.032821
Curated_gene_sets:biocarta_d...4	Curated_gene_sets:biocarta_dicer_pathway	SET	5	0.70792	0.011509	0.38456	0.03283
Curated_gene_sets:reactome_a...88	Curated_gene_sets:reactome_apc_c:cdc20_mediated_degradation_of_cyclin_b	SET	23	0.2821	0.0098321	0.1534	0.032965
Curated_gene_sets:yagi_aml_r...	Curated_gene_sets:yagi_aml_relapse_prognosis	SET	33	0.24772	0.010339	0.13472	0.032977
GO_bp:go_leukocyte_activatio...	GO_bp:go_leukocyte_activation_involved_in_inflammatory_response	SET	35	0.28197	0.012119	0.15391	0.033478
Curated_gene_sets:reactome_r...51	Curated_gene_sets:reactome_regulation_of_pten_localization	SET	8	0.51691	0.010629	0.28217	0.033491
GO_bp:go_one_carbon_metaboli...	GO_bp:go_one_carbon_metabolic_process	SET	26	0.25024	0.0092724	0.13679	0.033676
GO_cc:go_cul4_ring_e3_ubiqui...	GO_cc:go_cul4_ring_e3_ubiquitin_ligase_complex	SET	31	0.25827	0.010448	0.14132	0.033816
GO_bp:go_dendrite_development	GO_bp:go_dendrite_development	SET	202	0.10966	0.011273	0.060021	0.033855
Curated_gene_sets:spielman_l...1	Curated_gene_sets:spielman_lymphoblast_european_vs_asian_2fc_dn	SET	18	0.3395	0.010469	0.18582	0.033858
Curated_gene_sets:gerhold_ad...1	Curated_gene_sets:gerhold_adipogenesis_dn	SET	61	0.19301	0.010944	0.10572	0.033957
GO_mf:go_carbon_sulfur_lyase...	GO_mf:go_carbon_sulfur_lyase_activity	SET	9	0.45377	0.0098968	0.24861	0.033991
GO_mf:go_ral_gtpase_binding	GO_mf:go_ral_gtpase_binding	SET	14	0.33079	0.0089971	0.18129	0.034033
Curated_gene_sets:reactome_s...103	Curated_gene_sets:reactome_small_interfering_rna_sirna_biogenesis	SET	9	0.50686	0.011055	0.27791	0.034096
GO_mf:go_rna_polymerase_ii_c...2	GO_mf:go_rna_polymerase_ii_core_promoter_sequence_specific_dna_binding	SET	33	0.26501	0.011061	0.14531	0.034099
Curated_gene_sets:pid_toll_e...	Curated_gene_sets:pid_toll_endogenous_pathway	SET	21	0.31246	0.010407	0.17136	0.03413
GO_bp:go_cell_matrix_adhesion	GO_bp:go_cell_matrix_adhesion	SET	210	0.11134	0.011667	0.061067	0.034145
Curated_gene_sets:riz_erythr...1	Curated_gene_sets:riz_erythroid_differentiation	SET	75	0.17571	0.011043	0.096379	0.034154
GO_bp:go_regulation_of_volta...2	GO_bp:go_regulation_of_voltage_gated_potassium_channel_activity_involved_in_ventricular_cardiac_muscle_cell_action_potential_repolarization	SET	3	0.91275	0.011495	0.50082	0.034198
GO_bp:go_histone_h3_k4_methy...	GO_bp:go_histone_h3_k4_methylation	SET	54	0.20153	0.010754	0.11062	0.034243
Curated_gene_sets:kegg_regul...2	Curated_gene_sets:kegg_regulation_of_autophagy	SET	31	0.31149	0.012601	0.17098	0.034252
Curated_gene_sets:sasaki_adu...	Curated_gene_sets:sasaki_adult_t_cell_leukemia	SET	158	0.11782	0.010724	0.064672	0.034256
Curated_gene_sets:markey_rb1...4	Curated_gene_sets:markey_rb1_chronic_lof_up	SET	105	0.1483	0.01102	0.081447	0.034326
Curated_gene_sets:reactome_n...1	Curated_gene_sets:reactome_n_glycan_antennae_elongation	SET	15	0.41222	0.011605	0.22643	0.034347
GO_bp:go_protein_localizatio...43	GO_bp:go_protein_localization_to_vacuole	SET	56	0.19386	0.010534	0.10651	0.034374
Curated_gene_sets:chandran_m...3	Curated_gene_sets:chandran_metastasis_top50_up	SET	34	0.23071	0.0097739	0.12678	0.034407
GO_bp:go_regulation_of_multi...1	GO_bp:go_regulation_of_multi_organism_process	SET	384	0.078091	0.011014	0.042944	0.034505
Curated_gene_sets:basso_cd40...1	Curated_gene_sets:basso_cd40_signaling_dn	SET	68	0.19721	0.011804	0.10847	0.034531
GO_bp:go_establishment_of_pr...10	GO_bp:go_establishment_of_protein_localization_to_vacuole	SET	43	0.21657	0.010315	0.11913	0.034546
GO_bp:go_commissural_neuron_...	GO_bp:go_commissural_neuron_axon_guidance	SET	12	0.51093	0.012866	0.28109	0.034568
GO_bp:go_monocyte_chemotaxis	GO_bp:go_monocyte_chemotaxis	SET	60	0.2191	0.012322	0.1206	0.034631
GO_bp:go_wound_healing	GO_bp:go_wound_healing	SET	522	0.069555	0.011395	0.038319	0.034759
Curated_gene_sets:begum_targ...2	Curated_gene_sets:begum_targets_of_pax3_foxo1_fusion_dn	SET	42	0.2593	0.012206	0.14297	0.03487
GO_bp:go_regulation_of_histo...14	GO_bp:go_regulation_of_histone_modification	SET	132	0.12723	0.010593	0.070165	0.034899
GO_bp:go_autophagy_involved_...	GO_bp:go_autophagy_involved_in_symbiotic_interaction	SET	5	0.75108	0.012211	0.41431	0.034934
GO_bp:go_acute_phase_response	GO_bp:go_acute_phase_response	SET	45	0.23967	0.011677	0.1323	0.035039
Curated_gene_sets:baker_hema...1	Curated_gene_sets:baker_hematopoesis_stat1_targets	SET	12	0.47466	0.011953	0.26217	0.035118
Curated_gene_sets:reactome_r...26	Curated_gene_sets:reactome_regulation_of_commissural_axon_pathfinding_by_slit_and_robo	SET	10	0.55902	0.012852	0.30905	0.035249
Curated_gene_sets:ruiz_tnc_t...1	Curated_gene_sets:ruiz_tnc_targets_dn	SET	137	0.13082	0.011094	0.072331	0.035266
Curated_gene_sets:georges_ce...	Curated_gene_sets:georges_cell_cycle_mir192_targets	SET	60	0.20026	0.011262	0.11075	0.035294
Curated_gene_sets:biocarta_m...16	Curated_gene_sets:biocarta_mta3_pathway	SET	17	0.32464	0.009729	0.17974	0.035455
GO_bp:go_positive_regulation...444	GO_bp:go_positive_regulation_of_leukocyte_proliferation	SET	130	0.13592	0.011231	0.075282	0.035505
Curated_gene_sets:chen_hoxa5...3	Curated_gene_sets:chen_hoxa5_targets_9hr_dn	SET	41	0.23106	0.010747	0.12798	0.035514
GO_bp:go_positive_regulation...416	GO_bp:go_positive_regulation_of_intracellular_transport	SET	198	0.10573	0.010761	0.058604	0.035619
Curated_gene_sets:reactome_d...68	Curated_gene_sets:reactome_dna_damage_reversal	SET	8	0.47622	0.0097927	0.26406	0.035667
GO_bp:go_regulation_of_cell_...32	GO_bp:go_regulation_of_cell_morphogenesis_involved_in_differentiation	SET	274	0.093785	0.011207	0.052009	0.035684
Curated_gene_sets:palomero_g...1	Curated_gene_sets:palomero_gsi_sensitivity_dn	SET	4	0.85887	0.01249	0.47647	0.035738
GO_bp:go_positive_regulation...530	GO_bp:go_positive_regulation_of_multi_organism_process	SET	177	0.11277	0.010859	0.062587	0.035792
GO_mf:go_voltage_gated_calci...1	GO_mf:go_voltage_gated_calcium_channel_activity	SET	45	0.24886	0.012125	0.13814	0.035816
GO_mf:go_beta_2_microglobuli...	GO_mf:go_beta_2_microglobulin_binding	SET	6	0.55972	0.0099682	0.31077	0.035853
Curated_gene_sets:graessmann...7	Curated_gene_sets:graessmann_response_to_mc_and_serum_deprivation_dn	SET	78	0.17614	0.011289	0.097814	0.035881
GO_bp:go_calcium_ion_regulat...1	GO_bp:go_calcium_ion_regulated_exocytosis	SET	147	0.12137	0.010659	0.067407	0.035895
Curated_gene_sets:weston_veg...4	Curated_gene_sets:weston_vegfa_targets_6hr	SET	49	0.23127	0.011757	0.12845	0.0359
Curated_gene_sets:onder_cdh1...3	Curated_gene_sets:onder_cdh1_targets_1_up	SET	127	0.1356	0.011075	0.075329	0.035928
GO_cc:go_recycling_endosome	GO_cc:go_recycling_endosome	SET	158	0.1131	0.010295	0.062838	0.03595
GO_bp:go_telomeric_d_loop_di...	GO_bp:go_telomeric_d_loop_disassembly	SET	7	0.56128	0.010797	0.31189	0.035967
GO_mf:go_promoter_specific_c...	GO_mf:go_promoter_specific_chromatin_binding	SET	46	0.22863	0.011262	0.12706	0.035981
GO_bp:go_positive_regulation...171	GO_bp:go_positive_regulation_of_chromosome_organization	SET	162	0.1162	0.010709	0.064665	0.036181
Curated_gene_sets:zwang_egf_...1	Curated_gene_sets:zwang_egf_interval_dn	SET	201	0.10771	0.011045	0.059971	0.036256
GO_bp:go_peptidyl_l_cysteine...	GO_bp:go_peptidyl_l_cysteine_s_palmitoylation	SET	21	0.31117	0.010364	0.17328	0.036274
Curated_gene_sets:reactome_s...56	Curated_gene_sets:reactome_signaling_by_hippo	SET	19	0.35824	0.01135	0.1997	0.036423
GO_bp:go_negative_regulation...50	GO_bp:go_negative_regulation_of_b_cell_receptor_signaling_pathway	SET	8	0.6285	0.012924	0.35043	0.036453
GO_cc:go_recycling_endosome_...	GO_cc:go_recycling_endosome_membrane	SET	69	0.16843	0.010155	0.093921	0.036468
GO_bp:go_tube_closure	GO_bp:go_tube_closure	SET	88	0.15742	0.010714	0.087853	0.036581
GO_bp:go_positive_regulation...172	GO_bp:go_positive_regulation_of_chromosome_segregation	SET	28	0.27676	0.010642	0.15451	0.036641
GO_bp:go_lipoxin_biosyntheti...	GO_bp:go_lipoxin_biosynthetic_process	SET	6	0.6084	0.010835	0.33968	0.036646
GO_bp:go_renal_water_transpo...	GO_bp:go_renal_water_transport	SET	7	0.61248	0.011781	0.342	0.036665
GO_cc:go_whole_membrane	GO_cc:go_whole_membrane	SET	1573	0.038813	0.010718	0.021673	0.036665
GO_bp:go_calcium_mediated_si...1	GO_bp:go_calcium_mediated_signaling	SET	204	0.10944	0.011305	0.061113	0.036678
GO_bp:go_macrophage_activati...1	GO_bp:go_macrophage_activation	SET	82	0.17505	0.011502	0.097789	0.036732
Curated_gene_sets:pid_rhoa_p...	Curated_gene_sets:pid_rhoa_pathway	SET	44	0.22879	0.011023	0.12789	0.036826
GO_cc:go_specific_granule	GO_cc:go_specific_granule	SET	154	0.12264	0.011022	0.068571	0.036852
GO_bp:go_purine_containing_c...1	GO_bp:go_purine_containing_compound_biosynthetic_process	SET	186	0.10477	0.010339	0.058603	0.03692
Curated_gene_sets:pid_il8_cx...1	Curated_gene_sets:pid_il8_cxcr1_pathway	SET	28	0.28174	0.010833	0.15763	0.036943
Curated_gene_sets:cowling_my...	Curated_gene_sets:cowling_mycn_targets	SET	40	0.23121	0.010622	0.12944	0.037037
Curated_gene_sets:roversi_gl...3	Curated_gene_sets:roversi_glioma_loh_regions	SET	45	0.27388	0.013344	0.15353	0.037233
GO_cc:go_cell_cell_junction	GO_cc:go_cell_cell_junction	SET	426	0.077335	0.011476	0.043365	0.037273
GO_bp:go_negative_chemotaxis	GO_bp:go_negative_chemotaxis	SET	41	0.26023	0.012104	0.14594	0.037292
Curated_gene_sets:dacosta_uv...1	Curated_gene_sets:dacosta_uv_response_via_ercc3_common_dn	SET	452	0.077406	0.011823	0.043424	0.037339
Curated_gene_sets:gross_hypo...3	Curated_gene_sets:gross_hypoxia_via_elk3_dn	SET	150	0.13049	0.011575	0.073226	0.037387
Curated_gene_sets:lee_liver_...17	Curated_gene_sets:lee_liver_cancer_survival_up	SET	171	0.11548	0.010932	0.064835	0.03745
Curated_gene_sets:koinuma_ta...	Curated_gene_sets:koinuma_targets_of_smad2_or_smad3	SET	810	0.055171	0.011171	0.030979	0.037473
Curated_gene_sets:der_ifn_al...2	Curated_gene_sets:der_ifn_alpha_response_up	SET	75	0.16373	0.01029	0.091979	0.037543
Curated_gene_sets:reactome_u...7	Curated_gene_sets:reactome_uptake_and_actions_of_bacterial_toxins	SET	29	0.28226	0.011045	0.15859	0.037556
GO_bp:go_brown_fat_cell_diff...	GO_bp:go_brown_fat_cell_differentiation	SET	41	0.24165	0.011239	0.13584	0.03764
Curated_gene_sets:rickman_tu...5	Curated_gene_sets:rickman_tumor_differentiated_well_vs_poorly_dn	SET	369	0.078402	0.010844	0.044132	0.037832
Curated_gene_sets:tonks_targ...1	Curated_gene_sets:tonks_targets_of_runx1_runx1t1_fusion_erythrocyte_dn	SET	16	0.3404	0.0098971	0.1917	0.037897
GO_bp:go_response_to_platele...2	GO_bp:go_response_to_platelet_derived_growth_factor	SET	19	0.38733	0.012271	0.21815	0.037919
Curated_gene_sets:darwiche_s...4	Curated_gene_sets:darwiche_squamous_cell_carcinoma_up	SET	135	0.12572	0.010585	0.070915	0.038131
GO_bp:go_positive_regulation...23	GO_bp:go_positive_regulation_of_alpha_beta_t_cell_activation	SET	58	0.19868	0.010986	0.11209	0.03816
GO_bp:go_regulation_of_exten...	GO_bp:go_regulation_of_extent_of_cell_growth	SET	98	0.15755	0.011312	0.088935	0.038249
GO_bp:go_response_to_bacteri...1	GO_bp:go_response_to_bacterial_lipoprotein	SET	7	0.48546	0.0093383	0.27406	0.038258
GO_bp:go_protein_acylation	GO_bp:go_protein_acylation	SET	219	0.096134	0.010285	0.054284	0.038293
GO_bp:go_retinal_ganglion_ce...	GO_bp:go_retinal_ganglion_cell_axon_guidance	SET	21	0.36596	0.012188	0.20672	0.038343
Curated_gene_sets:reactome_u...8	Curated_gene_sets:reactome_uptake_and_function_of_anthrax_toxins	SET	11	0.47533	0.011461	0.26852	0.038355
GO_bp:go_response_to_folic_a...	GO_bp:go_response_to_folic_acid	SET	10	0.45799	0.010529	0.25874	0.038368
Curated_gene_sets:petretto_b...2	Curated_gene_sets:petretto_blood_pressure_up	SET	12	0.42632	0.010736	0.24087	0.038377
Curated_gene_sets:gavin_foxp...2	Curated_gene_sets:gavin_foxp3_targets_cluster_p3	SET	152	0.12478	0.011142	0.070502	0.038382
Curated_gene_sets:reactome_c...2	Curated_gene_sets:reactome_ca2plus_activated_kplus_channels	SET	9	0.5497	0.011989	0.31078	0.038475
GO_bp:go_regulation_of_heart...5	GO_bp:go_regulation_of_heart_rate_by_cardiac_conduction	SET	36	0.27902	0.012162	0.15794	0.038654
GO_bp:go_water_soluble_vitam...2	GO_bp:go_water_soluble_vitamin_metabolic_process	SET	80	0.15943	0.010348	0.09027	0.03869
GO_bp:go_adenylate_cyclase_i...1	GO_bp:go_adenylate_cyclase_inhibiting_adrenergic_receptor_signaling_pathway	SET	2	1.1881	0.012217	0.67302	0.038768
GO_bp:go_sensory_perception_...5	GO_bp:go_sensory_perception_of_pain	SET	103	0.15477	0.011391	0.087711	0.03883
GO_mf:go_camp_response_eleme...1	GO_mf:go_camp_response_element_binding	SET	14	0.41528	0.011295	0.23546	0.0389
Curated_gene_sets:nemeth_inf...2	Curated_gene_sets:nemeth_inflammatory_response_lps_up	SET	82	0.17206	0.011305	0.097573	0.038928
GO_bp:go_semaphorin_plexin_s...1	GO_bp:go_semaphorin_plexin_signaling_pathway	SET	35	0.25282	0.010867	0.14341	0.03896
GO_bp:go_phosphatidylinosito...7	GO_bp:go_phosphatidylinositol_phosphorylation	SET	49	0.21635	0.010999	0.12274	0.038982
GO_bp:go_modulation_of_excit...	GO_bp:go_modulation_of_excitatory_postsynaptic_potential	SET	38	0.23915	0.010709	0.13579	0.039117
Curated_gene_sets:pid_integr...6	Curated_gene_sets:pid_integrin_a4b1_pathway	SET	33	0.26173	0.010924	0.14862	0.039123
Curated_gene_sets:hoegerkorp...4	Curated_gene_sets:hoegerkorp_cd44_targets_temporal_up	SET	11	0.45111	0.010877	0.25621	0.039152
GO_bp:go_negative_regulation...371	GO_bp:go_negative_regulation_of_lipid_catabolic_process	SET	22	0.31622	0.010779	0.17963	0.039178
GO_bp:go_g_quadruplex_dna_un...	GO_bp:go_g_quadruplex_dna_unwinding	SET	7	0.63307	0.012178	0.35962	0.039179
GO_bp:go_tissue_remodeling	GO_bp:go_tissue_remodeling	SET	151	0.1255	0.011169	0.071361	0.039326
GO_mf:go_structural_constitu...5	GO_mf:go_structural_constituent_of_myelin_sheath	SET	9	0.51101	0.011145	0.29127	0.039689
Curated_gene_sets:staege_ewi...	Curated_gene_sets:staege_ewing_family_tumor	SET	26	0.30667	0.011363	0.17481	0.039702
GO_bp:go_immature_t_cell_pro...2	GO_bp:go_immature_t_cell_proliferation_in_thymus	SET	6	0.59486	0.010594	0.33933	0.039805
GO_mf:go_sulfur_amino_acid_t...	GO_mf:go_sulfur_amino_acid_transmembrane_transporter_activity	SET	7	0.54382	0.010461	0.31026	0.039829
GO_bp:go_odontogenesis	GO_bp:go_odontogenesis	SET	125	0.14056	0.01139	0.080341	0.040107
GO_bp:go_regulation_of_membr...12	GO_bp:go_regulation_of_membrane_tubulation	SET	6	0.718	0.012787	0.41043	0.04012
GO_bp:go_tongue_development	GO_bp:go_tongue_development	SET	20	0.33721	0.01096	0.19282	0.040173
GO_bp:go_adenylate_cyclase_a...2	GO_bp:go_adenylate_cyclase_activating_dopamine_receptor_signaling_pathway	SET	10	0.50044	0.011505	0.28617	0.040177
GO_cc:go_golgi_cisterna	GO_cc:go_golgi_cisterna	SET	98	0.14791	0.01062	0.084639	0.040277
GO_bp:go_substrate_adhesion_...	GO_bp:go_substrate_adhesion_dependent_cell_spreading	SET	87	0.16625	0.01125	0.095151	0.040311
GO_bp:go_cd40_signaling_path...	GO_bp:go_cd40_signaling_pathway	SET	8	0.60104	0.01236	0.3441	0.040352
Curated_gene_sets:soucek_myc...	Curated_gene_sets:soucek_myc_targets	SET	10	0.54187	0.012457	0.31061	0.040538
GO_mf:go_histone_binding	GO_mf:go_histone_binding	SET	171	0.10747	0.010173	0.061609	0.040558
GO_bp:go_negative_regulation...3	GO_bp:go_negative_regulation_by_host_of_viral_transcription	SET	12	0.4308	0.010848	0.24705	0.04061
GO_bp:go_cellular_response_t...63	GO_bp:go_cellular_response_to_laminar_fluid_shear_stress	SET	7	0.57116	0.010987	0.32762	0.040643
Curated_gene_sets:mikkelsen_...7	Curated_gene_sets:mikkelsen_es_icp_with_h3k4me3_and_h3k27me3	SET	131	0.13282	0.011016	0.076206	0.040687
GO_bp:go_ossification	GO_bp:go_ossification	SET	358	0.082094	0.011188	0.047105	0.040692
GO_bp:go_negative_regulation...421	GO_bp:go_negative_regulation_of_mitochondrial_fusion	SET	6	0.57167	0.010181	0.32804	0.040703
GO_bp:go_vesicle_docking	GO_bp:go_vesicle_docking	SET	65	0.17441	0.010207	0.10013	0.040775
GO_bp:go_positive_regulation...508	GO_bp:go_positive_regulation_of_mitochondrial_fission	SET	15	0.32605	0.009179	0.18729	0.040862
GO_bp:go_positive_regulation...714	GO_bp:go_positive_regulation_of_response_to_interferon_gamma	SET	6	0.63528	0.011314	0.36503	0.040909
Curated_gene_sets:mccabe_hox...2	Curated_gene_sets:mccabe_hoxc6_targets_cancer_up	SET	26	0.29888	0.011075	0.17181	0.040968
GO_bp:go_positive_regulation...556	GO_bp:go_positive_regulation_of_nervous_system_development	SET	497	0.068469	0.010953	0.03937	0.041014
GO_bp:go_postsynaptic_membra...1	GO_bp:go_postsynaptic_membrane_assembly	SET	9	0.5251	0.011453	0.3021	0.041101
GO_bp:go_regulation_of_synap...10	GO_bp:go_regulation_of_synaptic_transmission_glutamatergic	SET	67	0.18637	0.011074	0.10724	0.041129
Curated_gene_sets:lee_liver_...1	Curated_gene_sets:lee_liver_cancer_acox1_dn	SET	63	0.18332	0.010563	0.10553	0.041194
GO_bp:go_late_endosome_to_va...2	GO_bp:go_late_endosome_to_vacuole_transport_via_multivesicular_body_sorting_pathway	SET	8	0.40899	0.0084103	0.23552	0.041242
GO_cc:go_atg1_ulk1_kinase_co...	GO_cc:go_atg1_ulk1_kinase_complex	SET	8	0.48233	0.0099184	0.2778	0.041268
Curated_gene_sets:sana_tnf_s...1	Curated_gene_sets:sana_tnf_signaling_dn	SET	80	0.16587	0.010766	0.095559	0.041305
Curated_gene_sets:jeon_smad6...1	Curated_gene_sets:jeon_smad6_targets_dn	SET	19	0.35218	0.011157	0.20296	0.041358
GO_bp:go_cellular_response_t...112	GO_bp:go_cellular_response_to_testosterone_stimulus	SET	6	0.58771	0.010467	0.33871	0.041369
Curated_gene_sets:graessmann...6	Curated_gene_sets:graessmann_response_to_mc_and_doxorubicin_up	SET	581	0.058297	0.01006	0.033614	0.04144
Curated_gene_sets:faelt_b_cl...4	Curated_gene_sets:faelt_b_cll_with_vh_rearrangements_up	SET	46	0.20413	0.010055	0.11777	0.041526
GO_cc:go_cleavage_furrow	GO_cc:go_cleavage_furrow	SET	52	0.18845	0.0098683	0.10872	0.041528
Curated_gene_sets:reactome_d...59	Curated_gene_sets:reactome_diseases_of_metabolism	SET	98	0.14542	0.010441	0.083922	0.041578
Curated_gene_sets:reactome_k...1	Curated_gene_sets:reactome_keratan_sulfate_biosynthesis	SET	28	0.27603	0.010613	0.15942	0.041691
GO_bp:go_keratan_sulfate_bio...	GO_bp:go_keratan_sulfate_biosynthetic_process	SET	28	0.27603	0.010613	0.15942	0.041691
Curated_gene_sets:mori_emu_m...2	Curated_gene_sets:mori_emu_myc_lymphoma_by_onset_time_up	SET	105	0.13042	0.0096909	0.075375	0.041801
GO_cc:go_desmosome	GO_cc:go_desmosome	SET	23	0.32509	0.011331	0.18796	0.041864
GO_cc:go_cul4b_ring_e3_ubiqu...	GO_cc:go_cul4b_ring_e3_ubiquitin_ligase_complex	SET	4	0.60086	0.0087377	0.34744	0.041877
GO_bp:go_chemokine_secretion	GO_bp:go_chemokine_secretion	SET	18	0.33224	0.010245	0.19215	0.041904
Curated_gene_sets:cheok_resp...6	Curated_gene_sets:cheok_response_to_mercaptopurine_and_ld_mtx_up	SET	8	0.58711	0.012073	0.33955	0.041906
GO_bp:go_negative_regulation...274	GO_bp:go_negative_regulation_of_gonad_development	SET	6	0.64124	0.01142	0.37087	0.041913
GO_bp:go_positive_regulation...639	GO_bp:go_positive_regulation_of_posttranscriptional_gene_silencing	SET	23	0.31591	0.01101	0.18277	0.041961
GO_bp:go_nucleotide_binding_...1	GO_bp:go_nucleotide_binding_domain_leucine_rich_repeat_containing_receptor_signaling_pathway	SET	31	0.27598	0.011165	0.15978	0.042071
GO_cc:go_lamellipodium	GO_cc:go_lamellipodium	SET	182	0.11077	0.010814	0.064145	0.042102
Curated_gene_sets:dazard_res...3	Curated_gene_sets:dazard_response_to_uv_scc_dn	SET	113	0.14227	0.010964	0.082477	0.042278
GO_mf:go_opioid_receptor_act...	GO_mf:go_opioid_receptor_activity	SET	9	0.49509	0.010798	0.28703	0.042284
GO_bp:go_hair_follicle_placo...	GO_bp:go_hair_follicle_placode_formation	SET	4	0.66495	0.0096698	0.38621	0.042568
GO_bp:go_negative_regulation...144	GO_bp:go_negative_regulation_of_chemokine_production	SET	19	0.34961	0.011076	0.20323	0.042697
Curated_gene_sets:guillaumon...1	Curated_gene_sets:guillaumond_klf10_targets_dn	SET	27	0.26684	0.010075	0.15515	0.042733
GO_bp:go_detection_of_abioti...	GO_bp:go_detection_of_abiotic_stimulus	SET	123	0.13003	0.010452	0.075613	0.042755
GO_bp:go_regulation_of_trans...28	GO_bp:go_regulation_of_transport	SET	1718	0.036692	0.010545	0.021357	0.042902
Curated_gene_sets:smid_breas...5	Curated_gene_sets:smid_breast_cancer_luminal_a_dn	SET	16	0.31539	0.0091701	0.18383	0.043115
GO_bp:go_negative_regulation...40	GO_bp:go_negative_regulation_of_autophagosome_assembly	SET	10	0.42608	0.0097954	0.24835	0.04312
GO_bp:go_male_meiotic_nuclea...	GO_bp:go_male_meiotic_nuclear_division	SET	44	0.20006	0.0096388	0.11663	0.043151
Curated_gene_sets:reactome_s...159	Curated_gene_sets:reactome_synthesis_of_lipoxins_lx	SET	6	0.56465	0.010056	0.32922	0.043169
GO_bp:go_dna_double_strand_b...1	GO_bp:go_dna_double_strand_break_processing	SET	23	0.31089	0.010835	0.18128	0.043185
GO_bp:go_protein_insertion_i...4	GO_bp:go_protein_insertion_into_mitochondrial_membrane	SET	45	0.22059	0.010748	0.12866	0.043227
Curated_gene_sets:iizuka_liv...2	Curated_gene_sets:iizuka_liver_cancer_progression_g1_g2_dn	SET	24	0.26483	0.0094285	0.15447	0.043229
GO_bp:go_establishment_of_pr...4	GO_bp:go_establishment_of_protein_localization_to_membrane	SET	306	0.078411	0.0098933	0.045772	0.043358
GO_bp:go_entrainment_of_circ...1	GO_bp:go_entrainment_of_circadian_clock	SET	25	0.2737	0.0099448	0.15978	0.043373
GO_cc:go_phagocytic_vesicle_...	GO_cc:go_phagocytic_vesicle_membrane	SET	65	0.17115	0.010017	0.099916	0.043373
GO_bp:go_extracellular_matri...1	GO_bp:go_extracellular_matrix_assembly	SET	23	0.31484	0.010973	0.18397	0.043513
Curated_gene_sets:reactome_s...176	Curated_gene_sets:reactome_synthesis_secretion_and_deacylation_of_ghrelin	SET	19	0.30836	0.0097692	0.18021	0.043541
GO_bp:go_positive_regulation...352	GO_bp:go_positive_regulation_of_histone_h3_k4_methylation	SET	16	0.3811	0.01108	0.2228	0.043595
GO_bp:go_regulation_of_t_cel...10	GO_bp:go_regulation_of_t_cell_migration	SET	41	0.22413	0.010425	0.13107	0.043632
GO_bp:go_apoptotic_process_i...3	GO_bp:go_apoptotic_process_involved_in_heart_morphogenesis	SET	5	0.74678	0.012141	0.43675	0.043657
GO_bp:go_regulation_of_cellu...15	GO_bp:go_regulation_of_cellular_protein_localization	SET	496	0.063303	0.010117	0.037029	0.043681
GO_bp:go_negative_regulation...357	GO_bp:go_negative_regulation_of_kinase_activity	SET	231	0.092622	0.010174	0.054194	0.043727
Curated_gene_sets:biocarta_p...30	Curated_gene_sets:biocarta_pyk2_pathway	SET	27	0.29538	0.011153	0.17295	0.04384
GO_bp:go_regulation_of_ossif...	GO_bp:go_regulation_of_ossification	SET	173	0.11556	0.011002	0.067687	0.043897
GO_bp:go_proline_biosyntheti...	GO_bp:go_proline_biosynthetic_process	SET	5	0.5499	0.0089404	0.32214	0.043916
GO_bp:go_positive_regulation...25	GO_bp:go_positive_regulation_of_alpha_beta_t_cell_proliferation	SET	19	0.33351	0.010566	0.1954	0.043938
GO_cc:go_cell_projection_mem...	GO_cc:go_cell_projection_membrane	SET	326	0.077661	0.010108	0.045517	0.043993
Curated_gene_sets:boquest_st...1	Curated_gene_sets:boquest_stem_cell_cultured_vs_fresh_dn	SET	31	0.27292	0.011041	0.15999	0.044026
GO_mf:go_oxidoreductase_acti...29	GO_mf:go_oxidoreductase_activity_acting_on_the_ch_ch_group_of_donors_oxygen_as_acceptor	SET	9	0.47672	0.010397	0.27956	0.044082
GO_bp:go_neural_tube_pattern...	GO_bp:go_neural_tube_patterning	SET	37	0.22887	0.010114	0.13422	0.044094
GO_bp:go_amino_acid_betaine_...2	GO_bp:go_amino_acid_betaine_metabolic_process	SET	10	0.44328	0.010191	0.26019	0.04423
GO_bp:go_negative_regulation...56	GO_bp:go_negative_regulation_of_biosynthetic_process	SET	1424	0.03963	0.010457	0.023267	0.044271
Curated_gene_sets:wikman_asb...2	Curated_gene_sets:wikman_asbestos_lung_cancer_up	SET	15	0.38614	0.010871	0.22675	0.044294
GO_mf:go_troponin_i_binding	GO_mf:go_troponin_i_binding	SET	5	0.73017	0.011871	0.42903	0.044394
GO_bp:go_3_phosphoadenosine_...2	GO_bp:go_3_phosphoadenosine_5_phosphosulfate_metabolic_process	SET	16	0.4083	0.011871	0.24008	0.044513
GO_mf:go_n_methyltransferase...	GO_mf:go_n_methyltransferase_activity	SET	92	0.13786	0.0095923	0.081196	0.044773
GO_bp:go_negative_regulation...551	GO_bp:go_negative_regulation_of_protein_localization_to_cell_periphery	SET	24	0.27722	0.0098694	0.1633	0.044804
Curated_gene_sets:gross_hypo...5	Curated_gene_sets:gross_hypoxia_via_elk3_only_up	SET	31	0.26555	0.010743	0.15654	0.044923
GO_cc:go_mks_complex	GO_cc:go_mks_complex	SET	13	0.29322	0.0076852	0.17289	0.044951
GO_cc:go_photoreceptor_disc_...	GO_cc:go_photoreceptor_disc_membrane	SET	19	0.30532	0.009673	0.18003	0.044957
Curated_gene_sets:radmacher_...	Curated_gene_sets:radmacher_aml_prognosis	SET	74	0.16717	0.010437	0.098592	0.044994
GO_bp:go_parasympathetic_ner...	GO_bp:go_parasympathetic_nervous_system_development	SET	18	0.37317	0.011507	0.22024	0.045108
GO_bp:go_positive_regulation...615	GO_bp:go_positive_regulation_of_peptidyl_lysine_acetylation	SET	30	0.25967	0.010334	0.15326	0.045109
Curated_gene_sets:goldrath_h...	Curated_gene_sets:goldrath_homeostatic_proliferation	SET	136	0.11936	0.010086	0.070467	0.045156
GO_bp:go_rna_secondary_struc...	GO_bp:go_rna_secondary_structure_unwinding	SET	7	0.5697	0.010959	0.33649	0.045231
GO_bp:go_negative_regulation...629	GO_bp:go_negative_regulation_of_sodium_ion_transmembrane_transport	SET	13	0.44373	0.01163	0.26217	0.045285
GO_mf:go_vascular_endothelia...1	GO_mf:go_vascular_endothelial_growth_factor_activated_receptor_activity	SET	7	0.62068	0.011939	0.3668	0.045318
GO_bp:go_tube_morphogenesis	GO_bp:go_tube_morphogenesis	SET	783	0.053473	0.010653	0.031626	0.045446
GO_bp:go_negative_regulation...492	GO_bp:go_negative_regulation_of_ossification	SET	65	0.19154	0.01121	0.11329	0.04546
Curated_gene_sets:reactome_b...32	Curated_gene_sets:reactome_butyrate_response_factor_1_brf1_binds_and_destabilizes_mrna	SET	17	0.33623	0.010076	0.19903	0.045589
GO_bp:go_anterior_commissure...	GO_bp:go_anterior_commissure_morphogenesis	SET	5	0.71153	0.011568	0.4212	0.045592
Curated_gene_sets:haegerstra...	Curated_gene_sets:haegerstrand_response_to_imatinib	SET	9	0.5014	0.010936	0.29687	0.045623
Curated_gene_sets:myllykanga...13	Curated_gene_sets:myllykangas_amplification_hot_spot_29	SET	8	0.48997	0.010075	0.29013	0.045638
Curated_gene_sets:reactome_k...4	Curated_gene_sets:reactome_keratinization	SET	213	0.13969	0.014741	0.082744	0.045694
GO_cc:go_golgi_transport_com...	GO_cc:go_golgi_transport_complex	SET	12	0.35529	0.008947	0.21052	0.045742
GO_mf:go_atp_dependent_5_3_d...	GO_mf:go_atp_dependent_5_3_dna_helicase_activity	SET	6	0.52983	0.009436	0.31402	0.045787
Curated_gene_sets:reactome_p...28	Curated_gene_sets:reactome_phase_ii_conjugation_of_compounds	SET	99	0.15526	0.011204	0.092029	0.045803
Curated_gene_sets:myllykanga...1	Curated_gene_sets:myllykangas_amplification_hot_spot_12	SET	11	0.39794	0.0095947	0.23596	0.045861
Curated_gene_sets:miyagawa_t...2	Curated_gene_sets:miyagawa_targets_of_ewsr1_ets_fusions_up	SET	245	0.098361	0.011123	0.05842	0.046131
GO_bp:go_regulation_of_synap...9	GO_bp:go_regulation_of_synaptic_transmission_gabaergic	SET	32	0.25386	0.010434	0.15081	0.04617
GO_cc:go_cell_cortex	GO_cc:go_cell_cortex	SET	292	0.083432	0.010287	0.049568	0.046177
GO_bp:go_l_amino_acid_transp...	GO_bp:go_l_amino_acid_transport	SET	59	0.19256	0.010739	0.11445	0.04625
Curated_gene_sets:samols_tar...1	Curated_gene_sets:samols_targets_of_khsv_mirnas_dn	SET	49	0.20946	0.010648	0.1246	0.046387
Curated_gene_sets:wu_hbx_tar...5	Curated_gene_sets:wu_hbx_targets_3_dn	SET	13	0.40204	0.010537	0.23934	0.046509
GO_bp:go_positive_regulation...550	GO_bp:go_positive_regulation_of_natural_killer_cell_chemotaxis	SET	6	0.6596	0.011747	0.39307	0.046678
Curated_gene_sets:lee_neural...2	Curated_gene_sets:lee_neural_crest_stem_cell_up	SET	139	0.12806	0.010939	0.076344	0.046738
GO_bp:go_vitamin_d3_metaboli...	GO_bp:go_vitamin_d3_metabolic_process	SET	5	0.61476	0.0099949	0.36665	0.046809
Curated_gene_sets:reactome_t...17	Curated_gene_sets:reactome_tgf_beta_receptor_signaling_activates_smads	SET	32	0.2576	0.010587	0.15373	0.046912
GO_bp:go_glycine_transport	GO_bp:go_glycine_transport	SET	11	0.46904	0.011309	0.27993	0.046921
GO_cc:go_cytoplasmic_side_of...2	GO_cc:go_cytoplasmic_side_of_lysosomal_membrane	SET	6	0.49246	0.0087704	0.294	0.046972
Curated_gene_sets:reactome_s...38	Curated_gene_sets:reactome_signaling_by_egfr_in_cancer	SET	24	0.29544	0.010518	0.17641	0.046995
GO_bp:go_serotonin_uptake	GO_bp:go_serotonin_uptake	SET	5	0.68115	0.011074	0.40694	0.047093
GO_bp:go_natural_killer_cell...4	GO_bp:go_natural_killer_cell_cytokine_production	SET	8	0.49907	0.010263	0.29842	0.047231
GO_cc:go_midbody	GO_cc:go_midbody	SET	167	0.10394	0.0097242	0.062154	0.047243
GO_bp:go_regulation_of_cell_...38	GO_bp:go_regulation_of_cell_shape	SET	140	0.12256	0.010506	0.073311	0.047291
GO_bp:go_keratinization	GO_bp:go_keratinization	SET	219	0.13194	0.014116	0.078951	0.047355
GO_bp:go_regulation_of_amino...1	GO_bp:go_regulation_of_amino_acid_import_across_plasma_membrane	SET	7	0.58525	0.011258	0.3504	0.047444
GO_bp:go_positive_regulation...499	GO_bp:go_positive_regulation_of_methylation_dependent_chromatin_silencing	SET	10	0.47571	0.010936	0.28483	0.047449
GO_cc:go_intercalated_disc	GO_cc:go_intercalated_disc	SET	50	0.20784	0.010673	0.12447	0.047483
GO_bp:go_response_to_type_i_...	GO_bp:go_response_to_type_i_interferon	SET	92	0.15257	0.010615	0.091385	0.047519
GO_bp:go_regulation_of_kerat...2	GO_bp:go_regulation_of_keratinocyte_migration	SET	14	0.41179	0.0112	0.24675	0.047578
Curated_gene_sets:hofmann_ce...2	Curated_gene_sets:hofmann_cell_lymphoma_up	SET	46	0.18785	0.0092537	0.11266	0.047725
GO_cc:go_ruffle	GO_cc:go_ruffle	SET	167	0.10923	0.01022	0.065514	0.047731
GO_cc:go_basal_dendrite	GO_cc:go_basal_dendrite	SET	7	0.58901	0.01133	0.35342	0.047808
Curated_gene_sets:reactome_m...49	Curated_gene_sets:reactome_metalloprotease_dubs	SET	31	0.22733	0.0091967	0.13642	0.047824
GO_bp:go_positive_regulation...376	GO_bp:go_positive_regulation_of_inflammatory_response	SET	132	0.12715	0.010586	0.076319	0.047859
GO_bp:go_branching_involved_...3	GO_bp:go_branching_involved_in_mammary_gland_duct_morphogenesis	SET	24	0.28922	0.010297	0.1736	0.047865
Curated_gene_sets:spielman_l...3	Curated_gene_sets:spielman_lymphoblast_european_vs_asian_dn	SET	566	0.057259	0.0097566	0.034374	0.04789
GO_bp:go_negative_regulation...67	GO_bp:go_negative_regulation_of_calcium_ion_dependent_exocytosis	SET	11	0.40791	0.0098351	0.24493	0.047923
GO_mf:go_rna_polymerase_iii_...3	GO_mf:go_rna_polymerase_iii_regulatory_region_dna_binding	SET	11	0.40401	0.0097409	0.24273	0.048025
GO_bp:go_neural_tube_formati...	GO_bp:go_neural_tube_formation	SET	102	0.13484	0.0098761	0.08106	0.048119
Curated_gene_sets:welcsh_brc...2	Curated_gene_sets:welcsh_brca1_targets_up	SET	190	0.099651	0.0099382	0.059908	0.048125
GO_bp:go_nucleoside_monophos...2	GO_bp:go_nucleoside_monophosphate_catabolic_process	SET	5	0.6337	0.010303	0.38098	0.048131
GO_bp:go_regulation_of_lymph...6	GO_bp:go_regulation_of_lymphocyte_migration	SET	59	0.18818	0.010495	0.11318	0.048196
GO_cc:go_tertiary_granule	GO_cc:go_tertiary_granule	SET	158	0.10993	0.010006	0.066141	0.048259
GO_bp:go_regulation_of_synap...11	GO_bp:go_regulation_of_synaptic_vesicle_clustering	SET	8	0.53803	0.011064	0.32382	0.048313
GO_bp:go_cell_substrate_adhe...	GO_bp:go_cell_substrate_adhesion	SET	321	0.082584	0.010668	0.049705	0.048315
Curated_gene_sets:mcbryan_pu...3	Curated_gene_sets:mcbryan_pubertal_breast_4_5wk_dn	SET	182	0.10241	0.009998	0.061637	0.048319
Curated_gene_sets:zhou_tnf_s...2	Curated_gene_sets:zhou_tnf_signaling_4hr	SET	49	0.1971	0.01002	0.11863	0.048319
Curated_gene_sets:reactome_p...5	Curated_gene_sets:reactome_p75ntr_negatively_regulates_cell_cycle_via_sc1	SET	6	0.5728	0.010201	0.3448	0.048339
GO_mf:go_core_promoter_seque...	GO_mf:go_core_promoter_sequence_specific_dna_binding	SET	43	0.21067	0.010034	0.12685	0.048384
Curated_gene_sets:kegg_dilat...	Curated_gene_sets:kegg_dilated_cardiomyopathy	SET	87	0.15801	0.010693	0.095215	0.048511
GO_cc:go_nuclear_envelope_lu...	GO_cc:go_nuclear_envelope_lumen	SET	9	0.49117	0.010713	0.296	0.048529
GO_bp:go_regulation_of_histo...7	GO_bp:go_regulation_of_histone_h3_k4_methylation	SET	26	0.27182	0.010072	0.16386	0.048579
Curated_gene_sets:yang_breas...2	Curated_gene_sets:yang_breast_cancer_esr1_bulk_up	SET	26	0.27797	0.0103	0.16771	0.048723
GO_bp:go_axis_elongation	GO_bp:go_axis_elongation	SET	30	0.26531	0.010559	0.16011	0.048757
Curated_gene_sets:chiang_liv...9	Curated_gene_sets:chiang_liver_cancer_subclass_unannotated_dn	SET	178	0.09548	0.0092196	0.057653	0.048858
Curated_gene_sets:wang_respo...6	Curated_gene_sets:wang_response_to_gsk3_inhibitor_sb216763_dn	SET	338	0.073185	0.0096964	0.044203	0.048905
Curated_gene_sets:graessmann...4	Curated_gene_sets:graessmann_apoptosis_by_serum_deprivation_up	SET	540	0.059909	0.0099779	0.036195	0.048955
Curated_gene_sets:blalock_al...4	Curated_gene_sets:blalock_alzheimers_disease_up	SET	1564	0.035321	0.0097287	0.021342	0.048967
GO_bp:go_regulation_of_glyco...1	GO_bp:go_regulation_of_glycogen_catabolic_process	SET	6	0.53044	0.0094468	0.3205	0.04897
GO_mf:go_adp_ribosylation_fa...	GO_mf:go_adp_ribosylation_factor_binding	SET	8	0.45526	0.0093616	0.27514	0.049006
Curated_gene_sets:biocarta_p...24	Curated_gene_sets:biocarta_prc2_pathway	SET	13	0.32512	0.0085213	0.19675	0.049231
GO_bp:go_fat_soluble_vitamin...3	GO_bp:go_fat_soluble_vitamin_metabolic_process	SET	43	0.22298	0.01062	0.13501	0.049319
GO_bp:go_positive_regulation...567	GO_bp:go_positive_regulation_of_neuron_projection_development	SET	254	0.089907	0.010349	0.054461	0.049395
Curated_gene_sets:laiho_colo...1	Curated_gene_sets:laiho_colorectal_cancer_serrated_dn	SET	67	0.15744	0.0093546	0.095381	0.049414
GO_bp:go_actin_cytoskeleton_...	GO_bp:go_actin_cytoskeleton_reorganization	SET	93	0.15153	0.0106	0.091799	0.049415
GO_mf:go_protein_serine_thre...6	GO_mf:go_protein_serine_threonine_tyrosine_kinase_activity	SET	42	0.20964	0.0098686	0.12702	0.049433
Curated_gene_sets:foster_kdm...2	Curated_gene_sets:foster_kdm1a_targets_up	SET	231	0.097236	0.010681	0.058964	0.049574
GO_mf:go_oxidoreductase_acti...23	GO_mf:go_oxidoreductase_activity_acting_on_single_donors_with_incorporation_of_molecular_oxygen	SET	26	0.29398	0.010893	0.17829	0.049588
GO_bp:go_response_to_protozo...	GO_bp:go_response_to_protozoan	SET	19	0.32753	0.010377	0.19864	0.049598
GO_bp:go_cellular_response_t...8	GO_bp:go_cellular_response_to_ammonium_ion	SET	65	0.17346	0.010152	0.10528	0.049724
GO_bp:go_positive_regulation...506	GO_bp:go_positive_regulation_of_mitochondrial_calcium_ion_concentration	SET	9	0.40696	0.0088759	0.24702	0.049739
GO_cc:go_axonal_growth_cone	GO_cc:go_axonal_growth_cone	SET	25	0.27837	0.010115	0.16902	0.049788
GO_bp:go_somatotropin_secret...	GO_bp:go_somatotropin_secreting_cell_differentiation	SET	5	0.59476	0.0096696	0.36123	0.049844
GO_bp:go_regulation_of_mamma...	GO_bp:go_regulation_of_mammary_gland_epithelial_cell_proliferation	SET	17	0.34423	0.010316	0.20924	0.04998
GO_bp:go_acetyl_coa_biosynth...1	GO_bp:go_acetyl_coa_biosynthetic_process	SET	19	0.29727	0.009418	0.18076	0.050036
Curated_gene_sets:massarweh_...3	Curated_gene_sets:massarweh_tamoxifen_resistance_up	SET	538	0.062113	0.010326	0.037773	0.050061
GO_bp:go_regulation_of_chrom...5	GO_bp:go_regulation_of_chromosome_organization	SET	319	0.075565	0.0097312	0.045978	0.050146
GO_bp:go_regulation_of_viral...4	GO_bp:go_regulation_of_viral_life_cycle	SET	138	0.1177	0.010018	0.071618	0.050154
Curated_gene_sets:massarweh_...1	Curated_gene_sets:massarweh_response_to_estradiol	SET	61	0.19716	0.01118	0.11998	0.050171
GO_bp:go_sympathetic_nervous...	GO_bp:go_sympathetic_nervous_system_development	SET	21	0.32907	0.01096	0.20028	0.050195
GO_bp:go_pyrimidine_containi...5	GO_bp:go_pyrimidine_containing_compound_transmembrane_transport	SET	10	0.44831	0.010306	0.27291	0.050232
GO_bp:go_positive_regulation...120	GO_bp:go_positive_regulation_of_cell_development	SET	504	0.063977	0.010304	0.038968	0.050327
GO_bp:go_negative_regulation...589	GO_bp:go_negative_regulation_of_response_to_external_stimulus	SET	313	0.079966	0.010202	0.048753	0.050489
GO_bp:go_carnitine_shuttle	GO_bp:go_carnitine_shuttle	SET	10	0.41746	0.0095972	0.25481	0.050685
GO_bp:go_regulation_of_gamma...2	GO_bp:go_regulation_of_gamma_delta_t_cell_activation	SET	8	0.52128	0.010719	0.31822	0.050709
GO_bp:go_hyaluronan_biosynth...	GO_bp:go_hyaluronan_biosynthetic_process	SET	14	0.36756	0.009997	0.22459	0.050869
GO_bp:go_regulation_of_retin...2	GO_bp:go_regulation_of_retinal_ganglion_cell_axon_guidance	SET	5	0.69622	0.011319	0.42545	0.050883
Curated_gene_sets:reactome_f...21	Curated_gene_sets:reactome_fgfr2_alternative_splicing	SET	27	0.24656	0.0093097	0.15072	0.050939
GO_mf:go_receptor_inhibitor_...	GO_mf:go_receptor_inhibitor_activity	SET	38	0.22245	0.0099616	0.13601	0.050981
GO_bp:go_regulation_of_hydro...1	GO_bp:go_regulation_of_hydrogen_peroxide_biosynthetic_process	SET	7	0.56272	0.010824	0.34407	0.050983
GO_bp:go_pre_mirna_processing	GO_bp:go_pre_mirna_processing	SET	15	0.35379	0.0099601	0.21636	0.051009
GO_mf:go_map_kinase_kinase_a...	GO_mf:go_map_kinase_kinase_activity	SET	15	0.35795	0.010077	0.21891	0.051017
GO_cc:go_9plus0_non_motile_c...	GO_cc:go_9plus0_non_motile_cilium	SET	95	0.13692	0.0096797	0.083746	0.051045
Curated_gene_sets:biocarta_m...1	Curated_gene_sets:biocarta_mal_pathway	SET	19	0.3169	0.01004	0.19385	0.051056
Curated_gene_sets:kegg_endoc...	Curated_gene_sets:kegg_endocytosis	SET	176	0.10201	0.0097949	0.062413	0.051096
Curated_gene_sets:marzec_il2...1	Curated_gene_sets:marzec_il2_signaling_dn	SET	36	0.23812	0.01038	0.14579	0.051215
Curated_gene_sets:reactome_s...53	Curated_gene_sets:reactome_signaling_by_fgfr_in_disease	SET	61	0.18006	0.01021	0.11028	0.05126
Curated_gene_sets:reactome_d...84	Curated_gene_sets:reactome_downregulation_of_tgf_beta_receptor_signaling	SET	26	0.27633	0.010239	0.16926	0.051287
GO_bp:go_positive_regulation...643	GO_bp:go_positive_regulation_of_production_of_mirnas_involved_in_gene_silencing_by_mirna	SET	10	0.43438	0.0099861	0.26631	0.051442
GO_mf:go_gap_junction_hemi_c...	GO_mf:go_gap_junction_hemi_channel_activity	SET	5	0.69563	0.01131	0.42671	0.051537
Curated_gene_sets:jiang_tip3...2	Curated_gene_sets:jiang_tip30_targets_up	SET	44	0.21599	0.010406	0.13249	0.051539
Curated_gene_sets:biocarta_t...5	Curated_gene_sets:biocarta_tcytotoxic_pathway	SET	12	0.4256	0.010718	0.26134	0.051717
GO_bp:go_histone_h3_k9_acety...	GO_bp:go_histone_h3_k9_acetylation	SET	11	0.35653	0.0085963	0.21907	0.051824
Curated_gene_sets:reactome_t...30	Curated_gene_sets:reactome_ticam1_dependent_activation_of_irf3_irf7	SET	12	0.35756	0.0090041	0.21973	0.051854
GO_bp:go_cardiac_muscle_cell...3	GO_bp:go_cardiac_muscle_cell_cardiac_muscle_cell_adhesion	SET	7	0.57593	0.011078	0.35399	0.051882
GO_bp:go_detection_of_stimul...1	GO_bp:go_detection_of_stimulus	SET	606	0.067532	0.011894	0.041511	0.051893
GO_bp:go_positive_regulation...292	GO_bp:go_positive_regulation_of_fibroblast_apoptotic_process	SET	8	0.54755	0.01126	0.33664	0.051927
GO_bp:go_trigeminal_nerve_de...	GO_bp:go_trigeminal_nerve_development	SET	11	0.47784	0.011521	0.29403	0.052077
Curated_gene_sets:pid_integr...8	Curated_gene_sets:pid_integrin_cs_pathway	SET	27	0.28332	0.010698	0.17435	0.052094
Curated_gene_sets:song_targe...	Curated_gene_sets:song_targets_of_ie86_cmv_protein	SET	54	0.17535	0.0093565	0.10793	0.052129
GO_bp:go_feeding_behavior	GO_bp:go_feeding_behavior	SET	96	0.14839	0.010546	0.091342	0.052136
Curated_gene_sets:tonks_targ...9	Curated_gene_sets:tonks_targets_of_runx1_runx1t1_fusion_sustainded_in_erythrocyte_up	SET	42	0.20603	0.0096985	0.12687	0.052212
GO_bp:go_positive_regulation...813	GO_bp:go_positive_regulation_of_toll_like_receptor_2_signaling_pathway	SET	6	0.4716	0.008399	0.29043	0.052218
GO_bp:go_negative_regulation...233	GO_bp:go_negative_regulation_of_establishment_of_protein_localization	SET	170	0.1063	0.010033	0.065473	0.052243
GO_bp:go_positive_regulation...56	GO_bp:go_positive_regulation_of_axonogenesis	SET	75	0.16064	0.010097	0.099082	0.052484
GO_bp:go_regulation_of_presy...1	GO_bp:go_regulation_of_presynapse_organization	SET	26	0.28195	0.010447	0.17393	0.052516
Curated_gene_sets:yu_myc_tar...1	Curated_gene_sets:yu_myc_targets_dn	SET	51	0.18531	0.0096102	0.11434	0.052553
Curated_gene_sets:scian_inve...1	Curated_gene_sets:scian_inversed_targets_of_tp53_and_tp73_dn	SET	28	0.25474	0.0097948	0.15725	0.052629
GO_mf:go_potassium_ion_antip...	GO_mf:go_potassium_ion_antiporter_activity	SET	14	0.44211	0.012025	0.27308	0.052736
GO_mf:go_hydrolase_activity_...5	GO_mf:go_hydrolase_activity_acting_on_carbon_nitrogen_but_not_peptide_bonds_in_linear_amides	SET	69	0.16022	0.0096602	0.099	0.052801
GO_bp:go_negative_regulation...612	GO_bp:go_negative_regulation_of_signaling_receptor_activity	SET	54	0.18458	0.0098493	0.11409	0.05285
Curated_gene_sets:reactome_c...70	Curated_gene_sets:reactome_coenzyme_a_biosynthesis	SET	8	0.47674	0.0098034	0.29478	0.052918
Curated_gene_sets:lindstedt_...4	Curated_gene_sets:lindstedt_dendritic_cell_maturation_d	SET	61	0.17295	0.009807	0.10696	0.052948
GO_bp:go_l_alpha_amino_acid_...	GO_bp:go_l_alpha_amino_acid_transmembrane_transport	SET	46	0.21088	0.010388	0.1305	0.05306
GO_bp:go_mirna_mediated_inhi...	GO_bp:go_mirna_mediated_inhibition_of_translation	SET	14	0.35472	0.009648	0.21955	0.053091
GO_bp:go_regulation_of_l_glu...	GO_bp:go_regulation_of_l_glutamate_import_across_plasma_membrane	SET	4	0.73135	0.010635	0.45285	0.053165
GO_bp:go_synaptic_transmissi...4	GO_bp:go_synaptic_transmission_glutamatergic	SET	90	0.14693	0.010112	0.09101	0.053226
Curated_gene_sets:mann_respo...1	Curated_gene_sets:mann_response_to_amifostine_dn	SET	9	0.43738	0.0095394	0.271	0.05328
GO_cc:go_endocytic_vesicle_m...	GO_cc:go_endocytic_vesicle_membrane	SET	153	0.11065	0.0099121	0.068639	0.053489
GO_bp:go_autophagic_cell_dea...	GO_bp:go_autophagic_cell_death	SET	8	0.47077	0.0096807	0.29213	0.053541
GO_cc:go_er_ubiquitin_ligase...	GO_cc:go_er_ubiquitin_ligase_complex	SET	5	0.48283	0.0078499	0.2998	0.053654
GO_bp:go_negative_regulation...280	GO_bp:go_negative_regulation_of_hair_cycle	SET	5	0.59999	0.0097547	0.37255	0.053656
GO_cc:go_pam_complex_tim23_a...	GO_cc:go_pam_complex_tim23_associated_import_motor	SET	5	0.55705	0.0090566	0.34597	0.053695
GO_bp:go_response_to_lipotei...	GO_bp:go_response_to_lipoteichoic_acid	SET	10	0.38162	0.0087732	0.23712	0.053774
Curated_gene_sets:pid_plk1_p...	Curated_gene_sets:pid_plk1_pathway	SET	42	0.21098	0.0099318	0.1311	0.053778
GO_cc:go_zonula_adherens	GO_cc:go_zonula_adherens	SET	8	0.55903	0.011496	0.34737	0.053779
GO_bp:go_ovulation	GO_bp:go_ovulation	SET	21	0.30958	0.010311	0.19237	0.053782
Curated_gene_sets:petretto_h...1	Curated_gene_sets:petretto_heart_mass_qtl_cis_dn	SET	24	0.24668	0.0087821	0.15331	0.053822
GO_bp:go_fear_response	GO_bp:go_fear_response	SET	38	0.22547	0.010097	0.14018	0.053886
GO_bp:go_snrna_modification	GO_bp:go_snrna_modification	SET	4	0.57349	0.0083397	0.35674	0.05397
Curated_gene_sets:iizuka_liv...5	Curated_gene_sets:iizuka_liver_cancer_progression_g2_g3_up	SET	26	0.26907	0.0099701	0.16743	0.054024
GO_bp:go_positive_regulation...45	GO_bp:go_positive_regulation_of_astrocyte_activation	SET	5	0.6693	0.010882	0.41657	0.05407
Curated_gene_sets:stark_brai...	Curated_gene_sets:stark_brain_22q11_deletion	SET	11	0.43205	0.010417	0.26905	0.054161
Curated_gene_sets:reactome_t...32	Curated_gene_sets:reactome_ticam1_traf6_dependent_induction_of_tak1_complex	SET	10	0.41722	0.0095916	0.25983	0.054175
GO_bp:go_hemoglobin_metaboli...	GO_bp:go_hemoglobin_metabolic_process	SET	5	0.7285	0.011844	0.45392	0.054268
GO_bp:go_regulation_of_nik_n...	GO_bp:go_regulation_of_nik_nf_kappab_signaling	SET	97	0.13435	0.0095974	0.083731	0.054304
Curated_gene_sets:bidus_meta...2	Curated_gene_sets:bidus_metastasis_up	SET	193	0.091958	0.0092424	0.057331	0.054367
Curated_gene_sets:reactome_r...12	Curated_gene_sets:reactome_recognition_of_dna_damage_by_pcna_containing_replication_complex	SET	29	0.23136	0.009053	0.14425	0.054374
Curated_gene_sets:reactome_d...19	Curated_gene_sets:reactome_defective_chst6_causes_mcdc1	SET	8	0.49974	0.010276	0.31161	0.054392
Curated_gene_sets:liu_nasoph...	Curated_gene_sets:liu_nasopharyngeal_carcinoma	SET	65	0.16382	0.0095877	0.10217	0.05443
GO_mf:go_ccr2_chemokine_rece...	GO_mf:go_ccr2_chemokine_receptor_binding	SET	4	0.67233	0.0097771	0.41935	0.054449
Curated_gene_sets:sotiriou_b...2	Curated_gene_sets:sotiriou_breast_cancer_grade_1_vs_3_up	SET	146	0.1039	0.0090943	0.064826	0.054495
GO_bp:go_regulation_of_cardi...4	GO_bp:go_regulation_of_cardiac_muscle_cell_action_potential	SET	26	0.28045	0.010392	0.17497	0.054499
GO_bp:go_adherens_junction_m...	GO_bp:go_adherens_junction_maintenance	SET	6	0.61071	0.010876	0.38105	0.054509
GO_bp:go_lymphoid_progenitor...	GO_bp:go_lymphoid_progenitor_cell_differentiation	SET	20	0.27231	0.0088509	0.16996	0.054564
GO_mf:go_l_glutamine_transme...	GO_mf:go_l_glutamine_transmembrane_transporter_activity	SET	4	0.74658	0.010857	0.46614	0.054628
GO_bp:go_histone_h3_k9_modif...	GO_bp:go_histone_h3_k9_modification	SET	44	0.19815	0.0095466	0.12372	0.05464
Curated_gene_sets:reactome_h...21	Curated_gene_sets:reactome_hiv_elongation_arrest_and_recovery	SET	33	0.22218	0.0092732	0.13876	0.054678
GO_bp:go_cellular_alcohol_me...	GO_bp:go_cellular_alcohol_metabolic_process	SET	6	0.57037	0.010158	0.35623	0.054684
GO_bp:go_regulation_of_axono...	GO_bp:go_regulation_of_axonogenesis	SET	168	0.10693	0.010034	0.066799	0.054723
GO_mf:go_cobalamin_binding	GO_mf:go_cobalamin_binding	SET	10	0.37554	0.0086333	0.23461	0.054733
GO_cc:go_semaphorin_receptor...	GO_cc:go_semaphorin_receptor_complex	SET	9	0.42421	0.0092522	0.26511	0.054791
GO_mf:go_semaphorin_receptor...1	GO_mf:go_semaphorin_receptor_activity	SET	9	0.42421	0.0092522	0.26511	0.054791
GO_bp:go_purine_containing_c...4	GO_bp:go_purine_containing_compound_salvage	SET	14	0.33795	0.0091918	0.21121	0.0548
Curated_gene_sets:biocarta_i...14	Curated_gene_sets:biocarta_il4_pathway	SET	10	0.42873	0.0098562	0.26801	0.054846
GO_mf:go_histone_methyltrans...4	GO_mf:go_histone_methyltransferase_activity_h3_k4_specific_	SET	16	0.28477	0.0082796	0.17802	0.054847
GO_bp:go_response_to_laminar...	GO_bp:go_response_to_laminar_fluid_shear_stress	SET	14	0.37793	0.010279	0.2363	0.054879
Curated_gene_sets:kasler_hda...4	Curated_gene_sets:kasler_hdac7_targets_2_up	SET	6	0.50884	0.0090621	0.31816	0.054885
GO_cc:go_lateral_element	GO_cc:go_lateral_element	SET	13	0.36766	0.0096363	0.22993	0.054916
Curated_gene_sets:reactome_n...31	Curated_gene_sets:reactome_nephrin_family_interactions	SET	22	0.3393	0.011566	0.21229	0.055
GO_bp:go_coenzyme_a_metaboli...	GO_bp:go_coenzyme_a_metabolic_process	SET	5	0.66714	0.010846	0.41756	0.055061
Curated_gene_sets:farmer_bre...7	Curated_gene_sets:farmer_breast_cancer_cluster_4	SET	18	0.34112	0.010519	0.21352	0.055074
GO_bp:go_myeloid_cell_differ...	GO_bp:go_myeloid_cell_differentiation	SET	381	0.069461	0.0097595	0.043496	0.055146
Curated_gene_sets:reactome_s...81	Curated_gene_sets:reactome_signaling_by_receptor_tyrosine_kinases	SET	457	0.064737	0.0099412	0.040539	0.05515
GO_bp:go_positive_regulation...793	GO_bp:go_positive_regulation_of_t_cell_proliferation	SET	88	0.15011	0.010216	0.094014	0.055176
GO_bp:go_positive_regulation...334	GO_bp:go_positive_regulation_of_guanylate_cyclase_activity	SET	10	0.43675	0.010041	0.27357	0.055204
Curated_gene_sets:reactome_k...3	Curated_gene_sets:reactome_keratan_sulfate_keratin_metabolism	SET	34	0.22699	0.0096162	0.14226	0.055298
Curated_gene_sets:benporath_...12	Curated_gene_sets:benporath_oct4_targets	SET	276	0.082752	0.0099239	0.051871	0.055326
Curated_gene_sets:benporath_...15	Curated_gene_sets:benporath_sox2_targets	SET	711	0.0516	0.0098153	0.032345	0.055332
GO_mf:go_transmembrane_recep...6	GO_mf:go_transmembrane_receptor_protein_tyrosine_kinase_activity	SET	63	0.18112	0.010436	0.11357	0.055395
Curated_gene_sets:lee_liver_...15	Curated_gene_sets:lee_liver_cancer_myc_up	SET	53	0.17991	0.009511	0.11283	0.05542
Curated_gene_sets:vantveer_b...3	Curated_gene_sets:vantveer_breast_cancer_esr1_dn	SET	260	0.085563	0.0099634	0.053691	0.05552
Curated_gene_sets:nadella_pr...1	Curated_gene_sets:nadella_prkar1a_targets_dn	SET	5	0.68006	0.011057	0.42687	0.055572
GO_bp:go_regulation_of_guany...2	GO_bp:go_regulation_of_guanylate_cyclase_activity	SET	12	0.38485	0.0096914	0.2416	0.055594
Curated_gene_sets:colina_tar...	Curated_gene_sets:colina_targets_of_4ebp1_and_4ebp2	SET	327	0.073712	0.0096088	0.046281	0.055621
Curated_gene_sets:reactome_s...65	Curated_gene_sets:reactome_signaling_by_non_receptor_tyrosine_kinases	SET	54	0.18233	0.0097289	0.11463	0.055862
GO_bp:go_nucleotide_binding_...2	GO_bp:go_nucleotide_binding_oligomerization_domain_containing_2_signaling_pathway	SET	12	0.42319	0.010657	0.26608	0.055874
GO_bp:go_vitamin_d_biosynthe...	GO_bp:go_vitamin_d_biosynthetic_process	SET	12	0.4089	0.010297	0.25711	0.055886
GO_bp:go_contractile_actin_f...	GO_bp:go_contractile_actin_filament_bundle_assembly	SET	89	0.14473	0.0099051	0.091011	0.055904
Curated_gene_sets:huper_brea...2	Curated_gene_sets:huper_breast_basal_vs_luminal_up	SET	51	0.20426	0.010593	0.1285	0.055971
GO_bp:go_interleukin_6_produ...	GO_bp:go_interleukin_6_production	SET	131	0.11992	0.0099461	0.075463	0.056029
Curated_gene_sets:wang_tumor...2	Curated_gene_sets:wang_tumor_invasiveness_up	SET	357	0.06636	0.0090311	0.04176	0.05603
GO_bp:go_iron_coordination_e...	GO_bp:go_iron_coordination_entity_transport	SET	12	0.36417	0.0091706	0.22934	0.056162
GO_bp:go_positive_regulation...734	GO_bp:go_positive_regulation_of_sequestering_of_triglyceride	SET	7	0.6083	0.011701	0.38315	0.056192
Curated_gene_sets:rodwell_ag...3	Curated_gene_sets:rodwell_aging_kidney_no_blood_up	SET	207	0.093793	0.0097591	0.05908	0.056202
GO_bp:go_intermediate_filame...3	GO_bp:go_intermediate_filament_organization	SET	20	0.32022	0.010408	0.20172	0.056216
GO_bp:go_dendritic_cell_cyto...	GO_bp:go_dendritic_cell_cytokine_production	SET	12	0.44068	0.011097	0.27766	0.05625
Curated_gene_sets:reactome_c...76	Curated_gene_sets:reactome_common_pathway_of_fibrin_clot_formation	SET	20	0.29779	0.0096793	0.18768	0.056293
GO_mf:go_transcription_corep...1	GO_mf:go_transcription_corepressor_activity	SET	228	0.089967	0.0098189	0.056711	0.05633
Curated_gene_sets:reactome_n...18	Curated_gene_sets:reactome_negative_regulation_of_activity_of_tfap2_ap_2_family_transcription_factors	SET	10	0.47653	0.010955	0.30038	0.056332
Curated_gene_sets:reactome_s...47	Curated_gene_sets:reactome_signaling_by_fgfr2_iiia_tm	SET	19	0.29289	0.009279	0.18464	0.056351
Curated_gene_sets:reactome_r...50	Curated_gene_sets:reactome_regulation_of_pten_gene_transcription	SET	58	0.16632	0.0091969	0.10491	0.056453
GO_bp:go_positive_regulation...270	GO_bp:go_positive_regulation_of_establishment_of_protein_localization_to_mitochondrion	SET	56	0.17663	0.0095973	0.11141	0.056454
GO_bp:go_histone_h3_k4_demet...2	GO_bp:go_histone_h3_k4_demethylation_trimethyl_h3_k4_specific	SET	3	0.87062	0.010965	0.54918	0.056457
Curated_gene_sets:reactome_p...16	Curated_gene_sets:reactome_peptide_hormone_metabolism	SET	86	0.14567	0.0098013	0.091894	0.056465
GO_bp:go_positive_regulation...204	GO_bp:go_positive_regulation_of_cytosolic_calcium_ion_concentration_involved_in_phospholipase_c_activating_g_protein_coupled_signaling_pathway	SET	25	0.28777	0.010456	0.18154	0.05647
Curated_gene_sets:reactome_p...116	Curated_gene_sets:reactome_purine_salvage	SET	12	0.3837	0.0096625	0.2421	0.056502
Curated_gene_sets:biocarta_l...4	Curated_gene_sets:biocarta_leptin_pathway	SET	11	0.40983	0.0098814	0.25862	0.056529
GO_bp:go_negative_regulation...438	GO_bp:go_negative_regulation_of_multi_organism_process	SET	167	0.10252	0.0095914	0.064697	0.056537
GO_bp:go_inflammatory_respon...2	GO_bp:go_inflammatory_response_to_antigenic_stimulus	SET	45	0.19827	0.0096602	0.12519	0.056637
GO_bp:go_regulation_of_myeli...	GO_bp:go_regulation_of_myelination	SET	35	0.22673	0.0097451	0.14321	0.05669
GO_bp:go_regulation_of_gene_...2	GO_bp:go_regulation_of_gene_expression_epigenetic	SET	303	0.074182	0.0093145	0.046858	0.056703
GO_bp:go_regulation_of_ename...	GO_bp:go_regulation_of_enamel_mineralization	SET	6	0.58432	0.010406	0.3691	0.056711
GO_bp:go_tube_formation	GO_bp:go_tube_formation	SET	142	0.1114	0.0096165	0.070374	0.056731
GO_bp:go_negative_regulation...238	GO_bp:go_negative_regulation_of_extracellular_matrix_disassembly	SET	4	0.66092	0.0096112	0.41757	0.056745
GO_bp:go_regulation_of_iron_...	GO_bp:go_regulation_of_iron_ion_transport	SET	4	0.56994	0.0082881	0.36015	0.056777
Curated_gene_sets:ellwood_my...2	Curated_gene_sets:ellwood_myc_targets_up	SET	13	0.34916	0.0091513	0.22073	0.056856
GO_mf:go_nadp_binding	GO_mf:go_nadp_binding	SET	48	0.18752	0.0094355	0.11857	0.05689
GO_bp:go_establishment_of_se...	GO_bp:go_establishment_of_sertoli_cell_barrier	SET	4	0.74923	0.010895	0.47383	0.056923
GO_bp:go_maintenance_of_gast...	GO_bp:go_maintenance_of_gastrointestinal_epithelium	SET	20	0.32843	0.010675	0.2078	0.057003
Curated_gene_sets:ly_aging_o...1	Curated_gene_sets:ly_aging_old_dn	SET	56	0.15746	0.0085558	0.099638	0.057027
GO_bp:go_regulation_of_histo...8	GO_bp:go_regulation_of_histone_h3_k9_acetylation	SET	9	0.39043	0.0085153	0.24728	0.057186
GO_bp:go_protein_localizatio...29	GO_bp:go_protein_localization_to_mitochondrion	SET	137	0.10853	0.0092042	0.068742	0.057194
GO_bp:go_endomembrane_system...	GO_bp:go_endomembrane_system_organization	SET	401	0.06459	0.0093052	0.040926	0.057266
GO_bp:go_negative_regulation...108	GO_bp:go_negative_regulation_of_cell_division	SET	17	0.31845	0.0095438	0.20186	0.057338
GO_bp:go_negative_regulation...199	GO_bp:go_negative_regulation_of_dna_dependent_dna_replication	SET	23	0.27895	0.0097222	0.17682	0.057345
GO_bp:go_chemokine_production	GO_bp:go_chemokine_production	SET	81	0.15199	0.0099256	0.096378	0.057409
GO_mf:go_nucleobase_transmem...	GO_mf:go_nucleobase_transmembrane_transporter_activity	SET	6	0.53699	0.0095635	0.34089	0.057605
Curated_gene_sets:liu_vmyb_t...	Curated_gene_sets:liu_vmyb_targets_up	SET	116	0.12187	0.0095154	0.07739	0.057667
GO_bp:go_positive_regulation...356	GO_bp:go_positive_regulation_of_histone_methylation	SET	36	0.22151	0.0096554	0.14067	0.057676
GO_bp:go_establishment_or_ma...4	GO_bp:go_establishment_or_maintenance_of_cytoskeleton_polarity	SET	17	0.30538	0.0091518	0.194	0.05774
Curated_gene_sets:biocarta_n...6	Curated_gene_sets:biocarta_nkcells_pathway	SET	21	0.31718	0.010564	0.2016	0.057832
GO_bp:go_regulation_of_synap...5	GO_bp:go_regulation_of_synaptic_growth_at_neuromuscular_junction	SET	5	0.66824	0.010864	0.42481	0.057865
Curated_gene_sets:reactome_m...95	Curated_gene_sets:reactome_myoclonic_epilepsy_of_lafora	SET	9	0.42596	0.0092903	0.27085	0.057909
GO_bp:go_regulation_of_dna_b...3	GO_bp:go_regulation_of_dna_biosynthetic_process	SET	101	0.13113	0.0095578	0.083434	0.058016
GO_bp:go_endoplasmic_reticul...5	GO_bp:go_endoplasmic_reticulum_to_cytosol_transport	SET	27	0.22612	0.008538	0.14388	0.058031
GO_bp:go_negative_regulation...522	GO_bp:go_negative_regulation_of_plasma_membrane_bounded_cell_projection_assembly	SET	22	0.29361	0.010009	0.18692	0.058121
Curated_gene_sets:ruan_respo...5	Curated_gene_sets:ruan_response_to_troglitazone_dn	SET	15	0.36427	0.010255	0.23194	0.058156
Curated_gene_sets:ikeda_mir1...4	Curated_gene_sets:ikeda_mir1_targets_up	SET	52	0.18506	0.0096906	0.11785	0.058184
GO_bp:go_monocyte_extravasat...	GO_bp:go_monocyte_extravasation	SET	7	0.45414	0.0087357	0.28936	0.058283
GO_bp:go_positive_regulation...413	GO_bp:go_positive_regulation_of_intracellular_protein_transport	SET	144	0.10631	0.0092418	0.067748	0.058302
Curated_gene_sets:senese_hda...1	Curated_gene_sets:senese_hdac1_and_hdac2_targets_dn	SET	214	0.095227	0.010073	0.060686	0.058314
Curated_gene_sets:nikolsky_b...7	Curated_gene_sets:nikolsky_breast_cancer_16p13_amplicon	SET	117	0.23607	0.018511	0.15047	0.058347
GO_bp:go_transcytosis	GO_bp:go_transcytosis	SET	17	0.3001	0.0089937	0.19136	0.058416
GO_bp:go_atrial_cardiac_musc...2	GO_bp:go_atrial_cardiac_muscle_cell_to_av_node_cell_signaling	SET	17	0.33689	0.010096	0.21483	0.05843
GO_bp:go_mitotic_recombinati...	GO_bp:go_mitotic_recombination	SET	24	0.2713	0.009659	0.17303	0.05845
GO_bp:go_synaptic_signaling	GO_bp:go_synaptic_signaling	SET	681	0.053005	0.0098757	0.033832	0.058599
GO_bp:go_negative_regulation...613	GO_bp:go_negative_regulation_of_single_stranded_viral_rna_replication_via_double_stranded_dna_intermediate	SET	14	0.43593	0.011857	0.27834	0.05866
Curated_gene_sets:gu_pdef_ta...1	Curated_gene_sets:gu_pdef_targets_dn	SET	39	0.22349	0.010139	0.14286	0.058869
GO_bp:go_intrinsic_apoptotic...2	GO_bp:go_intrinsic_apoptotic_signaling_pathway_by_p53_class_mediator	SET	72	0.14883	0.009166	0.095158	0.05891
GO_mf:go_5_3_exodeoxyribonuc...	GO_mf:go_5_3_exodeoxyribonuclease_activity	SET	7	0.43026	0.0082765	0.27518	0.058967
GO_mf:go_mhc_class_i_recepto...	GO_mf:go_mhc_class_i_receptor_activity	SET	7	0.50574	0.0097283	0.32346	0.058974
Curated_gene_sets:reactome_r...3	Curated_gene_sets:reactome_rab_geranylgeranylation	SET	56	0.16329	0.0088726	0.10446	0.05902
Curated_gene_sets:reactome_c...32	Curated_gene_sets:reactome_cell_extracellular_matrix_interactions	SET	16	0.33608	0.0097715	0.21503	0.05904
Curated_gene_sets:pid_pdgfrb...	Curated_gene_sets:pid_pdgfrb_pathway	SET	128	0.11985	0.009827	0.076705	0.059091
GO_bp:go_facial_nerve_struct...	GO_bp:go_facial_nerve_structural_organization	SET	8	0.50752	0.010436	0.32481	0.059091
Curated_gene_sets:nikolsky_b...14	Curated_gene_sets:nikolsky_breast_cancer_19q13.4_amplicon	SET	7	0.74511	0.014333	0.47707	0.05917
GO_cc:go_ekc_keops_complex	GO_cc:go_ekc_keops_complex	SET	5	0.54149	0.0088036	0.34692	0.059287
GO_cc:go_lipopolysaccharide_...	GO_cc:go_lipopolysaccharide_receptor_complex	SET	4	0.55107	0.0080138	0.35365	0.059597
Curated_gene_sets:ray_tumori...2	Curated_gene_sets:ray_tumorigenesis_by_erbb2_cdc25a_up	SET	185	0.094689	0.0093195	0.060794	0.05968
Curated_gene_sets:rodwell_ag...4	Curated_gene_sets:rodwell_aging_kidney_up	SET	457	0.061643	0.0094661	0.039582	0.059703
GO_cc:go_lateral_plasma_memb...	GO_cc:go_lateral_plasma_membrane	SET	53	0.18304	0.0096766	0.11767	0.059922
GO_bp:go_negative_regulation...44	GO_bp:go_negative_regulation_of_axon_guidance	SET	26	0.26824	0.0099391	0.17265	0.060138
Curated_gene_sets:hollern_so...1	Curated_gene_sets:hollern_solid_nodular_breast_tumor_dn	SET	31	0.26382	0.010673	0.16991	0.06025
GO_bp:go_regulation_of_low_d...3	GO_bp:go_regulation_of_low_density_lipoprotein_particle_receptor_catabolic_process	SET	5	0.61587	0.010013	0.39672	0.060291
GO_mf:go_tau_protein_kinase_...	GO_mf:go_tau_protein_kinase_activity	SET	22	0.23513	0.0080152	0.1515	0.060341
GO_bp:go_apical_junction_ass...	GO_bp:go_apical_junction_assembly	SET	59	0.17473	0.0097447	0.11264	0.060429
GO_cc:go_er_membrane_protein...	GO_cc:go_er_membrane_protein_complex	SET	9	0.43153	0.0094118	0.27818	0.060431
Curated_gene_sets:benporath_...9	Curated_gene_sets:benporath_myc_targets_with_ebox	SET	210	0.085496	0.0089593	0.055126	0.060469
Curated_gene_sets:eppert_lsc...	Curated_gene_sets:eppert_lsc_r	SET	36	0.20756	0.0090473	0.13395	0.060636
Curated_gene_sets:schaeffer_...4	Curated_gene_sets:schaeffer_prostate_development_48hr_up	SET	407	0.067881	0.0098507	0.043839	0.060769
Curated_gene_sets:kobayashi_...4	Curated_gene_sets:kobayashi_egfr_signaling_6hr_up	SET	7	0.55103	0.0106	0.35597	0.060824
Curated_gene_sets:mikkelsen_...9	Curated_gene_sets:mikkelsen_es_lcp_with_h3k4me3	SET	133	0.10995	0.0091882	0.071046	0.060869
GO_bp:go_positive_regulation...166	GO_bp:go_positive_regulation_of_cholesterol_storage	SET	7	0.51473	0.0099013	0.33272	0.060937
Curated_gene_sets:gal_leukem...1	Curated_gene_sets:gal_leukemic_stem_cell_dn	SET	222	0.087212	0.0093936	0.056398	0.061015
Curated_gene_sets:pid_tcr_pa...	Curated_gene_sets:pid_tcr_pathway	SET	61	0.16208	0.0091903	0.10482	0.061026
Curated_gene_sets:reactome_m...91	Curated_gene_sets:reactome_multifunctional_anion_exchangers	SET	9	0.41449	0.0090402	0.26822	0.061139
GO_bp:go_pro_b_cell_differen...	GO_bp:go_pro_b_cell_differentiation	SET	11	0.32084	0.0077358	0.20771	0.061219
GO_bp:go_regulation_of_feedi...	GO_bp:go_regulation_of_feeding_behavior	SET	27	0.26401	0.0099687	0.17093	0.061233
GO_mf:go_proline_rich_region...	GO_mf:go_proline_rich_region_binding	SET	17	0.3248	0.0097338	0.21041	0.061348
GO_bp:go_positive_regulation...564	GO_bp:go_positive_regulation_of_neuron_differentiation	SET	339	0.073046	0.0096919	0.047326	0.061368
GO_bp:go_regulation_of_histo...12	GO_bp:go_regulation_of_histone_h4_k16_acetylation	SET	6	0.46272	0.0082408	0.29983	0.061388
GO_bp:go_trachea_morphogenes...	GO_bp:go_trachea_morphogenesis	SET	11	0.39582	0.0095436	0.25649	0.061395
Curated_gene_sets:reactome_u...6	Curated_gene_sets:reactome_unwinding_of_dna	SET	12	0.36026	0.0090723	0.23351	0.061447
Curated_gene_sets:zheng_foxp...3	Curated_gene_sets:zheng_foxp3_targets_in_t_lymphocyte_up	SET	12	0.35831	0.0090231	0.23225	0.061451
GO_bp:go_response_to_ionizin...	GO_bp:go_response_to_ionizing_radiation	SET	146	0.10222	0.0089472	0.066326	0.06164
Curated_gene_sets:ginestier_...3	Curated_gene_sets:ginestier_breast_cancer_znf217_amplified_dn	SET	309	0.068408	0.0086727	0.044391	0.061664
Curated_gene_sets:yang_bcl3_...2	Curated_gene_sets:yang_bcl3_targets_up	SET	312	0.073662	0.0093832	0.047868	0.061928
GO_bp:go_calmodulin_dependen...	GO_bp:go_calmodulin_dependent_kinase_signaling_pathway	SET	8	0.45245	0.009304	0.29404	0.061942
Curated_gene_sets:wakabayash...4	Curated_gene_sets:wakabayashi_adipogenesis_pparg_rxra_bound_8d	SET	812	0.045767	0.0092777	0.029751	0.061991
GO_bp:go_nucleoside_phosphat...2	GO_bp:go_nucleoside_phosphate_catabolic_process	SET	65	0.16096	0.0094204	0.10464	0.062006
GO_bp:go_regulation_of_mitoc...2	GO_bp:go_regulation_of_mitochondrial_fission	SET	23	0.23046	0.0080323	0.14982	0.062007
GO_bp:go_neurotransmitter_re...2	GO_bp:go_neurotransmitter_receptor_localization_to_postsynaptic_specialization_membrane	SET	19	0.31173	0.009876	0.20266	0.062014
Curated_gene_sets:moreaux_mu...1	Curated_gene_sets:moreaux_multiple_myeloma_by_taci_dn	SET	173	0.091045	0.0086681	0.059197	0.062033
GO_mf:go_adenyl_nucleotide_e...	GO_mf:go_adenyl_nucleotide_exchange_factor_activity	SET	9	0.36626	0.0079882	0.23816	0.062051
GO_bp:go_regulation_of_trans...22	GO_bp:go_regulation_of_translational_initiation_by_eif2_alpha_phosphorylation	SET	10	0.42548	0.0097816	0.27668	0.062053
GO_bp:go_positive_regulation...790	GO_bp:go_positive_regulation_of_t_cell_mediated_cytotoxicity	SET	25	0.28365	0.010306	0.18447	0.06208
GO_mf:go_atp_dependent_prote...	GO_mf:go_atp_dependent_protein_binding	SET	8	0.47946	0.0098593	0.31185	0.062098
GO_bp:go_regulation_of_prote...3	GO_bp:go_regulation_of_protein_acetylation	SET	66	0.15557	0.0091747	0.10121	0.062134
Curated_gene_sets:hollern_em...1	Curated_gene_sets:hollern_emt_breast_tumor_dn	SET	116	0.1163	0.0090805	0.075659	0.062137
GO_bp:go_cardiac_muscle_cell...7	GO_bp:go_cardiac_muscle_cell_membrane_repolarization	SET	33	0.24016	0.010024	0.15624	0.062142
Curated_gene_sets:pid_il2_1p...	Curated_gene_sets:pid_il2_1pathway	SET	54	0.18093	0.0096547	0.11774	0.06219
Curated_gene_sets:hofmann_my...6	Curated_gene_sets:hofmann_myelodysplastic_syndrom_risk_up	SET	20	0.24828	0.0080699	0.1617	0.062352
Curated_gene_sets:hernandez_...4	Curated_gene_sets:hernandez_aberrant_mitosis_by_docetacel_4nm_up	SET	20	0.29772	0.0096768	0.19395	0.062394
GO_bp:go_positive_regulation...159	GO_bp:go_positive_regulation_of_chemokine_c_x_c_motif_ligand_2_production	SET	8	0.38333	0.0078825	0.24997	0.062586
Curated_gene_sets:amit_egf_r...11	Curated_gene_sets:amit_egf_response_60_hela	SET	45	0.1868	0.0091016	0.12182	0.062592
GO_bp:go_protein_targeting	GO_bp:go_protein_targeting	SET	402	0.06117	0.0088233	0.039904	0.062653
GO_bp:go_covalent_chromatin_...	GO_bp:go_covalent_chromatin_modification	SET	422	0.060765	0.0089754	0.039644	0.062675
GO_bp:go_dna_geometric_change	GO_bp:go_dna_geometric_change	SET	87	0.13085	0.0088547	0.085379	0.0627
GO_bp:go_stem_cell_division	GO_bp:go_stem_cell_division	SET	38	0.21619	0.0096813	0.14113	0.062794
Curated_gene_sets:lee_target...1	Curated_gene_sets:lee_targets_of_ptch1_and_sufu_dn	SET	80	0.14501	0.0094119	0.094685	0.062825
Curated_gene_sets:reactome_p...52	Curated_gene_sets:reactome_piwi_interacting_rna_pirna_biogenesis	SET	29	0.23047	0.0090183	0.15055	0.062914
GO_bp:go_progesterone_metabo...	GO_bp:go_progesterone_metabolic_process	SET	10	0.39599	0.0091035	0.25879	0.062999
Curated_gene_sets:jaatinen_h...1	Curated_gene_sets:jaatinen_hematopoietic_stem_cell_dn	SET	218	0.089604	0.0095649	0.058562	0.06301
GO_mf:go_anion_anion_antipor...	GO_mf:go_anion_anion_antiporter_activity	SET	29	0.22969	0.0089876	0.15015	0.063058
GO_bp:go_positive_regulation...554	GO_bp:go_positive_regulation_of_natural_killer_cell_proliferation	SET	8	0.3987	0.0081987	0.26098	0.063297
GO_bp:go_positive_regulation...552	GO_bp:go_positive_regulation_of_natural_killer_cell_mediated_immune_response_to_tumor_cell	SET	9	0.43921	0.0095792	0.28751	0.063311
Curated_gene_sets:reactome_j...1	Curated_gene_sets:reactome_jnk_c_jun_kinases_phosphorylation_and_activation_mediated_by_activated_human_tak1	SET	19	0.29632	0.0093876	0.19397	0.063314
GO_bp:go_regulation_of_recep...4	GO_bp:go_regulation_of_receptor_clustering	SET	11	0.37185	0.0089655	0.24368	0.063519
GO_mf:go_acetylcholine_recep...3	GO_mf:go_acetylcholine_receptor_inhibitor_activity	SET	6	0.55743	0.0099274	0.36533	0.063537
Curated_gene_sets:senese_hda...6	Curated_gene_sets:senese_hdac2_targets_up	SET	110	0.12506	0.0095099	0.081961	0.063541
Curated_gene_sets:reactome_m...92	Curated_gene_sets:reactome_muscarinic_acetylcholine_receptors	SET	5	0.59415	0.0096597	0.38941	0.063541
GO_bp:go_oxalate_transport	GO_bp:go_oxalate_transport	SET	10	0.37891	0.008711	0.24843	0.063609
GO_mf:go_oxalate_transmembra...	GO_mf:go_oxalate_transmembrane_transporter_activity	SET	10	0.37891	0.008711	0.24843	0.063609
Curated_gene_sets:yao_tempor...11	Curated_gene_sets:yao_temporal_response_to_progesterone_cluster_2	SET	50	0.17705	0.0090916	0.1161	0.063642
GO_bp:go_regulation_of_plasm...2	GO_bp:go_regulation_of_plasma_membrane_organization	SET	10	0.47391	0.010895	0.3108	0.063662
GO_mf:go_atpase_inhibitor_ac...	GO_mf:go_atpase_inhibitor_activity	SET	5	0.43882	0.0071344	0.28789	0.063727
Curated_gene_sets:onder_cdh1...4	Curated_gene_sets:onder_cdh1_targets_2_dn	SET	450	0.064392	0.0098141	0.042278	0.063883
GO_mf:go_n_formyl_peptide_re...	GO_mf:go_n_formyl_peptide_receptor_activity	SET	4	0.77093	0.011211	0.50618	0.063884
Curated_gene_sets:biocarta_g...6	Curated_gene_sets:biocarta_gh_pathway	SET	27	0.25204	0.0095166	0.16551	0.063916
Curated_gene_sets:reactome_t...97	Curated_gene_sets:reactome_transport_of_connexons_to_the_plasma_membrane	SET	19	0.28372	0.0089887	0.18632	0.063917
Curated_gene_sets:hummerich_...5	Curated_gene_sets:hummerich_skin_cancer_progression_dn	SET	98	0.12275	0.0088134	0.080665	0.064051
GO_mf:go_laminin_1_binding	GO_mf:go_laminin_1_binding	SET	6	0.61141	0.010889	0.40229	0.064286
Curated_gene_sets:reactome_a...72	Curated_gene_sets:reactome_alpha_oxidation_of_phytanate	SET	6	0.53516	0.0095308	0.35223	0.064348
Curated_gene_sets:reactome_s...120	Curated_gene_sets:reactome_sulfide_oxidation_to_sulfate	SET	7	0.50823	0.0097763	0.33467	0.06444
GO_bp:go_regulation_of_histo...10	GO_bp:go_regulation_of_histone_h3_k9_trimethylation	SET	10	0.38197	0.0087813	0.25154	0.064447
GO_mf:go_ion_channel_binding	GO_mf:go_ion_channel_binding	SET	116	0.12224	0.0095441	0.080545	0.064566
GO_bp:go_ductus_arteriosus_c...	GO_bp:go_ductus_arteriosus_closure	SET	5	0.64967	0.010562	0.42817	0.0646
GO_bp:go_positive_regulation...355	GO_bp:go_positive_regulation_of_histone_h4_acetylation	SET	7	0.43792	0.0084238	0.28863	0.06461
GO_bp:go_negative_regulation...249	GO_bp:go_negative_regulation_of_feeding_behavior	SET	10	0.39779	0.0091451	0.26246	0.064817
Curated_gene_sets:bertucci_m...2	Curated_gene_sets:bertucci_medullary_vs_ductal_breast_cancer_up	SET	194	0.090299	0.0090989	0.059598	0.064876
GO_mf:go_chromatin_binding	GO_mf:go_chromatin_binding	SET	497	0.057064	0.0091286	0.037675	0.064939
GO_bp:go_regulation_of_lyase...	GO_bp:go_regulation_of_lyase_activity	SET	45	0.19105	0.0093085	0.12623	0.065084
GO_cc:go_endocytic_vesicle	GO_cc:go_endocytic_vesicle	SET	276	0.077708	0.009319	0.051359	0.065145
GO_mf:go_water_transmembrane...	GO_mf:go_water_transmembrane_transporter_activity	SET	12	0.41743	0.010512	0.27592	0.065163
GO_bp:go_mitotic_dna_replica...1	GO_bp:go_mitotic_dna_replication	SET	10	0.3895	0.0089544	0.25763	0.065292
Curated_gene_sets:creighton_...7	Curated_gene_sets:creighton_endocrine_therapy_resistance_5	SET	453	0.061341	0.0093795	0.040589	0.065369
Curated_gene_sets:kegg_axon_...	Curated_gene_sets:kegg_axon_guidance	SET	123	0.122	0.0098068	0.080738	0.065398
GO_cc:go_brush_border	GO_cc:go_brush_border	SET	94	0.12987	0.0091333	0.085967	0.065445
Curated_gene_sets:bruins_uvc...2	Curated_gene_sets:bruins_uvc_response_late	SET	1061	0.038429	0.0088434	0.025439	0.06545
GO_bp:go_positive_t_cell_sel...	GO_bp:go_positive_t_cell_selection	SET	34	0.23065	0.009771	0.15274	0.065524
Curated_gene_sets:frasor_res...3	Curated_gene_sets:frasor_response_to_serm_or_fulvestrant_dn	SET	49	0.17278	0.0087835	0.11444	0.065552
GO_cc:go_nuclear_euchromatin	GO_cc:go_nuclear_euchromatin	SET	24	0.24933	0.0088768	0.1653	0.065735
GO_bp:go_dentate_gyrus_devel...	GO_bp:go_dentate_gyrus_development	SET	16	0.3334	0.0096937	0.22115	0.065835
GO_bp:go_regulation_of_biomi...	GO_bp:go_regulation_of_biomineral_tissue_development	SET	82	0.14543	0.0095554	0.096476	0.065865
GO_mf:go_udp_galactosyltrans...	GO_mf:go_udp_galactosyltransferase_activity	SET	22	0.28678	0.0097757	0.19027	0.065883
Curated_gene_sets:mense_hypo...	Curated_gene_sets:mense_hypoxia_up	SET	95	0.13135	0.009286	0.087155	0.065909
GO_bp:go_negative_regulation...292	GO_bp:go_negative_regulation_of_histone_h3_k9_methylation	SET	12	0.358	0.0090153	0.23777	0.066085
Curated_gene_sets:kim_pten_t...1	Curated_gene_sets:kim_pten_targets_dn	SET	5	0.51589	0.0083875	0.34271	0.066127
Curated_gene_sets:reactome_t...60	Curated_gene_sets:reactome_traf6_mediated_induction_of_tak1_complex_within_tlr4_complex	SET	15	0.30945	0.0087118	0.20566	0.066211
GO_cc:go_oxoglutarate_dehydr...	GO_cc:go_oxoglutarate_dehydrogenase_complex	SET	7	0.45786	0.0088074	0.30433	0.066235
Curated_gene_sets:kuninger_i...1	Curated_gene_sets:kuninger_igf1_vs_pdgfb_targets_dn	SET	42	0.20256	0.0095354	0.13464	0.066239
GO_bp:go_detection_of_temper...2	GO_bp:go_detection_of_temperature_stimulus_involved_in_sensory_perception	SET	15	0.31206	0.0087851	0.20764	0.06645
GO_bp:go_positive_regulation...608	GO_bp:go_positive_regulation_of_oxidoreductase_activity	SET	51	0.17694	0.0091763	0.11783	0.066606
GO_bp:go_response_to_nerve_g...	GO_bp:go_response_to_nerve_growth_factor	SET	52	0.17945	0.0093968	0.11952	0.066645
GO_bp:go_localization_within...	GO_bp:go_localization_within_membrane	SET	141	0.10482	0.0090169	0.06985	0.066738
Curated_gene_sets:onder_cdh1...1	Curated_gene_sets:onder_cdh1_signaling_via_ctnnb1	SET	77	0.15971	0.010171	0.10646	0.066792
GO_bp:go_rab_protein_signal_...	GO_bp:go_rab_protein_signal_transduction	SET	63	0.1489	0.0085798	0.09928	0.066846
GO_bp:go_negative_regulation...514	GO_bp:go_negative_regulation_of_phagocytosis	SET	19	0.2846	0.0090166	0.18977	0.066849
GO_bp:go_telomeric_loop_disa...	GO_bp:go_telomeric_loop_disassembly	SET	9	0.45145	0.0098462	0.30103	0.06686
Curated_gene_sets:kegg_glyco...4	Curated_gene_sets:kegg_glycosaminoglycan_biosynthesis_keratan_sulfate	SET	15	0.33437	0.0094133	0.22296	0.066862
GO_bp:go_formation_of_extrac...	GO_bp:go_formation_of_extrachromosomal_circular_dna	SET	13	0.38999	0.010222	0.26008	0.066884
GO_cc:go_golgi_apparatus	GO_cc:go_golgi_apparatus	SET	1457	0.033635	0.0089691	0.022431	0.066884
Curated_gene_sets:mullighan_...2	Curated_gene_sets:mullighan_mll_signature_1_up	SET	369	0.063852	0.0088319	0.042583	0.066885
GO_bp:go_regulation_of_potas...1	GO_bp:go_regulation_of_potassium_ion_export_across_plasma_membrane	SET	6	0.53921	0.009603	0.35984	0.067014
Curated_gene_sets:reactome_d...54	Curated_gene_sets:reactome_diseases_associated_with_surfactant_metabolism	SET	9	0.46725	0.010191	0.31184	0.06703
Curated_gene_sets:gross_hypo...2	Curated_gene_sets:gross_hypoxia_via_elk3_and_hif1a_up	SET	135	0.10979	0.0092427	0.073286	0.06707
GO_mf:go_vitamin_transmembra...	GO_mf:go_vitamin_transmembrane_transporter_activity	SET	24	0.23322	0.0083029	0.15572	0.067123
Curated_gene_sets:reactome_f...23	Curated_gene_sets:reactome_fgfr2_mutant_receptor_activation	SET	32	0.22646	0.0093076	0.15123	0.06715
Curated_gene_sets:zheng_glio...1	Curated_gene_sets:zheng_glioblastoma_plasticity_dn	SET	53	0.19274	0.01019	0.12873	0.067162
GO_bp:go_cardiac_muscle_cell...2	GO_bp:go_cardiac_muscle_cell_action_potential_involved_in_contraction	SET	48	0.19944	0.010035	0.13324	0.067224
GO_bp:go_low_density_lipopro...3	GO_bp:go_low_density_lipoprotein_particle_receptor_catabolic_process	SET	13	0.35257	0.0092409	0.23575	0.067397
GO_bp:go_trna_aminoacylation...	GO_bp:go_trna_aminoacylation_for_mitochondrial_protein_translation	SET	7	0.43481	0.008364	0.29087	0.067481
GO_bp:go_regulation_of_mrna_...1	GO_bp:go_regulation_of_mrna_3_end_processing	SET	27	0.21886	0.0082638	0.14646	0.067558
Curated_gene_sets:durand_str...1	Curated_gene_sets:durand_stroma_ns_up	SET	162	0.09973	0.0091909	0.066757	0.067606
GO_bp:go_positive_regulation...698	GO_bp:go_positive_regulation_of_receptor_recycling	SET	14	0.34079	0.009269	0.2283	0.067762
GO_bp:go_definitive_erythroc...	GO_bp:go_definitive_erythrocyte_differentiation	SET	4	0.61428	0.0089329	0.41156	0.067783
Curated_gene_sets:zhan_multi...12	Curated_gene_sets:zhan_multiple_myeloma_lb_dn	SET	36	0.20906	0.0091126	0.14007	0.067797
Curated_gene_sets:yao_tempor...17	Curated_gene_sets:yao_temporal_response_to_progesterone_cluster_8	SET	47	0.18954	0.0094375	0.12702	0.067835
Curated_gene_sets:reactome_m...23	Curated_gene_sets:reactome_met_interacts_with_tns_proteins	SET	5	0.60401	0.0098201	0.40482	0.06785
GO_bp:go_positive_regulation...54	GO_bp:go_positive_regulation_of_axon_extension	SET	36	0.20545	0.0089555	0.13778	0.067977
Curated_gene_sets:lee_differ...	Curated_gene_sets:lee_differentiating_t_lymphocyte	SET	180	0.092529	0.0089843	0.062056	0.067982
GO_bp:go_positive_regulation...544	GO_bp:go_positive_regulation_of_myeloid_leukocyte_mediated_immunity	SET	27	0.23512	0.0088776	0.15774	0.068052
GO_bp:go_left_right_axis_spe...	GO_bp:go_left_right_axis_specification	SET	13	0.32063	0.0084036	0.21515	0.068086
Curated_gene_sets:bruins_uvc...6	Curated_gene_sets:bruins_uvc_response_via_tp53_group_c	SET	89	0.13229	0.0090539	0.088788	0.06813
GO_mf:go_modified_amino_acid...1	GO_mf:go_modified_amino_acid_binding	SET	85	0.13042	0.008724	0.08759	0.068256
GO_mf:go_hydrolase_activity_...2	GO_mf:go_hydrolase_activity_acting_on_carbon_nitrogen_but_not_peptide_bonds	SET	124	0.11077	0.0089398	0.074411	0.068309
GO_bp:go_response_to_interle...7	GO_bp:go_response_to_interleukin_2	SET	12	0.39625	0.0099786	0.26633	0.068409
Curated_gene_sets:kalma_e2f1...	Curated_gene_sets:kalma_e2f1_targets	SET	11	0.31879	0.0076863	0.21435	0.068483
Curated_gene_sets:pid_rac1_r...	Curated_gene_sets:pid_rac1_reg_pathway	SET	36	0.21606	0.0094181	0.14529	0.068505
Curated_gene_sets:kegg_nicot...	Curated_gene_sets:kegg_nicotinate_and_nicotinamide_metabolism	SET	24	0.25569	0.0091031	0.17194	0.068507
GO_bp:go_disaccharide_metabo...	GO_bp:go_disaccharide_metabolic_process	SET	6	0.4527	0.0080622	0.30446	0.068531
Curated_gene_sets:chiang_liv...5	Curated_gene_sets:chiang_liver_cancer_subclass_polysomy7_dn	SET	25	0.25629	0.0093125	0.1724	0.06856
GO_cc:go_axonemal_microtubule	GO_cc:go_axonemal_microtubule	SET	8	0.44894	0.0092318	0.30212	0.068648
GO_bp:go_dna_strand_renatura...	GO_bp:go_dna_strand_renaturation	SET	8	0.33154	0.0068177	0.22312	0.068652
GO_bp:go_oligodendrocyte_dif...	GO_bp:go_oligodendrocyte_differentiation	SET	87	0.13769	0.0093174	0.092659	0.068654
Curated_gene_sets:reactome_r...18	Curated_gene_sets:reactome_reelin_signalling_pathway	SET	4	0.69661	0.01013	0.46882	0.068665
Curated_gene_sets:reactome_a...16	Curated_gene_sets:reactome_activated_ntrk2_signals_through_fyn	SET	7	0.53213	0.010236	0.35836	0.068792
Curated_gene_sets:goldrath_i...	Curated_gene_sets:goldrath_immune_memory	SET	62	0.16225	0.0092751	0.1093	0.068843
GO_bp:go_regulation_of_cardi...7	GO_bp:go_regulation_of_cardiac_muscle_cell_membrane_potential	SET	7	0.44867	0.0086305	0.30234	0.068918
Curated_gene_sets:zamora_nos...2	Curated_gene_sets:zamora_nos2_targets_up	SET	49	0.17353	0.0088219	0.11694	0.068924
GO_bp:go_cellular_response_t...119	GO_bp:go_cellular_response_to_vascular_endothelial_growth_factor_stimulus	SET	52	0.18585	0.0097322	0.12525	0.068931
GO_bp:go_myd88_independent_t...	GO_bp:go_myd88_independent_toll_like_receptor_signaling_pathway	SET	31	0.20934	0.0084686	0.14115	0.069034
GO_bp:go_cellular_response_t...110	GO_bp:go_cellular_response_to_sterol	SET	21	0.28956	0.0096438	0.19534	0.069131
GO_bp:go_vitamin_d_receptor_...	GO_bp:go_vitamin_d_receptor_signaling_pathway	SET	9	0.45561	0.0099369	0.30753	0.069245
GO_bp:go_microtubule_organiz...1	GO_bp:go_microtubule_organizing_center_localization	SET	28	0.22003	0.0084602	0.14892	0.069783
Curated_gene_sets:verhaak_am...1	Curated_gene_sets:verhaak_aml_with_npm1_mutated_dn	SET	232	0.08664	0.0095373	0.058642	0.069788
GO_bp:go_cornification	GO_bp:go_cornification	SET	112	0.14538	0.011155	0.098413	0.069817
Curated_gene_sets:yemelyanov...	Curated_gene_sets:yemelyanov_gr_targets_dn	SET	11	0.37498	0.0090411	0.25396	0.06991
GO_bp:go_regulation_of_vitam...2	GO_bp:go_regulation_of_vitamin_d_receptor_signaling_pathway	SET	6	0.5417	0.0096474	0.3669	0.069923
Curated_gene_sets:reactome_s...83	Curated_gene_sets:reactome_signaling_by_rho_gtpases	SET	410	0.063979	0.0093178	0.043335	0.069929
GO_bp:go_regulation_of_histo...9	GO_bp:go_regulation_of_histone_h3_k9_methylation	SET	22	0.26113	0.0089013	0.17689	0.06995
GO_bp:go_cell_cell_junction_...1	GO_bp:go_cell_cell_junction_assembly	SET	119	0.12028	0.009511	0.081497	0.070002
GO_bp:go_regulation_of_acute...2	GO_bp:go_regulation_of_acute_inflammatory_response_to_antigenic_stimulus	SET	12	0.41879	0.010546	0.28376	0.070002
Curated_gene_sets:zhou_cell_...3	Curated_gene_sets:zhou_cell_cycle_genes_in_ir_response_6hr	SET	79	0.1264	0.0081525	0.085657	0.07003
GO_bp:go_opioid_receptor_sig...	GO_bp:go_opioid_receptor_signaling_pathway	SET	11	0.38578	0.0093014	0.2618	0.070308
Curated_gene_sets:wilensky_r...	Curated_gene_sets:wilensky_response_to_darapladib	SET	27	0.21624	0.008165	0.14676	0.070321
GO_bp:go_supramolecular_fibe...	GO_bp:go_supramolecular_fiber_organization	SET	613	0.050952	0.0090236	0.03458	0.070326
GO_bp:go_regulation_of_chrom...2	GO_bp:go_regulation_of_chromatin_binding	SET	22	0.25926	0.0088378	0.17597	0.070338
Curated_gene_sets:hirsch_cel...2	Curated_gene_sets:hirsch_cellular_transformation_signature_up	SET	238	0.082762	0.009226	0.056181	0.070367
GO_bp:go_rna_dependent_dna_b...	GO_bp:go_rna_dependent_dna_biosynthetic_process	SET	69	0.14437	0.0087043	0.098018	0.070406
GO_bp:go_ubiquitin_independe...	GO_bp:go_ubiquitin_independent_protein_catabolic_process_via_the_multivesicular_body_sorting_pathway	SET	5	0.58333	0.0094839	0.39628	0.070515
GO_mf:go_transferase_activit...1	GO_mf:go_transferase_activity_transferring_acyl_groups	SET	238	0.077248	0.0086113	0.052485	0.070544
Curated_gene_sets:myllykanga...16	Curated_gene_sets:myllykangas_amplification_hot_spot_6	SET	6	0.41192	0.0073361	0.28017	0.070754
GO_bp:go_cellular_response_t...60	GO_bp:go_cellular_response_to_ionizing_radiation	SET	70	0.1417	0.0086051	0.096394	0.070789
GO_bp:go_thymocyte_migration	GO_bp:go_thymocyte_migration	SET	6	0.49309	0.0087816	0.33556	0.070862
Curated_gene_sets:reactome_f...43	Curated_gene_sets:reactome_formyl_peptide_receptors_bind_formyl_peptides_and_many_other_ligands	SET	8	0.50243	0.010332	0.34201	0.070917
GO_bp:go_protein_palmitoylat...	GO_bp:go_protein_palmitoylation	SET	33	0.19403	0.008098	0.1322	0.071113
GO_bp:go_positive_regulation...168	GO_bp:go_positive_regulation_of_chromatin_binding	SET	13	0.33897	0.0088842	0.23096	0.071114
Curated_gene_sets:tcga_gliob...3	Curated_gene_sets:tcga_glioblastoma_mutated	SET	8	0.43603	0.0089662	0.29715	0.071147
GO_bp:go_negative_regulation...436	GO_bp:go_negative_regulation_of_mrna_processing	SET	26	0.22507	0.0083397	0.15344	0.071216
GO_bp:go_response_to_platele...1	GO_bp:go_response_to_platelet_aggregation_inhibitor	SET	13	0.38654	0.010131	0.26357	0.071254
GO_bp:go_branch_elongation_i...1	GO_bp:go_branch_elongation_involved_in_mammary_gland_duct_branching	SET	5	0.57466	0.0093428	0.39197	0.071323
GO_mf:go_small_gtpase_binding	GO_mf:go_small_gtpase_binding	SET	401	0.060438	0.008707	0.041246	0.071426
GO_bp:go_cyclooxygenase_path...	GO_bp:go_cyclooxygenase_pathway	SET	11	0.3797	0.0091548	0.25926	0.071531
GO_bp:go_positive_regulation...160	GO_bp:go_positive_regulation_of_chemokine_production	SET	52	0.17221	0.0090181	0.11768	0.07168
GO_cc:go_mhc_class_i_protein...	GO_cc:go_mhc_class_i_protein_complex	SET	8	0.45685	0.0093945	0.31236	0.071797
Curated_gene_sets:biocarta_s...12	Curated_gene_sets:biocarta_spry_pathway	SET	16	0.32413	0.0094241	0.22162	0.071805
Curated_gene_sets:pid_p38_mk...1	Curated_gene_sets:pid_p38_mk2_pathway	SET	21	0.28142	0.0093729	0.19246	0.071841
GO_mf:go_microtubule_severin...	GO_mf:go_microtubule_severing_atpase_activity	SET	7	0.43926	0.0084495	0.30045	0.071881
GO_bp:go_substrate_dependent...3	GO_bp:go_substrate_dependent_cerebral_cortex_tangential_migration	SET	5	0.63237	0.010281	0.43262	0.071917
GO_bp:go_regulation_of_anato...2	GO_bp:go_regulation_of_anatomical_structure_size	SET	469	0.057743	0.0089799	0.039507	0.071939
Curated_gene_sets:kegg_nod_l...	Curated_gene_sets:kegg_nod_like_receptor_signaling_pathway	SET	59	0.15975	0.0089093	0.10935	0.072017
GO_bp:go_leptin_mediated_sig...	GO_bp:go_leptin_mediated_signaling_pathway	SET	9	0.46475	0.010136	0.31812	0.072027
Curated_gene_sets:smid_breas...12	Curated_gene_sets:smid_breast_cancer_relapse_in_bone_up	SET	93	0.13158	0.0092047	0.090074	0.072042
GO_cc:go_ciliary_rootlet	GO_cc:go_ciliary_rootlet	SET	10	0.37239	0.008561	0.25495	0.072066
GO_bp:go_positive_regulation...463	GO_bp:go_positive_regulation_of_lymphocyte_chemotaxis	SET	20	0.28895	0.0093918	0.19785	0.072087
GO_mf:go_acetylcholine_bindi...	GO_mf:go_acetylcholine_binding	SET	14	0.33587	0.0091353	0.23004	0.072145
Curated_gene_sets:pid_retino...	Curated_gene_sets:pid_retinoic_acid_pathway	SET	30	0.22448	0.0089337	0.15375	0.072149
Curated_gene_sets:reactome_s...10	Curated_gene_sets:reactome_sema4d_in_semaphorin_signaling	SET	24	0.21893	0.0077943	0.15001	0.072238
GO_bp:go_positive_regulation...108	GO_bp:go_positive_regulation_of_cell_aging	SET	13	0.37924	0.0099399	0.26018	0.072479
GO_mf:go_proteoglycan_binding	GO_mf:go_proteoglycan_binding	SET	36	0.22044	0.0096089	0.1513	0.07257
GO_bp:go_regulation_of_mitoc...6	GO_bp:go_regulation_of_mitochondrial_outer_membrane_permeabilization_involved_in_apoptotic_signaling_pathway	SET	41	0.19743	0.0091826	0.13553	0.072611
Curated_gene_sets:reactome_c...88	Curated_gene_sets:reactome_copi_dependent_golgi_to_er_retrograde_traffic	SET	95	0.11498	0.0081292	0.078982	0.072728
GO_bp:go_alpha_beta_t_cell_a...	GO_bp:go_alpha_beta_t_cell_activation	SET	129	0.11334	0.0093288	0.077874	0.072787
Curated_gene_sets:weston_veg...1	Curated_gene_sets:weston_vegfa_targets	SET	92	0.13087	0.0091055	0.090014	0.073003
GO_bp:go_negative_regulation...501	GO_bp:go_negative_regulation_of_oxidoreductase_activity	SET	22	0.26895	0.0091679	0.18504	0.073053
GO_mf:go_s_adenosylmethionin...	GO_mf:go_s_adenosylmethionine_dependent_methyltransferase_activity	SET	150	0.095278	0.0084518	0.065572	0.073117
GO_bp:go_tube_development	GO_bp:go_tube_development	SET	962	0.041782	0.009181	0.028758	0.073134
Curated_gene_sets:bredemeyer...2	Curated_gene_sets:bredemeyer_rag_signaling_not_via_atm_up	SET	59	0.15551	0.0086724	0.10704	0.073144
Curated_gene_sets:sharma_pil...2	Curated_gene_sets:sharma_pilocytic_astrocytoma_location_up	SET	27	0.25341	0.0095683	0.17449	0.07322
GO_bp:go_response_to_metal_i...	GO_bp:go_response_to_metal_ion	SET	353	0.066849	0.0090476	0.046046	0.07329
GO_bp:go_regulation_of_retro...	GO_bp:go_regulation_of_retrograde_protein_transport_er_to_cytosol	SET	12	0.33042	0.0083208	0.22765	0.073338
Curated_gene_sets:bohn_prima...1	Curated_gene_sets:bohn_primary_immunodeficiency_syndrom_dn	SET	36	0.205	0.0089359	0.14125	0.073345
Curated_gene_sets:beier_glio...1	Curated_gene_sets:beier_glioma_stem_cell_dn	SET	63	0.15413	0.0088812	0.10622	0.073401
GO_bp:go_megakaryocyte_diffe...	GO_bp:go_megakaryocyte_differentiation	SET	85	0.1298	0.0086826	0.089464	0.073417
GO_bp:go_regulation_of_chemo...2	GO_bp:go_regulation_of_chemokine_mediated_signaling_pathway	SET	8	0.47339	0.0097345	0.32633	0.073449
GO_bp:go_eyelid_development_...	GO_bp:go_eyelid_development_in_camera_type_eye	SET	13	0.36758	0.0096342	0.25372	0.073708
Curated_gene_sets:chen_hoxa5...1	Curated_gene_sets:chen_hoxa5_targets_6hr_dn	SET	5	0.5303	0.0086217	0.3661	0.073747
GO_bp:go_neural_crest_cell_m...2	GO_bp:go_neural_crest_cell_migration_involved_in_autonomic_nervous_system_development	SET	6	0.54314	0.009673	0.37501	0.073769
Curated_gene_sets:wang_barre...3	Curated_gene_sets:wang_barretts_esophagus_dn	SET	24	0.25885	0.0092156	0.17882	0.073875
GO_bp:go_intracellular_trans...	GO_bp:go_intracellular_transport	SET	1711	0.02936	0.0084222	0.020286	0.073918
GO_bp:go_single_stranded_vir...	GO_bp:go_single_stranded_viral_rna_replication_via_double_stranded_dna_intermediate	SET	18	0.34784	0.010726	0.24038	0.073948
GO_cc:go_filtration_diaphragm	GO_cc:go_filtration_diaphragm	SET	9	0.47689	0.010401	0.32973	0.074054
GO_bp:go_hematopoietic_proge...	GO_bp:go_hematopoietic_progenitor_cell_differentiation	SET	163	0.093372	0.0086312	0.064645	0.074325
GO_cc:go_postsynaptic_densit...1	GO_cc:go_postsynaptic_density_intracellular_component	SET	15	0.30709	0.0086454	0.21292	0.074617
GO_mf:go_ephrin_receptor_act...	GO_mf:go_ephrin_receptor_activity	SET	20	0.30949	0.01006	0.2146	0.074633
Curated_gene_sets:mori_small...1	Curated_gene_sets:mori_small_pre_bii_lymphocyte_dn	SET	70	0.13501	0.0081989	0.093625	0.074654
GO_bp:go_positive_regulation...781	GO_bp:go_positive_regulation_of_synaptic_transmission_glutamatergic	SET	32	0.21906	0.0090036	0.15191	0.074659
GO_bp:go_protein_insertion_i...2	GO_bp:go_protein_insertion_into_membrane	SET	59	0.15697	0.0087538	0.10888	0.07471
Curated_gene_sets:pid_cd8_tc...2	Curated_gene_sets:pid_cd8_tcr_pathway	SET	51	0.17078	0.0088566	0.1185	0.074786
GO_bp:go_regulation_of_posts...4	GO_bp:go_regulation_of_postsynaptic_membrane_neurotransmitter_receptor_levels	SET	60	0.16256	0.0091417	0.11281	0.074808
Curated_gene_sets:reactome_m...81	Curated_gene_sets:reactome_mrna_capping	SET	29	0.20446	0.0080005	0.1419	0.074817
Curated_gene_sets:reactome_s...13	Curated_gene_sets:reactome_semaphorin_interactions	SET	60	0.14999	0.0084352	0.10415	0.074917
Curated_gene_sets:reactome_a...32	Curated_gene_sets:reactome_activation_of_irf3_irf7_mediated_by_tbk1_ikk_epsilon	SET	17	0.25308	0.0075846	0.17586	0.075071
GO_bp:go_negative_regulation...23	GO_bp:go_negative_regulation_of_amino_acid_transport	SET	12	0.38052	0.0095823	0.26447	0.075111
GO_bp:go_viral_life_cycle	GO_bp:go_viral_life_cycle	SET	315	0.068048	0.008709	0.047299	0.075131
GO_bp:go_tetrahydrofolate_bi...	GO_bp:go_tetrahydrofolate_biosynthetic_process	SET	7	0.42794	0.0082318	0.29749	0.07515
GO_bp:go_response_to_interle...9	GO_bp:go_response_to_interleukin_4	SET	35	0.1915	0.0082308	0.13313	0.075156
GO_bp:go_regulation_of_toll_...1	GO_bp:go_regulation_of_toll_like_receptor_2_signaling_pathway	SET	10	0.35862	0.0082444	0.24931	0.075165
GO_bp:go_t_cell_migration	GO_bp:go_t_cell_migration	SET	57	0.16225	0.008894	0.1129	0.075349
GO_mf:go_nerve_growth_factor...	GO_mf:go_nerve_growth_factor_binding	SET	5	0.61886	0.010061	0.43088	0.075474
GO_bp:go_acetyl_coa_biosynth...2	GO_bp:go_acetyl_coa_biosynthetic_process_from_pyruvate	SET	14	0.30869	0.0083959	0.21497	0.07551
GO_bp:go_carbohydrate_deriva...2	GO_bp:go_carbohydrate_derivative_catabolic_process	SET	167	0.093592	0.0087561	0.065201	0.075589
GO_bp:go_sister_chromatid_co...	GO_bp:go_sister_chromatid_cohesion	SET	50	0.16376	0.0084091	0.11415	0.075714
GO_bp:go_endocrine_hormone_s...	GO_bp:go_endocrine_hormone_secretion	SET	45	0.1821	0.0088724	0.12695	0.075731
Curated_gene_sets:reactome_s...32	Curated_gene_sets:reactome_signal_transduction_by_l1	SET	21	0.28403	0.0094596	0.19805	0.075778
GO_bp:go_response_to_forskol...	GO_bp:go_response_to_forskolin	SET	11	0.40995	0.0098842	0.28593	0.075834
GO_bp:go_respiratory_system_...2	GO_bp:go_respiratory_system_process	SET	25	0.25484	0.0092597	0.17797	0.076091
GO_bp:go_regulation_of_neuro...9	GO_bp:go_regulation_of_neuron_projection_development	SET	457	0.05847	0.0089789	0.040838	0.076114
GO_bp:go_toll_like_receptor_...1	GO_bp:go_toll_like_receptor_2_signaling_pathway	SET	14	0.31652	0.0086088	0.22112	0.076159
GO_bp:go_positive_regulation...395	GO_bp:go_positive_regulation_of_interleukin_17_production	SET	15	0.30352	0.0085447	0.21204	0.076164
GO_bp:go_tissue_homeostasis	GO_bp:go_tissue_homeostasis	SET	211	0.087529	0.0091939	0.061186	0.07629
Curated_gene_sets:golub_all_...1	Curated_gene_sets:golub_all_vs_aml_dn	SET	22	0.24267	0.0082721	0.16965	0.076309
Curated_gene_sets:sasson_res...1	Curated_gene_sets:sasson_response_to_forskolin_dn	SET	83	0.1364	0.0090166	0.095372	0.07634
Curated_gene_sets:reactome_h...20	Curated_gene_sets:reactome_histidine_catabolism	SET	8	0.41691	0.0085731	0.29184	0.076575
GO_bp:go_histidine_catabolic...	GO_bp:go_histidine_catabolic_process	SET	8	0.41691	0.0085731	0.29184	0.076575
Curated_gene_sets:reactome_t...35	Curated_gene_sets:reactome_tlr3_mediated_ticam1_dependent_programmed_cell_death	SET	6	0.52787	0.0094011	0.36977	0.076718
GO_mf:go_u3_snorna_binding	GO_mf:go_u3_snorna_binding	SET	6	0.42273	0.0075285	0.29618	0.076759
GO_cc:go_anchoring_junction	GO_cc:go_anchoring_junction	SET	530	0.053558	0.0088396	0.037527	0.07677
GO_mf:go_testosterone_dehydr...	GO_mf:go_testosterone_dehydrogenase_nadplus_activity	SET	5	0.52018	0.0084571	0.36451	0.076792
Curated_gene_sets:biocarta_t...12	Curated_gene_sets:biocarta_thelper_pathway	SET	12	0.38003	0.0095701	0.2664	0.076864
Curated_gene_sets:matzuk_cum...	Curated_gene_sets:matzuk_cumulus_expansion	SET	8	0.4559	0.0093749	0.32008	0.077181
Curated_gene_sets:caffarel_r...3	Curated_gene_sets:caffarel_response_to_thc_24hr_5_dn	SET	53	0.147	0.0077713	0.10321	0.077194
GO_bp:go_c_terminal_protein_...3	GO_bp:go_c_terminal_protein_lipidation	SET	6	0.49231	0.0087677	0.34569	0.077215
GO_bp:go_positive_regulation...1	GO_bp:go_positive_regulation_by_host_of_viral_genome_replication	SET	6	0.4489	0.0079947	0.31539	0.077331
GO_bp:go_embryonic_brain_dev...	GO_bp:go_embryonic_brain_development	SET	10	0.3877	0.008913	0.27242	0.077352
GO_bp:go_regulation_of_respo...7	GO_bp:go_regulation_of_response_to_extracellular_stimulus	SET	25	0.25773	0.0093647	0.1811	0.077356
GO_mf:go_carnitine_o_acyltra...	GO_mf:go_carnitine_o_acyltransferase_activity	SET	6	0.51312	0.0091384	0.36069	0.077434
GO_bp:go_apoptotic_mitochond...	GO_bp:go_apoptotic_mitochondrial_changes	SET	113	0.10788	0.0083143	0.075863	0.077516
Curated_gene_sets:dazard_res...1	Curated_gene_sets:dazard_response_to_uv_nhek_dn	SET	295	0.071212	0.0088246	0.050085	0.077545
GO_cc:go_euchromatin	GO_cc:go_euchromatin	SET	31	0.20303	0.0082133	0.14279	0.077547
GO_mf:go_acyl_coa_oxidase_ac...	GO_mf:go_acyl_coa_oxidase_activity	SET	6	0.45378	0.0080815	0.31918	0.077563
Curated_gene_sets:yamashita_...3	Curated_gene_sets:yamashita_liver_cancer_with_epcam_dn	SET	14	0.32577	0.0088605	0.22922	0.077637
GO_bp:go_nuclear_export	GO_bp:go_nuclear_export	SET	187	0.080447	0.0079601	0.056658	0.07783
Curated_gene_sets:iglesias_e...2	Curated_gene_sets:iglesias_e2f_targets_up	SET	138	0.10389	0.008842	0.073179	0.077869
GO_mf:go_neuropeptide_binding	GO_mf:go_neuropeptide_binding	SET	23	0.27269	0.0095043	0.19215	0.077936
Curated_gene_sets:ji_respons...1	Curated_gene_sets:ji_response_to_fsh_dn	SET	50	0.17522	0.008998	0.12347	0.077939
Curated_gene_sets:lau_apopto...2	Curated_gene_sets:lau_apoptosis_cdkn2a_up	SET	55	0.16065	0.0086514	0.11323	0.077976
GO_bp:go_ventricular_cardiac...4	GO_bp:go_ventricular_cardiac_muscle_cell_membrane_repolarization	SET	24	0.25529	0.0090887	0.18005	0.078125
GO_bp:go_receptor_catabolic_...	GO_bp:go_receptor_catabolic_process	SET	31	0.21745	0.0087969	0.15337	0.078134
Curated_gene_sets:reactome_n...10	Curated_gene_sets:reactome_neddylation	SET	227	0.074452	0.0081079	0.052517	0.078153
Curated_gene_sets:reactome_s...11	Curated_gene_sets:reactome_sema4d_induced_cell_migration_and_growth_cone_collapse	SET	20	0.22668	0.007368	0.15996	0.078232
Curated_gene_sets:reactome_p...24	Curated_gene_sets:reactome_phase_2_plateau_phase	SET	25	0.26751	0.0097199	0.18877	0.078233
GO_bp:go_virion_assembly	GO_bp:go_virion_assembly	SET	38	0.16875	0.0075568	0.11911	0.078287
Curated_gene_sets:chow_rassf...1	Curated_gene_sets:chow_rassf1_targets_dn	SET	30	0.18833	0.007495	0.13296	0.078334
Curated_gene_sets:reactome_p...119	Curated_gene_sets:reactome_pyruvate_metabolism	SET	29	0.22652	0.0088637	0.16002	0.078458
GO_bp:go_tumor_necrosis_fact...4	GO_bp:go_tumor_necrosis_factor_superfamily_cytokine_production	SET	138	0.1015	0.0086391	0.071711	0.07848
GO_bp:go_positive_regulation...319	GO_bp:go_positive_regulation_of_glutamate_receptor_signaling_pathway	SET	12	0.37427	0.0094249	0.26442	0.078484
Curated_gene_sets:kegg_dna_r...	Curated_gene_sets:kegg_dna_replication	SET	34	0.1802	0.007634	0.12735	0.078547
GO_bp:go_positive_regulation...187	GO_bp:go_positive_regulation_of_cyclase_activity	SET	22	0.25505	0.008694	0.18032	0.078628
GO_mf:go_solute_proton_antip...	GO_mf:go_solute_proton_antiporter_activity	SET	16	0.32676	0.0095005	0.23112	0.078716
GO_bp:go_regulation_of_synap...1	GO_bp:go_regulation_of_synapse_assembly	SET	96	0.13173	0.0093616	0.093172	0.078717
GO_bp:go_regulation_of_golgi...2	GO_bp:go_regulation_of_golgi_to_plasma_membrane_protein_transport	SET	8	0.43387	0.0089218	0.30709	0.07886
GO_bp:go_steroid_metabolic_p...	GO_bp:go_steroid_metabolic_process	SET	294	0.070645	0.0087397	0.050007	0.078881
Curated_gene_sets:ramalho_st...2	Curated_gene_sets:ramalho_stemness_up	SET	188	0.081511	0.0080866	0.057701	0.078889
Curated_gene_sets:hecker_ifn...	Curated_gene_sets:hecker_ifnb1_targets	SET	92	0.1349	0.0093859	0.0955	0.078906
GO_cc:go_replication_fork_pr...	GO_cc:go_replication_fork_protection_complex	SET	8	0.48337	0.0099398	0.3423	0.078965
GO_bp:go_regulation_of_myd88...	GO_bp:go_regulation_of_myd88_independent_toll_like_receptor_signaling_pathway	SET	8	0.39558	0.0081345	0.28015	0.078978
GO_bp:go_recombinational_rep...	GO_bp:go_recombinational_repair	SET	118	0.10162	0.0080022	0.07197	0.078986
GO_bp:go_trachea_development	GO_bp:go_trachea_development	SET	18	0.28784	0.0088761	0.20419	0.079331
GO_bp:go_roundabout_signalin...	GO_bp:go_roundabout_signaling_pathway	SET	7	0.53718	0.010333	0.38111	0.079353
Curated_gene_sets:chesler_br...3	Curated_gene_sets:chesler_brain_highest_expression	SET	35	0.2119	0.0091074	0.15043	0.079483
GO_bp:go_negative_regulation...435	GO_bp:go_negative_regulation_of_mrna_3_end_processing	SET	9	0.34764	0.0075821	0.24684	0.079519
GO_bp:go_alanine_transport	GO_bp:go_alanine_transport	SET	9	0.46514	0.010145	0.33045	0.079631
GO_bp:go_epithelial_cell_dif...3	GO_bp:go_epithelial_cell_differentiation_involved_in_prostate_gland_development	SET	11	0.39452	0.0095122	0.28032	0.079664
Curated_gene_sets:cervera_sd...1	Curated_gene_sets:cervera_sdhb_targets_1_dn	SET	34	0.20904	0.0088558	0.14857	0.07972
GO_bp:go_platelet_activation	GO_bp:go_platelet_activation	SET	147	0.10102	0.0088721	0.071807	0.079743
Curated_gene_sets:lein_midbr...	Curated_gene_sets:lein_midbrain_markers	SET	71	0.14338	0.0087688	0.10193	0.079765
GO_cc:go_multivesicular_body...1	GO_cc:go_multivesicular_body_lumen	SET	6	0.535	0.0095281	0.38052	0.079875
Curated_gene_sets:stambolsky...3	Curated_gene_sets:stambolsky_response_to_vitamin_d3_up	SET	78	0.13568	0.0086959	0.096512	0.079891
GO_mf:go_flavin_adenine_dinu...	GO_mf:go_flavin_adenine_dinucleotide_binding	SET	74	0.13317	0.0083141	0.094758	0.079962
Curated_gene_sets:fernandez_...	Curated_gene_sets:fernandez_bound_by_myc	SET	174	0.08594	0.0082055	0.061163	0.080003
Curated_gene_sets:choi_atl_a...	Curated_gene_sets:choi_atl_acute_stage	SET	4	0.59233	0.0086137	0.42157	0.08001
Curated_gene_sets:creighton_...1	Curated_gene_sets:creighton_akt1_signaling_via_mtor_dn	SET	22	0.21759	0.0074172	0.15506	0.080273
GO_bp:go_exocyst_localization	GO_bp:go_exocyst_localization	SET	9	0.36125	0.007879	0.25754	0.08036
Curated_gene_sets:reactome_e...20	Curated_gene_sets:reactome_eph_ephrin_signaling	SET	90	0.12822	0.0088242	0.091419	0.080387
GO_mf:go_cation_channel_acti...	GO_mf:go_cation_channel_activity	SET	301	0.073316	0.0091757	0.052295	0.080471
Curated_gene_sets:sato_silen...1	Curated_gene_sets:sato_silenced_by_deacetylation_in_pancreatic_cancer	SET	40	0.18493	0.0084963	0.13196	0.080555
Curated_gene_sets:reactome_s...168	Curated_gene_sets:reactome_synthesis_of_pips_at_the_late_endosome_membrane	SET	10	0.3713	0.0085361	0.265	0.080595
GO_bp:go_rna_capping	GO_bp:go_rna_capping	SET	34	0.18442	0.0078127	0.13163	0.080607
GO_cc:go_cell_substrate_junc...	GO_cc:go_cell_substrate_junction	SET	393	0.059928	0.0085489	0.042788	0.080678
GO_bp:go_soft_palate_develop...	GO_bp:go_soft_palate_development	SET	5	0.52706	0.0085691	0.37635	0.080698
GO_bp:go_neural_crest_cell_d...	GO_bp:go_neural_crest_cell_differentiation	SET	86	0.13206	0.008885	0.094335	0.080787
GO_mf:go_polyol_transmembran...	GO_mf:go_polyol_transmembrane_transporter_activity	SET	10	0.40741	0.0093662	0.2911	0.080829
Curated_gene_sets:reactome_s...137	Curated_gene_sets:reactome_surfactant_metabolism	SET	28	0.24733	0.0095098	0.17675	0.080871
GO_bp:go_positive_regulation...685	GO_bp:go_positive_regulation_of_protein_targeting_to_membrane	SET	30	0.19824	0.0078897	0.14172	0.080936
GO_bp:go_negative_regulation...475	GO_bp:go_negative_regulation_of_nik_nf_kappab_signaling	SET	19	0.26977	0.0085467	0.19287	0.080952
GO_bp:go_circadian_rhythm	GO_bp:go_circadian_rhythm	SET	188	0.086402	0.0085719	0.061839	0.081182
GO_bp:go_development_of_seco...1	GO_bp:go_development_of_secondary_female_sexual_characteristics	SET	7	0.4426	0.0085138	0.31679	0.081197
Curated_gene_sets:biocarta_m...9	Curated_gene_sets:biocarta_mhc_pathway	SET	13	0.41121	0.010778	0.29439	0.081245
GO_bp:go_positive_regulation...354	GO_bp:go_positive_regulation_of_histone_h3_k9_methylation	SET	10	0.35282	0.0081111	0.2526	0.08125
GO_bp:go_negative_regulation...64	GO_bp:go_negative_regulation_of_bone_mineralization	SET	15	0.32489	0.0091466	0.23263	0.081278
GO_bp:go_negative_regulation...100	GO_bp:go_negative_regulation_of_cell_cycle_checkpoint	SET	6	0.44291	0.007888	0.31717	0.081297
GO_mf:go_5_3_dna_helicase_ac...	GO_mf:go_5_3_dna_helicase_activity	SET	8	0.37582	0.0077282	0.2692	0.081358
GO_bp:go_pseudouridine_synth...	GO_bp:go_pseudouridine_synthesis	SET	16	0.25449	0.0073992	0.18235	0.081423
GO_cc:go_kinocilium	GO_cc:go_kinocilium	SET	8	0.42712	0.0087831	0.3062	0.081527
GO_bp:go_dna_unwinding_invol...	GO_bp:go_dna_unwinding_involved_in_dna_replication	SET	10	0.34235	0.0078704	0.24547	0.081566
GO_bp:go_negative_regulation...12	GO_bp:go_negative_regulation_of_acute_inflammatory_response_to_antigenic_stimulus	SET	5	0.646	0.010503	0.46321	0.081572
Curated_gene_sets:su_placenta	Curated_gene_sets:su_placenta	SET	24	0.2326	0.0082809	0.16696	0.081793
GO_bp:go_protein_insertion_i...6	GO_bp:go_protein_insertion_into_mitochondrial_outer_membrane	SET	5	0.48868	0.007945	0.35084	0.081834
GO_bp:go_positive_regulation...28	GO_bp:go_positive_regulation_of_ampa_receptor_activity	SET	7	0.50936	0.009798	0.36572	0.081853
GO_mf:go_scavenger_receptor_...	GO_mf:go_scavenger_receptor_activity	SET	49	0.17926	0.0091129	0.12873	0.081894
Curated_gene_sets:park_apl_p...2	Curated_gene_sets:park_apl_pathogenesis_up	SET	14	0.29883	0.0081278	0.21464	0.081935
Curated_gene_sets:nakamura_t...2	Curated_gene_sets:nakamura_tumor_zone_peripheral_vs_central_up	SET	263	0.071151	0.0083322	0.051111	0.081956
GO_bp:go_regulation_of_cellu...4	GO_bp:go_regulation_of_cellular_carbohydrate_catabolic_process	SET	10	0.35326	0.0081212	0.25388	0.082056
Curated_gene_sets:ohashi_aur...1	Curated_gene_sets:ohashi_aurka_targets	SET	8	0.4366	0.0089781	0.31394	0.082164
GO_bp:go_tube_lumen_cavitati...	GO_bp:go_tube_lumen_cavitation	SET	4	0.63834	0.0092828	0.45923	0.08227
GO_mf:go_cardiolipin_binding	GO_mf:go_cardiolipin_binding	SET	10	0.3468	0.0079727	0.24951	0.082281
GO_bp:go_vitamin_catabolic_p...	GO_bp:go_vitamin_catabolic_process	SET	12	0.33836	0.0085208	0.24359	0.082416
GO_bp:go_entry_of_bacterium_...	GO_bp:go_entry_of_bacterium_into_host_cell	SET	15	0.33501	0.0094314	0.24124	0.082466
GO_bp:go_histone_h3_k9_methy...	GO_bp:go_histone_h3_k9_methylation	SET	35	0.19764	0.0084949	0.14234	0.0825
Curated_gene_sets:marson_fox...1	Curated_gene_sets:marson_foxp3_core_direct_targets	SET	19	0.28051	0.0088869	0.20206	0.082535
GO_bp:go_regulation_of_snare...	GO_bp:go_regulation_of_snare_complex_assembly	SET	10	0.33387	0.0076754	0.24068	0.082703
Curated_gene_sets:reactome_f...32	Curated_gene_sets:reactome_formation_of_atp_by_chemiosmotic_coupling	SET	16	0.27281	0.0079318	0.19675	0.082798
Curated_gene_sets:mikkelsen_...1	Curated_gene_sets:mikkelsen_dedifferentiated_state_dn	SET	6	0.50342	0.0089657	0.36338	0.082972
GO_bp:go_chromosome_organiza...1	GO_bp:go_chromosome_organization	SET	1089	0.035202	0.0082006	0.025412	0.082993
GO_bp:go_positive_regulation...353	GO_bp:go_positive_regulation_of_histone_h3_k9_acetylation	SET	6	0.45625	0.0081255	0.32939	0.083015
GO_bp:go_skin_development	GO_bp:go_skin_development	SET	407	0.069285	0.010054	0.050023	0.083027
Curated_gene_sets:plasari_nf...2	Curated_gene_sets:plasari_nfic_targets_basal_up	SET	27	0.24509	0.0092541	0.17715	0.08327
GO_bp:go_regulation_of_circa...1	GO_bp:go_regulation_of_circadian_rhythm	SET	94	0.12148	0.0085435	0.087886	0.083454
GO_bp:go_positive_regulation...576	GO_bp:go_positive_regulation_of_nik_nf_kappab_signaling	SET	71	0.13759	0.0084148	0.099587	0.083553
GO_bp:go_pyrimidine_nucleoti...3	GO_bp:go_pyrimidine_nucleotide_metabolic_process	SET	6	0.49893	0.0088856	0.36113	0.083562
GO_cc:go_transcriptional_pre...	GO_cc:go_transcriptional_preinitiation_complex	SET	7	0.42905	0.0082532	0.31065	0.083623
Curated_gene_sets:einav_inte...	Curated_gene_sets:einav_interferon_signature_in_cancer	SET	27	0.2291	0.0086504	0.1659	0.083652
GO_bp:go_lipoprotein_biosynt...	GO_bp:go_lipoprotein_biosynthetic_process	SET	88	0.11486	0.0078167	0.083174	0.083662
GO_bp:go_transforming_growth...3	GO_bp:go_transforming_growth_factor_beta_activation	SET	9	0.4017	0.0087612	0.29091	0.083671
GO_bp:go_heme_transport	GO_bp:go_heme_transport	SET	8	0.3762	0.0077359	0.27247	0.083692
Curated_gene_sets:hahtola_se...1	Curated_gene_sets:hahtola_sezary_syndrom_dn	SET	41	0.18321	0.0085213	0.1327	0.083709
GO_bp:go_negative_regulation...478	GO_bp:go_negative_regulation_of_nlrp3_inflammasome_complex_assembly	SET	4	0.52481	0.0076318	0.3802	0.083748
Curated_gene_sets:winter_hyp...3	Curated_gene_sets:winter_hypoxia_up	SET	91	0.11403	0.0078914	0.082623	0.083774
GO_bp:go_cell_junction_maint...	GO_bp:go_cell_junction_maintenance	SET	13	0.35771	0.0093757	0.25919	0.083781
GO_bp:go_actin_filament_seve...	GO_bp:go_actin_filament_severing	SET	10	0.36705	0.0084383	0.26603	0.083842
GO_bp:go_regulation_of_body_...	GO_bp:go_regulation_of_body_fluid_levels	SET	476	0.055269	0.0086575	0.040061	0.083858
GO_bp:go_sister_chromatid_se...	GO_bp:go_sister_chromatid_segregation	SET	174	0.082886	0.0079139	0.060096	0.08392
GO_mf:go_gtpase_binding	GO_mf:go_gtpase_binding	SET	493	0.051243	0.0081651	0.037158	0.083947
GO_bp:go_negative_regulation...55	GO_bp:go_negative_regulation_of_biomineral_tissue_development	SET	22	0.24975	0.0085136	0.18112	0.083967
Curated_gene_sets:reactome_b...7	Curated_gene_sets:reactome_beta_defensins	SET	30	0.2708	0.010777	0.19649	0.084081
GO_bp:go_positive_regulation...746	GO_bp:go_positive_regulation_of_smooth_muscle_cell_apoptotic_process	SET	14	0.29334	0.0079785	0.21304	0.084278
Curated_gene_sets:rhein_all_...1	Curated_gene_sets:rhein_all_glucocorticoid_therapy_dn	SET	345	0.060284	0.0080678	0.043839	0.084556
GO_bp:go_negative_regulation...316	GO_bp:go_negative_regulation_of_insulin_secretion	SET	37	0.19078	0.0084306	0.13874	0.084556
Curated_gene_sets:reactome_r...77	Curated_gene_sets:reactome_resolution_of_d_loop_structures	SET	32	0.2072	0.0085159	0.15071	0.084599
Curated_gene_sets:sabates_co...4	Curated_gene_sets:sabates_colorectal_adenoma_up	SET	129	0.11103	0.0091386	0.080788	0.084684
GO_cc:go_messenger_ribonucle...	GO_cc:go_messenger_ribonucleoprotein_complex	SET	9	0.41485	0.0090481	0.30193	0.084727
GO_bp:go_regulation_of_bone_...2	GO_bp:go_regulation_of_bone_mineralization	SET	66	0.15068	0.0088859	0.1097	0.0848
GO_cc:go_rna_polymerase_ii_c...	GO_cc:go_rna_polymerase_ii_core_complex	SET	13	0.30725	0.008053	0.22372	0.084826
Curated_gene_sets:reactome_h...17	Curated_gene_sets:reactome_highly_calcium_permeable_nicotinic_acetylcholine_receptors	SET	9	0.45035	0.0098224	0.32804	0.084905
GO_bp:go_regulation_of_infla...2	GO_bp:go_regulation_of_inflammatory_response_to_antigenic_stimulus	SET	23	0.24782	0.0086372	0.18052	0.084916
Curated_gene_sets:nakamura_t...1	Curated_gene_sets:nakamura_tumor_zone_peripheral_vs_central_dn	SET	585	0.048823	0.0084532	0.035571	0.084952
Curated_gene_sets:gnatenko_p...	Curated_gene_sets:gnatenko_platelet_signature	SET	37	0.16633	0.0073502	0.1212	0.084978
GO_mf:go_protein_arginine_om...	GO_mf:go_protein_arginine_omega_n_monomethyltransferase_activity	SET	5	0.59851	0.0097307	0.4363	0.085073
GO_bp:go_pigment_biosyntheti...	GO_bp:go_pigment_biosynthetic_process	SET	51	0.14804	0.0076777	0.10793	0.0851
GO_bp:go_positive_regulation...460	GO_bp:go_positive_regulation_of_lyase_activity	SET	21	0.25993	0.008657	0.18952	0.085109
Curated_gene_sets:zhou_pancr...1	Curated_gene_sets:zhou_pancreatic_beta_cell	SET	11	0.38003	0.0091628	0.27711	0.085133
GO_bp:go_regulation_of_dna_t...1	GO_bp:go_regulation_of_dna_templated_transcription_elongation	SET	47	0.15217	0.0075766	0.11096	0.085135
Curated_gene_sets:cheng_impr...	Curated_gene_sets:cheng_imprinted_by_estradiol	SET	105	0.11886	0.0088321	0.086712	0.085236
GO_mf:go_pseudouridine_synth...	GO_mf:go_pseudouridine_synthase_activity	SET	12	0.28612	0.0072053	0.20874	0.085241
Curated_gene_sets:hoegerkorp...3	Curated_gene_sets:hoegerkorp_cd44_targets_temporal_dn	SET	26	0.23654	0.0087646	0.17258	0.085262
GO_bp:go_vascular_wound_heal...	GO_bp:go_vascular_wound_healing	SET	10	0.39748	0.0091378	0.29002	0.085272
Curated_gene_sets:wang_esoph...2	Curated_gene_sets:wang_esophagus_cancer_vs_normal_dn	SET	97	0.10726	0.0076621	0.078305	0.085387
GO_bp:go_long_chain_fatty_ac...2	GO_bp:go_long_chain_fatty_acid_catabolic_process	SET	5	0.53134	0.0086386	0.38796	0.085419
GO_bp:go_positive_regulation...302	GO_bp:go_positive_regulation_of_gamma_delta_t_cell_activation	SET	6	0.49257	0.0087724	0.35983	0.085521
Curated_gene_sets:ruan_respo...3	Curated_gene_sets:ruan_response_to_tnf_troglitazone_up	SET	16	0.27722	0.00806	0.20253	0.085545
GO_bp:go_cellular_response_t...101	GO_bp:go_cellular_response_to_radiation	SET	178	0.082675	0.0079832	0.060465	0.085771
GO_bp:go_regulation_of_lipid...2	GO_bp:go_regulation_of_lipid_catabolic_process	SET	51	0.15868	0.0082291	0.11611	0.08589
GO_bp:go_modulation_by_host_...3	GO_bp:go_modulation_by_host_of_viral_process	SET	23	0.24345	0.008485	0.17816	0.085902
Curated_gene_sets:reactome_p...71	Curated_gene_sets:reactome_post_transcriptional_silencing_by_small_rnas	SET	7	0.45766	0.0088036	0.33493	0.085906
Curated_gene_sets:reactome_c...74	Curated_gene_sets:reactome_collagen_degradation	SET	58	0.16053	0.0088766	0.1175	0.085949
GO_bp:go_anatomical_structur...3	GO_bp:go_anatomical_structure_homeostasis	SET	403	0.057942	0.0083678	0.04242	0.08599
GO_bp:go_platelet_morphogene...	GO_bp:go_platelet_morphogenesis	SET	19	0.24337	0.0077103	0.17837	0.086224
GO_bp:go_acute_inflammatory_...1	GO_bp:go_acute_inflammatory_response	SET	104	0.1196	0.0088446	0.087725	0.0864
GO_bp:go_regulation_of_neuro...14	GO_bp:go_regulation_of_neurotransmitter_receptor_activity	SET	65	0.15249	0.0089248	0.11214	0.086942
GO_bp:go_regulation_of_prote...18	GO_bp:go_regulation_of_protein_export_from_nucleus	SET	38	0.17956	0.008041	0.13204	0.086944
GO_bp:go_regulation_of_cycla...	GO_bp:go_regulation_of_cyclase_activity	SET	45	0.17013	0.0082892	0.12512	0.086958
GO_bp:go_positive_regulation...344	GO_bp:go_positive_regulation_of_hemopoiesis	SET	170	0.091847	0.008669	0.067556	0.086991
GO_bp:go_epidermal_cell_diff...	GO_bp:go_epidermal_cell_differentiation	SET	348	0.075899	0.010201	0.055827	0.086998
GO_bp:go_vestibulocochlear_n...1	GO_bp:go_vestibulocochlear_nerve_development	SET	9	0.4567	0.0099607	0.33599	0.08704
GO_bp:go_intra_golgi_vesicle...	GO_bp:go_intra_golgi_vesicle_mediated_transport	SET	31	0.18677	0.0075557	0.13742	0.08706
Curated_gene_sets:valk_aml_c...10	Curated_gene_sets:valk_aml_cluster_4	SET	26	0.2365	0.0087631	0.17417	0.087269
GO_bp:go_rac_protein_signal_...	GO_bp:go_rac_protein_signal_transduction	SET	31	0.2069	0.0083699	0.15251	0.087455
Curated_gene_sets:leonard_hy...	Curated_gene_sets:leonard_hypoxia	SET	42	0.17481	0.0082289	0.12887	0.087479
GO_bp:go_membrane_docking	GO_bp:go_membrane_docking	SET	173	0.080098	0.007626	0.059056	0.087507
Curated_gene_sets:pid_kit_pa...	Curated_gene_sets:pid_kit_pathway	SET	52	0.16378	0.0085762	0.12076	0.087529
Curated_gene_sets:berenjeno_...4	Curated_gene_sets:berenjeno_transformed_by_rhoa_forever_dn	SET	27	0.22257	0.0084038	0.16416	0.08759
GO_bp:go_regulation_of_cell_...22	GO_bp:go_regulation_of_cell_division	SET	158	0.091296	0.00831	0.067347	0.087619
Curated_gene_sets:pid_ajdiss...	Curated_gene_sets:pid_ajdiss_2pathway	SET	47	0.17079	0.0085038	0.12603	0.087687
GO_cc:go_apical_cortex	GO_cc:go_apical_cortex	SET	6	0.44807	0.0079798	0.33089	0.087856
GO_bp:go_leukotriene_metabol...	GO_bp:go_leukotriene_metabolic_process	SET	15	0.28984	0.0081598	0.21406	0.087875
GO_cc:go_photoreceptor_outer...2	GO_cc:go_photoreceptor_outer_segment_membrane	SET	15	0.23983	0.0067518	0.17723	0.088006
GO_bp:go_cdp_choline_pathway	GO_bp:go_cdp_choline_pathway	SET	6	0.42547	0.0075773	0.31442	0.088008
Curated_gene_sets:zhang_resp...4	Curated_gene_sets:zhang_response_to_ikk_inhibitor_and_tnf_up	SET	220	0.080781	0.0086621	0.059716	0.088075
GO_bp:go_positive_regulation...417	GO_bp:go_positive_regulation_of_intrinsic_apoptotic_signaling_pathway	SET	53	0.15266	0.0080703	0.11291	0.088188
GO_cc:go_bleb	GO_cc:go_bleb	SET	9	0.3764	0.0082094	0.27863	0.08837
Curated_gene_sets:yordy_reci...1	Curated_gene_sets:yordy_reciprocal_regulation_by_ets1_and_sp100_dn	SET	67	0.14911	0.0088599	0.11045	0.088501
GO_bp:go_regulation_of_low_d...2	GO_bp:go_regulation_of_low_density_lipoprotein_particle_receptor_binding	SET	2	0.92263	0.0094877	0.68342	0.088512
Curated_gene_sets:biocarta_n...8	Curated_gene_sets:biocarta_no1_pathway	SET	28	0.23617	0.0090808	0.17498	0.088561
GO_bp:go_trigeminal_ganglion...	GO_bp:go_trigeminal_ganglion_development	SET	5	0.59506	0.0096745	0.44109	0.088669
Curated_gene_sets:reactome_f...33	Curated_gene_sets:reactome_formation_of_fibrin_clot_clotting_cascade	SET	36	0.19396	0.0084547	0.14395	0.088934
Curated_gene_sets:reactome_a...23	Curated_gene_sets:reactome_activation_of_ampk_downstream_of_nmdars	SET	27	0.21304	0.008044	0.15812	0.088943
Curated_gene_sets:ferrari_re...2	Curated_gene_sets:ferrari_response_to_fenretinide_up	SET	21	0.27142	0.0090398	0.20162	0.089121
Curated_gene_sets:biocarta_m...12	Curated_gene_sets:biocarta_monocyte_pathway	SET	10	0.39969	0.0091886	0.29699	0.089189
Curated_gene_sets:mikkelsen_...35	Curated_gene_sets:mikkelsen_partially_reprogrammed_to_pluripotency	SET	8	0.42719	0.0087844	0.31744	0.089202
GO_cc:go_inhibitory_synapse	GO_cc:go_inhibitory_synapse	SET	14	0.33117	0.0090073	0.24611	0.089224
Curated_gene_sets:dirmeier_l...1	Curated_gene_sets:dirmeier_lmp1_response_early	SET	62	0.14729	0.0084195	0.10949	0.089281
GO_cc:go_golgi_stack	GO_cc:go_golgi_stack	SET	130	0.099116	0.0081896	0.073686	0.089303
GO_mf:go_ccr1_chemokine_rece...	GO_mf:go_ccr1_chemokine_receptor_binding	SET	5	0.57359	0.0093256	0.42658	0.089382
GO_bp:go_peptidyl_amino_acid...	GO_bp:go_peptidyl_amino_acid_modification	SET	1155	0.033684	0.0080664	0.025056	0.089423
Curated_gene_sets:reactome_i...12	Curated_gene_sets:reactome_inhibition_of_the_proteolytic_activity_of_apc_c_required_for_the_onset_of_anaphase_by_mitotic_spindle_checkpoint_components	SET	20	0.229	0.0074433	0.17035	0.089434
Curated_gene_sets:wotton_run...2	Curated_gene_sets:wotton_runx_targets_up	SET	21	0.26363	0.0087804	0.19615	0.089476
GO_bp:go_regulation_of_osteo...4	GO_bp:go_regulation_of_osteoclast_proliferation	SET	5	0.51548	0.0083807	0.38378	0.089618
GO_mf:go_n_acylphosphatidyle...	GO_mf:go_n_acylphosphatidylethanolamine_specific_phospholipase_d_activity	SET	5	0.48479	0.0078818	0.36099	0.089651
Curated_gene_sets:reactome_o...16	Curated_gene_sets:reactome_organic_cation_anion_zwitterion_transport	SET	15	0.3209	0.0090342	0.23906	0.089745
GO_bp:go_positive_regulation...811	GO_bp:go_positive_regulation_of_tissue_remodeling	SET	29	0.2188	0.0085616	0.16302	0.089784
Curated_gene_sets:figueroa_a...9	Curated_gene_sets:figueroa_aml_methylation_cluster_5_dn	SET	44	0.19162	0.0092321	0.14281	0.089838
GO_bp:go_central_nervous_sys...3	GO_bp:go_central_nervous_system_neuron_axonogenesis	SET	35	0.20282	0.0087174	0.15124	0.08996
GO_mf:go_ion_antiporter_acti...	GO_mf:go_ion_antiporter_activity	SET	54	0.1529	0.0081589	0.11403	0.089989
Curated_gene_sets:geserick_t...	Curated_gene_sets:geserick_tert_targets_dn	SET	21	0.27046	0.0090076	0.20171	0.09
GO_bp:go_multicellular_organ...7	GO_bp:go_multicellular_organismal_response_to_stress	SET	71	0.14084	0.0086135	0.10505	0.090028
Curated_gene_sets:reactome_f...19	Curated_gene_sets:reactome_fgfr1b_ligand_binding_and_activation	SET	6	0.48901	0.008709	0.36479	0.090047
Curated_gene_sets:biocarta_b...12	Curated_gene_sets:biocarta_btg2_pathway	SET	11	0.35411	0.0085378	0.26418	0.090066
Curated_gene_sets:reactome_s...8	Curated_gene_sets:reactome_sema3a_pak_dependent_axon_repulsion	SET	14	0.31334	0.0085223	0.2338	0.090103
GO_bp:go_negative_regulation...543	GO_bp:go_negative_regulation_of_protein_exit_from_endoplasmic_reticulum	SET	10	0.32799	0.0075403	0.24511	0.090437
Curated_gene_sets:riz_erythr...5	Curated_gene_sets:riz_erythroid_differentiation_ccne1	SET	40	0.17368	0.0079792	0.1298	0.090457
Curated_gene_sets:reactome_s...48	Curated_gene_sets:reactome_signaling_by_fgfr2_in_disease	SET	42	0.17899	0.008426	0.13382	0.090529
GO_cc:go_neurofilament	GO_cc:go_neurofilament	SET	7	0.45223	0.008699	0.3382	0.090594
GO_bp:go_canonical_wnt_signa...3	GO_bp:go_canonical_wnt_signaling_pathway_involved_in_osteoblast_differentiation	SET	3	0.73034	0.009198	0.54631	0.090645
GO_mf:go_annealing_activity	GO_mf:go_annealing_activity	SET	10	0.28926	0.0066498	0.21642	0.090696
Curated_gene_sets:jiang_agin...2	Curated_gene_sets:jiang_aging_cerebral_cortex_up	SET	29	0.20928	0.008189	0.15662	0.090746
Curated_gene_sets:nikolsky_b...16	Curated_gene_sets:nikolsky_breast_cancer_1q32_amplicon	SET	13	0.45611	0.011955	0.34137	0.090765
Curated_gene_sets:sartipy_no...2	Curated_gene_sets:sartipy_normal_at_insulin_resistance_up	SET	30	0.21576	0.0085868	0.16154	0.090841
GO_bp:go_potassium_ion_expor...	GO_bp:go_potassium_ion_export_across_plasma_membrane	SET	16	0.30983	0.0090082	0.23197	0.090841
Curated_gene_sets:jain_nfkb_...	Curated_gene_sets:jain_nfkb_signaling	SET	74	0.12509	0.0078099	0.093672	0.090873
GO_bp:go_integrin_biosynthet...	GO_bp:go_integrin_biosynthetic_process	SET	3	0.74733	0.009412	0.55987	0.090973
Curated_gene_sets:lindstedt_...2	Curated_gene_sets:lindstedt_dendritic_cell_maturation_b	SET	46	0.18611	0.0091678	0.13943	0.090986
GO_mf:go_fad_binding	GO_mf:go_fad_binding	SET	28	0.1981	0.0076172	0.14844	0.091012
GO_bp:go_peptidyl_lysine_met...	GO_bp:go_peptidyl_lysine_methylation	SET	121	0.10042	0.0080069	0.075282	0.091123
GO_bp:go_cellular_response_t...75	GO_bp:go_cellular_response_to_mechanical_stimulus	SET	72	0.1391	0.0085663	0.10428	0.091138
Curated_gene_sets:biocarta_n...2	Curated_gene_sets:biocarta_neutrophil_pathway	SET	7	0.48647	0.0093576	0.36471	0.091139
GO_bp:go_natural_killer_cell...8	GO_bp:go_natural_killer_cell_mediated_immunity	SET	63	0.14147	0.0081517	0.10606	0.091139
Curated_gene_sets:reactome_r...107	Curated_gene_sets:reactome_rna_polymerase_ii_transcribes_snrna_genes	SET	73	0.12215	0.0075744	0.091581	0.091148
Curated_gene_sets:kegg_adher...	Curated_gene_sets:kegg_adherens_junction	SET	70	0.1482	0.0089996	0.11113	0.09118
Curated_gene_sets:alcalay_am...2	Curated_gene_sets:alcalay_aml_by_npm1_localization_up	SET	131	0.10506	0.0087137	0.078812	0.091268
GO_mf:go_1_phosphatidylinosi...4	GO_mf:go_1_phosphatidylinositol_4_phosphate_5_kinase_activity	SET	7	0.38595	0.007424	0.28955	0.09129
GO_bp:go_cell_migration_in_h...	GO_bp:go_cell_migration_in_hindbrain	SET	14	0.27369	0.0074441	0.20534	0.091295
GO_bp:go_myd88_dependent_tol...	GO_bp:go_myd88_dependent_toll_like_receptor_signaling_pathway	SET	32	0.1847	0.0075912	0.1386	0.091345
GO_bp:go_positive_regulation...457	GO_bp:go_positive_regulation_of_long_term_neuronal_synaptic_plasticity	SET	5	0.56802	0.009235	0.42637	0.091402
GO_mf:go_intramolecular_oxid...2	GO_mf:go_intramolecular_oxidoreductase_activity_interconverting_aldoses_and_ketoses	SET	8	0.33627	0.0069148	0.25249	0.091473
GO_bp:go_synaptic_growth_at_...	GO_bp:go_synaptic_growth_at_neuromuscular_junction	SET	10	0.38498	0.0088505	0.2891	0.091496
GO_bp:go_vesicle_mediated_tr...1	GO_bp:go_vesicle_mediated_transport_between_endosomal_compartments	SET	38	0.17805	0.0079732	0.13375	0.09157
Curated_gene_sets:lui_thyroi...5	Curated_gene_sets:lui_thyroid_cancer_cluster_5	SET	15	0.29226	0.0082277	0.21957	0.091602
GO_bp:go_cell_cell_junction_...3	GO_bp:go_cell_cell_junction_organization	SET	149	0.097783	0.0086453	0.073503	0.091714
Curated_gene_sets:pid_atr_pa...	Curated_gene_sets:pid_atr_pathway	SET	38	0.16581	0.0074253	0.12465	0.091732
Curated_gene_sets:siligan_bo...	Curated_gene_sets:siligan_bound_by_ews_flt1_fusion	SET	45	0.17946	0.0087438	0.13496	0.091804
GO_bp:go_regulation_of_nucle...8	GO_bp:go_regulation_of_nucleocytoplasmic_transport	SET	102	0.10963	0.0080299	0.082447	0.091811
GO_bp:go_modulation_of_growt...	GO_bp:go_modulation_of_growth_of_symbiont_involved_in_interaction_with_host	SET	15	0.24933	0.0070193	0.18755	0.091868
GO_bp:go_acetate_ester_trans...	GO_bp:go_acetate_ester_transport	SET	6	0.44267	0.0078836	0.33313	0.091962
GO_bp:go_dichotomous_subdivi...1	GO_bp:go_dichotomous_subdivision_of_an_epithelial_terminal_unit	SET	10	0.4037	0.0092809	0.30383	0.091981
GO_bp:go_thioester_biosynthe...	GO_bp:go_thioester_biosynthetic_process	SET	50	0.15571	0.0079961	0.11727	0.092126
GO_bp:go_negative_regulation...425	GO_bp:go_negative_regulation_of_mitochondrion_organization	SET	47	0.15079	0.0075077	0.11356	0.092134
GO_bp:go_organelle_inheritan...	GO_bp:go_organelle_inheritance	SET	13	0.30178	0.0079096	0.22746	0.092307
GO_bp:go_regulation_of_t_hel...5	GO_bp:go_regulation_of_t_helper_1_type_immune_response	SET	27	0.22189	0.0083783	0.16726	0.092323
GO_bp:go_aminoacyl_trna_meta...	GO_bp:go_aminoacyl_trna_metabolism_involved_in_translational_fidelity	SET	11	0.29337	0.0070735	0.22115	0.092329
GO_mf:go_aminoacyl_trna_edit...	GO_mf:go_aminoacyl_trna_editing_activity	SET	11	0.29337	0.0070735	0.22115	0.092329
GO_bp:go_mesenchymal_stem_ce...1	GO_bp:go_mesenchymal_stem_cell_differentiation	SET	8	0.39125	0.0080455	0.29495	0.092346
Curated_gene_sets:podar_resp...1	Curated_gene_sets:podar_response_to_adaphostin_dn	SET	18	0.30781	0.009492	0.23212	0.09241
Curated_gene_sets:wong_endme...2	Curated_gene_sets:wong_endmetrium_cancer_up	SET	23	0.22406	0.0078093	0.16897	0.092427
GO_bp:go_regulation_of_neuro...3	GO_bp:go_regulation_of_neurological_system_process	SET	127	0.10409	0.0085013	0.078514	0.092472
Curated_gene_sets:reactome_t...14	Curated_gene_sets:reactome_tfap2_ap_2_family_regulates_transcription_of_cell_cycle_factors	SET	5	0.57481	0.0093454	0.43379	0.092581
GO_mf:go_netrin_receptor_act...	GO_mf:go_netrin_receptor_activity	SET	6	0.5043	0.0089813	0.38064	0.092615
Curated_gene_sets:reactome_a...44	Curated_gene_sets:reactome_activation_of_smo	SET	18	0.25619	0.0079002	0.19344	0.092695
GO_bp:go_positive_regulation...512	GO_bp:go_positive_regulation_of_mitochondrion_organization	SET	112	0.10171	0.007804	0.076824	0.092775
GO_bp:go_regulation_of_monoc...1	GO_bp:go_regulation_of_monocyte_chemotaxis	SET	24	0.22722	0.0080893	0.17168	0.092849
Curated_gene_sets:williams_e...4	Curated_gene_sets:williams_esr2_targets_up	SET	28	0.20551	0.0079019	0.15541	0.093025
Curated_gene_sets:kyng_dna_d...2	Curated_gene_sets:kyng_dna_damage_by_4nqo_or_gamma_radiation	SET	15	0.29151	0.0082068	0.22044	0.093027
Curated_gene_sets:martin_int...	Curated_gene_sets:martin_interact_with_hdac	SET	39	0.18405	0.0083493	0.13922	0.093102
GO_bp:go_regulation_of_trans...5	GO_bp:go_regulation_of_transcription_elongation_from_rna_polymerase_ii_promoter	SET	29	0.19129	0.0074851	0.14471	0.093117
GO_bp:go_positive_regulation...751	GO_bp:go_positive_regulation_of_smoothened_signaling_pathway	SET	31	0.1959	0.0079249	0.14823	0.093168
GO_mf:go_u4_snrna_binding	GO_mf:go_u4_snrna_binding	SET	6	0.3681	0.0065557	0.27855	0.093176
GO_mf:go_translation_repress...2	GO_mf:go_translation_repressor_activity_mrna_regulatory_element_binding	SET	14	0.24269	0.0066009	0.18368	0.093213
Curated_gene_sets:molenaar_t...1	Curated_gene_sets:molenaar_targets_of_ccnd1_and_cdk4_dn	SET	52	0.15463	0.0080974	0.11707	0.093281
Curated_gene_sets:biocarta_f...4	Curated_gene_sets:biocarta_fibrinolysis_pathway	SET	12	0.33011	0.0083129	0.25007	0.093413
Curated_gene_sets:reactome_d...82	Curated_gene_sets:reactome_downregulation_of_erbb4_signaling	SET	9	0.34301	0.0074811	0.25985	0.09342
Curated_gene_sets:smid_breas...19	Curated_gene_sets:smid_breast_cancer_relapse_in_pleura_dn	SET	25	0.22141	0.0080448	0.16782	0.093545
GO_bp:go_forebrain_generatio...	GO_bp:go_forebrain_generation_of_neurons	SET	61	0.15867	0.0089971	0.12028	0.093557
Curated_gene_sets:grandvaux_...2	Curated_gene_sets:grandvaux_irf3_targets_dn	SET	18	0.29545	0.0091109	0.22398	0.093576
Curated_gene_sets:bogni_trea...2	Curated_gene_sets:bogni_treatment_related_myeloid_leukemia_up	SET	27	0.20706	0.0078181	0.157	0.093628
GO_mf:go_neuropeptide_y_rece...	GO_mf:go_neuropeptide_y_receptor_activity	SET	8	0.45667	0.0093907	0.34644	0.093732
GO_mf:go_adp_binding	GO_mf:go_adp_binding	SET	35	0.18132	0.0077934	0.13759	0.09378
Curated_gene_sets:flechner_b...3	Curated_gene_sets:flechner_biopsy_kidney_transplant_rejected_vs_ok_dn	SET	529	0.049649	0.0081869	0.037689	0.093875
GO_bp:go_negative_regulation...506	GO_bp:go_negative_regulation_of_peptide_hormone_secretion	SET	44	0.17034	0.0082071	0.12935	0.093936
Curated_gene_sets:reactome_m...27	Curated_gene_sets:reactome_metabolic_disorders_of_biological_oxidation_enzymes	SET	33	0.19104	0.0079736	0.14513	0.094027
GO_bp:go_sialic_acid_transpo...	GO_bp:go_sialic_acid_transport	SET	8	0.44447	0.0091399	0.33783	0.094151
GO_mf:go_sialic_acid_transme...	GO_mf:go_sialic_acid_transmembrane_transporter_activity	SET	8	0.44447	0.0091399	0.33783	0.094151
GO_bp:go_regulation_of_hyalu...	GO_bp:go_regulation_of_hyaluronan_biosynthetic_process	SET	8	0.38952	0.0080099	0.29607	0.094158
GO_bp:go_positive_regulation...415	GO_bp:go_positive_regulation_of_intracellular_steroid_hormone_receptor_signaling_pathway	SET	13	0.28886	0.007571	0.21956	0.09416
GO_bp:go_ciliary_neurotrophi...	GO_bp:go_ciliary_neurotrophic_factor_mediated_signaling_pathway	SET	6	0.47402	0.0084421	0.36031	0.09416
GO_bp:go_regulation_of_amylo...1	GO_bp:go_regulation_of_amyloid_beta_clearance	SET	14	0.30467	0.0082865	0.23166	0.094235
GO_bp:go_regulation_of_cyste...3	GO_bp:go_regulation_of_cysteine_type_endopeptidase_activity_involved_in_execution_phase_of_apoptosis	SET	5	0.57306	0.009317	0.43577	0.094254
Curated_gene_sets:reactome_p...29	Curated_gene_sets:reactome_phenylalanine_and_tyrosine_metabolism	SET	11	0.32144	0.0077501	0.24448	0.094299
GO_bp:go_l_phenylalanine_cat...	GO_bp:go_l_phenylalanine_catabolic_process	SET	11	0.32144	0.0077501	0.24448	0.094299
Curated_gene_sets:nikolsky_o...	Curated_gene_sets:nikolsky_overconnected_in_breast_cancer	SET	22	0.23972	0.0081716	0.18239	0.094379
Curated_gene_sets:weigel_oxi...4	Curated_gene_sets:weigel_oxidative_stress_response	SET	33	0.19026	0.0079409	0.14477	0.094394
Curated_gene_sets:biocarta_c...9	Curated_gene_sets:biocarta_ccr3_pathway	SET	18	0.28497	0.0087877	0.21687	0.094425
GO_bp:go_regulation_of_atria...1	GO_bp:go_regulation_of_atrial_cardiac_muscle_cell_action_potential	SET	5	0.52481	0.0085324	0.39942	0.094445
GO_bp:go_platelet_aggregation	GO_bp:go_platelet_aggregation	SET	57	0.1486	0.0081459	0.1131	0.094457
GO_bp:go_sarcomere_organizat...	GO_bp:go_sarcomere_organization	SET	47	0.16404	0.0081677	0.12502	0.094749
Curated_gene_sets:reactome_m...46	Curated_gene_sets:reactome_metabolism_of_water_soluble_vitamins_and_cofactors	SET	122	0.095193	0.0076212	0.07256	0.094781
GO_bp:go_bone_mineralization	GO_bp:go_bone_mineralization	SET	104	0.11399	0.0084301	0.086898	0.094804
Curated_gene_sets:reactome_r...85	Curated_gene_sets:reactome_retrograde_neurotrophin_signalling	SET	14	0.29667	0.008069	0.22628	0.094922
GO_bp:go_positive_regulation...132	GO_bp:go_positive_regulation_of_cell_morphogenesis_involved_in_differentiation	SET	135	0.096329	0.0081098	0.073477	0.094936
GO_bp:go_antigen_processing_...11	GO_bp:go_antigen_processing_and_presentation_of_peptide_antigen_via_mhc_class_ib	SET	9	0.41059	0.008955	0.3132	0.094947
GO_bp:go_regulation_of_dendr...1	GO_bp:go_regulation_of_dendrite_development	SET	129	0.099492	0.0081892	0.075916	0.095013
GO_bp:go_negative_regulation...85	GO_bp:go_negative_regulation_of_catalytic_activity	SET	725	0.041356	0.0079409	0.031557	0.095019
GO_bp:go_response_to_macroph...	GO_bp:go_response_to_macrophage_colony_stimulating_factor	SET	12	0.32725	0.008241	0.24975	0.095052
GO_mf:go_annealing_helicase_...	GO_mf:go_annealing_helicase_activity	SET	6	0.31301	0.0055745	0.23896	0.095121
GO_bp:go_fungiform_papilla_m...	GO_bp:go_fungiform_papilla_morphogenesis	SET	5	0.53204	0.00865	0.40632	0.095207
GO_bp:go_regulation_of_macro...2	GO_bp:go_regulation_of_macrophage_activation	SET	56	0.15315	0.0083216	0.11697	0.095227
GO_bp:go_regulation_of_respo...14	GO_bp:go_regulation_of_response_to_tumor_cell	SET	15	0.26925	0.0075801	0.20567	0.095255
GO_mf:go_urea_transmembrane_...	GO_mf:go_urea_transmembrane_transporter_activity	SET	6	0.48734	0.0086792	0.37227	0.095261
GO_cc:go_platelet_alpha_gran...2	GO_cc:go_platelet_alpha_granule_lumen	SET	61	0.14639	0.0083008	0.11183	0.095274
GO_bp:go_anatomical_structur...2	GO_bp:go_anatomical_structure_formation_involved_in_morphogenesis	SET	1036	0.03579	0.0081442	0.027347	0.095318
GO_mf:go_nucleoside_transmem...	GO_mf:go_nucleoside_transmembrane_transporter_activity	SET	7	0.37702	0.0072523	0.28808	0.095323
GO_cc:go_bcl_2_family_protei...	GO_cc:go_bcl_2_family_protein_complex	SET	6	0.41145	0.0073277	0.31443	0.095347
Curated_gene_sets:sasaki_tar...	Curated_gene_sets:sasaki_targets_of_tp73_and_tp63	SET	12	0.36269	0.0091335	0.2772	0.095371
GO_bp:go_genetic_imprinting	GO_bp:go_genetic_imprinting	SET	26	0.21477	0.007958	0.16416	0.095397
Curated_gene_sets:pid_erbb1_...3	Curated_gene_sets:pid_erbb1_receptor_proximal_pathway	SET	36	0.19068	0.0083115	0.14577	0.095437
GO_bp:go_negative_regulation...410	GO_bp:go_negative_regulation_of_mesenchymal_cell_proliferation	SET	8	0.44312	0.0091121	0.33877	0.095437
GO_bp:go_multi_organism_loca...	GO_bp:go_multi_organism_localization	SET	69	0.12224	0.0073703	0.093501	0.095555
GO_bp:go_regulation_of_chrom...6	GO_bp:go_regulation_of_chromosome_segregation	SET	97	0.10966	0.0078337	0.083887	0.095572
GO_bp:go_positive_regulation...223	GO_bp:go_positive_regulation_of_dna_biosynthetic_process	SET	64	0.13332	0.0077426	0.10205	0.095706
GO_bp:go_regulation_of_chron...	GO_bp:go_regulation_of_chronic_inflammatory_response	SET	8	0.39509	0.0081244	0.30256	0.095817
GO_bp:go_positive_regulation...480	GO_bp:go_positive_regulation_of_mast_cell_activation_involved_in_immune_response	SET	13	0.28373	0.0074366	0.21745	0.095986
GO_bp:go_negative_regulation...489	GO_bp:go_negative_regulation_of_organelle_assembly	SET	34	0.17116	0.007251	0.13125	0.096105
Curated_gene_sets:schlosser_...6	Curated_gene_sets:schlosser_serum_response_dn	SET	664	0.042312	0.007788	0.032454	0.096166
GO_bp:go_histone_h3_k14_acet...	GO_bp:go_histone_h3_k14_acetylation	SET	7	0.39752	0.0076467	0.30494	0.096195
GO_bp:go_negative_regulation...338	GO_bp:go_negative_regulation_of_interleukin_8_production	SET	17	0.2816	0.0084393	0.21614	0.096314
Curated_gene_sets:zhou_pancr...2	Curated_gene_sets:zhou_pancreatic_endocrine_progenitor	SET	12	0.35629	0.0089722	0.27354	0.096381
GO_cc:go_postsynaptic_densit...2	GO_cc:go_postsynaptic_density_membrane	SET	73	0.1379	0.0085513	0.10588	0.096386
Curated_gene_sets:reactome_i...53	Curated_gene_sets:reactome_interleukin_4_and_interleukin_13_signaling	SET	103	0.11825	0.0087034	0.090796	0.096395
Curated_gene_sets:reactome_i...60	Curated_gene_sets:reactome_intra_golgi_and_retrograde_golgi_to_er_traffic	SET	194	0.071727	0.0072275	0.055075	0.096406
GO_bp:go_lipid_storage	GO_bp:go_lipid_storage	SET	67	0.14303	0.0084983	0.10983	0.096421
GO_bp:go_biomineral_tissue_d...	GO_bp:go_biomineral_tissue_development	SET	148	0.093981	0.0082815	0.072184	0.096473
Curated_gene_sets:rickman_he...5	Curated_gene_sets:rickman_head_and_neck_cancer_e	SET	76	0.12813	0.0081062	0.098414	0.096479
Curated_gene_sets:ding_lung_...3	Curated_gene_sets:ding_lung_cancer_mutated_frequently	SET	13	0.3138	0.0082248	0.24105	0.096498
Curated_gene_sets:reactome_n...67	Curated_gene_sets:reactome_nrif_signals_cell_death_from_the_nucleus	SET	16	0.25327	0.0073639	0.19465	0.096609
GO_bp:go_polyol_transport	GO_bp:go_polyol_transport	SET	12	0.32779	0.0082545	0.25198	0.096662
Curated_gene_sets:yoshimura_...1	Curated_gene_sets:yoshimura_mapk8_targets_dn	SET	333	0.059315	0.0078014	0.04562	0.096777
GO_bp:go_positive_regulation...546	GO_bp:go_positive_regulation_of_myoblast_proliferation	SET	8	0.39236	0.0080683	0.30201	0.096955
Curated_gene_sets:reactome_f...39	Curated_gene_sets:reactome_formation_of_the_cornified_envelope	SET	128	0.12686	0.010401	0.097674	0.097019
GO_mf:go_thiamine_pyrophosph...	GO_mf:go_thiamine_pyrophosphate_binding	SET	5	0.49567	0.0080587	0.38174	0.09707
GO_bp:go_regulation_of_viral...2	GO_bp:go_regulation_of_viral_genome_replication	SET	91	0.11746	0.0081281	0.090459	0.097077
GO_bp:go_astrocyte_activation	GO_bp:go_astrocyte_activation	SET	20	0.26261	0.0085356	0.20227	0.097097
GO_mf:go_quinone_binding	GO_mf:go_quinone_binding	SET	17	0.23319	0.0069885	0.17966	0.097157
GO_bp:go_actin_polymerizatio...2	GO_bp:go_actin_polymerization_or_depolymerization	SET	194	0.077622	0.0078215	0.059872	0.097414
GO_mf:go_neuropilin_binding	GO_mf:go_neuropilin_binding	SET	18	0.24881	0.0076725	0.19196	0.097471
Curated_gene_sets:wamunyokol...1	Curated_gene_sets:wamunyokoli_ovarian_cancer_grades_1_2_dn	SET	62	0.14446	0.0082578	0.11148	0.09752
GO_bp:go_positive_regulation...466	GO_bp:go_positive_regulation_of_lymphocyte_migration	SET	35	0.18736	0.008053	0.14463	0.097597
GO_bp:go_positive_regulation...532	GO_bp:go_positive_regulation_of_multicellular_organismal_process	SET	1623	0.029057	0.008139	0.02244	0.097687
GO_cc:go_fibrillar_collagen_...	GO_cc:go_fibrillar_collagen_trimer	SET	11	0.34946	0.0084257	0.26995	0.097749
GO_bp:go_negative_regulation...684	GO_bp:go_negative_regulation_of_transferase_activity	SET	259	0.065574	0.0076213	0.0507	0.097948
GO_bp:go_negative_regulation...155	GO_bp:go_negative_regulation_of_cilium_assembly	SET	11	0.32018	0.0077197	0.2477	0.09808
GO_bp:go_sulfur_amino_acid_m...	GO_bp:go_sulfur_amino_acid_metabolic_process	SET	17	0.25967	0.0077819	0.2009	0.098099
GO_bp:go_negative_regulation...138	GO_bp:go_negative_regulation_of_cellular_response_to_vascular_endothelial_growth_factor_stimulus	SET	9	0.39104	0.0085286	0.30258	0.098126
Curated_gene_sets:tomida_lun...	Curated_gene_sets:tomida_lung_cancer_poor_survival	SET	5	0.51118	0.0083109	0.39587	0.098309
Curated_gene_sets:kegg_stero...1	Curated_gene_sets:kegg_steroid_biosynthesis	SET	15	0.27456	0.0077296	0.21269	0.098375
GO_bp:go_regulation_of_gluta...1	GO_bp:go_regulation_of_glutamate_receptor_signaling_pathway	SET	57	0.15491	0.0084921	0.12012	0.098602
Curated_gene_sets:browne_hcm...16	Curated_gene_sets:browne_hcmv_infection_24hr_up	SET	138	0.089206	0.0075925	0.069195	0.098673
Curated_gene_sets:reactome_t...109	Curated_gene_sets:reactome_trif_mediated_programmed_cell_death	SET	9	0.35264	0.0076911	0.27376	0.098854
GO_cc:go_nuclear_cyclin_depe...	GO_cc:go_nuclear_cyclin_dependent_protein_kinase_holoenzyme_complex	SET	12	0.25828	0.006504	0.20064	0.099011
Curated_gene_sets:pid_syndec...1	Curated_gene_sets:pid_syndecan_1_pathway	SET	42	0.1707	0.0080355	0.13262	0.099029
GO_bp:go_circulatory_system_...1	GO_bp:go_circulatory_system_development	SET	998	0.036504	0.0081616	0.028362	0.099044
GO_bp:go_regulation_of_bone_...4	GO_bp:go_regulation_of_bone_remodeling	SET	43	0.18285	0.0087091	0.14209	0.099084
GO_mf:go_histone_lysine_n_me...	GO_mf:go_histone_lysine_n_methyltransferase_activity	SET	43	0.15571	0.0074165	0.12109	0.099253
GO_mf:go_rna_methyltransfera...	GO_mf:go_rna_methyltransferase_activity	SET	63	0.12515	0.0072113	0.097336	0.099277
GO_bp:go_neuroendocrine_cell...	GO_bp:go_neuroendocrine_cell_differentiation	SET	8	0.37661	0.0077445	0.29328	0.099555
GO_cc:go_spanning_component_...1	GO_cc:go_spanning_component_of_membrane	SET	8	0.40324	0.008292	0.31406	0.099585
GO_bp:go_oogenesis	GO_bp:go_oogenesis	SET	78	0.12125	0.0077708	0.094446	0.099617
GO_bp:go_regulation_of_appet...	GO_bp:go_regulation_of_appetite	SET	20	0.26143	0.0084974	0.20365	0.09963
GO_bp:go_modulation_by_host_...2	GO_bp:go_modulation_by_host_of_viral_genome_replication	SET	13	0.30019	0.0078679	0.23396	0.09974
GO_bp:go_hypersensitivity	GO_bp:go_hypersensitivity	SET	8	0.42711	0.0087829	0.3329	0.099756
Curated_gene_sets:biocarta_l...8	Curated_gene_sets:biocarta_lymphocyte_pathway	SET	8	0.42878	0.0088173	0.33422	0.099764
GO_bp:go_positive_regulation...350	GO_bp:go_positive_regulation_of_histone_deacetylation	SET	17	0.26003	0.0077929	0.20279	0.099885
GO_bp:go_cofactor_biosynthet...	GO_bp:go_cofactor_biosynthetic_process	SET	200	0.075282	0.0077008	0.058713	0.099894
GO_bp:go_meiotic_spindle_org...	GO_bp:go_meiotic_spindle_organization	SET	11	0.33095	0.0079795	0.25817	0.099941
Curated_gene_sets:moreaux_b_...2	Curated_gene_sets:moreaux_b_lymphocyte_maturation_by_taci_up	SET	78	0.12606	0.0080792	0.098357	0.099992
GO_bp:go_regulation_of_synap...7	GO_bp:go_regulation_of_synaptic_transmission_cholinergic	SET	6	0.41361	0.0073661	0.32292	0.10014
GO_cc:go_golgi_membrane	GO_cc:go_golgi_membrane	SET	705	0.03998	0.0075741	0.031223	0.1002
Curated_gene_sets:nunoda_res...1	Curated_gene_sets:nunoda_response_to_dasatinib_imatinib_dn	SET	13	0.30184	0.0079113	0.23581	0.10028
GO_bp:go_establishment_of_si...	GO_bp:go_establishment_of_sister_chromatid_cohesion	SET	7	0.35669	0.0068613	0.2787	0.10031
Curated_gene_sets:tonks_targ...4	Curated_gene_sets:tonks_targets_of_runx1_runx1t1_fusion_granulocyte_up	SET	49	0.16467	0.0083715	0.12867	0.10032
Curated_gene_sets:reactome_f...40	Curated_gene_sets:reactome_formation_of_the_early_elongation_complex	SET	33	0.1729	0.0072163	0.13511	0.10033
Curated_gene_sets:reactome_c...85	Curated_gene_sets:reactome_conversion_from_apc_c:cdc20_to_apc_c:cdh1_in_late_anaphase	SET	19	0.218	0.0069065	0.17037	0.10035
Curated_gene_sets:berenjeno_...8	Curated_gene_sets:berenjeno_transformed_by_rhoa_up	SET	515	0.04596	0.0074804	0.035918	0.10036
GO_mf:go_ciliary_neurotrophi...1	GO_mf:go_ciliary_neurotrophic_factor_receptor_activity	SET	5	0.52312	0.0085049	0.40904	0.10047
GO_bp:go_regulation_of_myelo...1	GO_bp:go_regulation_of_myeloid_cell_differentiation	SET	232	0.071086	0.0078251	0.055597	0.10053
GO_bp:go_positive_regulation...464	GO_bp:go_positive_regulation_of_lymphocyte_differentiation	SET	86	0.12064	0.0081168	0.094355	0.10054
GO_bp:go_natural_killer_cell...9	GO_bp:go_natural_killer_cell_proliferation	SET	10	0.3177	0.0073038	0.24851	0.10055
Curated_gene_sets:reactome_e...9	Curated_gene_sets:reactome_egfr_transactivation_by_gastrin	SET	9	0.37704	0.0082232	0.295	0.10062
GO_bp:go_regulation_of_low_d...1	GO_bp:go_regulation_of_low_density_lipoprotein_particle_clearance	SET	13	0.30242	0.0079265	0.23673	0.10072
GO_bp:go_meiotic_dna_double_...1	GO_bp:go_meiotic_dna_double_strand_break_formation	SET	6	0.35653	0.0063496	0.27909	0.10073
Curated_gene_sets:lim_mammar...6	Curated_gene_sets:lim_mammary_stem_cell_up	SET	447	0.052915	0.0080387	0.041425	0.10074
Curated_gene_sets:onder_cdh1...7	Curated_gene_sets:onder_cdh1_targets_3_up	SET	15	0.30372	0.0085504	0.2378	0.10078
Curated_gene_sets:vernochet_...	Curated_gene_sets:vernochet_adipogenesis	SET	18	0.2657	0.0081934	0.20805	0.1008
GO_bp:go_cellular_response_t...4	GO_bp:go_cellular_response_to_alcohol	SET	80	0.12532	0.0081338	0.098168	0.10088
Curated_gene_sets:reactome_i...71	Curated_gene_sets:reactome_irak1_recruits_ikk_complex	SET	12	0.29069	0.0073202	0.22772	0.10089
GO_bp:go_regulation_of_catab...	GO_bp:go_regulation_of_catabolic_process	SET	907	0.035272	0.0075372	0.027631	0.10089
GO_bp:go_cranial_ganglion_de...	GO_bp:go_cranial_ganglion_development	SET	6	0.51341	0.0091436	0.40244	0.10103
GO_cc:go_clathrin_complex	GO_cc:go_clathrin_complex	SET	9	0.37881	0.0082619	0.29695	0.10105
Curated_gene_sets:bacolod_re...1	Curated_gene_sets:bacolod_resistance_to_alkylating_agents_dn	SET	47	0.15307	0.0076213	0.12	0.10107
Curated_gene_sets:reactome_s...9	Curated_gene_sets:reactome_sema3a_plexin_repulsion_signaling_by_inhibiting_integrin_adhesion	SET	12	0.32818	0.0082643	0.25735	0.10113
Curated_gene_sets:reactome_a...48	Curated_gene_sets:reactome_activation_of_the_pre_replicative_complex	SET	31	0.17727	0.0071713	0.13908	0.10123
GO_bp:go_nuclear_envelope_or...	GO_bp:go_nuclear_envelope_organization	SET	51	0.13961	0.0072402	0.10957	0.10131
GO_bp:go_regulation_of_odont...1	GO_bp:go_regulation_of_odontogenesis	SET	25	0.22802	0.0082852	0.1791	0.10149
Curated_gene_sets:bakker_fox...1	Curated_gene_sets:bakker_foxo3_targets_dn	SET	163	0.079411	0.0073407	0.062402	0.10159
GO_cc:go_nucleoplasm_part	GO_cc:go_nucleoplasm_part	SET	1023	0.032518	0.0073558	0.025557	0.10163
GO_bp:go_somatic_diversifica...4	GO_bp:go_somatic_diversification_of_t_cell_receptor_genes	SET	5	0.47517	0.0077253	0.37359	0.10171
GO_bp:go_fatty_acid_alpha_ox...	GO_bp:go_fatty_acid_alpha_oxidation	SET	8	0.4088	0.0084064	0.32145	0.10174
GO_bp:go_positive_regulation...579	GO_bp:go_positive_regulation_of_nitric_oxide_synthase_activity	SET	21	0.22429	0.0074699	0.17637	0.10175
GO_bp:go_telomere_maintenanc...4	GO_bp:go_telomere_maintenance_via_telomere_lengthening	SET	77	0.11937	0.0076018	0.093908	0.10184
GO_mf:go_camp_dependent_prot...2	GO_mf:go_camp_dependent_protein_kinase_inhibitor_activity	SET	8	0.37567	0.007725	0.29554	0.10185
GO_bp:go_positive_regulation...49	GO_bp:go_positive_regulation_of_attachment_of_spindle_microtubules_to_kinetochore	SET	5	0.45237	0.0073546	0.35592	0.10188
GO_bp:go_defense_response_to...3	GO_bp:go_defense_response_to_gram_negative_bacterium	SET	79	0.12572	0.0081084	0.098943	0.10195
GO_cc:go_endosome_lumen	GO_cc:go_endosome_lumen	SET	33	0.18461	0.0077049	0.14531	0.10198
GO_bp:go_regulation_of_gtpas...	GO_bp:go_regulation_of_gtpase_activity	SET	435	0.052954	0.0079385	0.041714	0.10215
Curated_gene_sets:lee_metast...2	Curated_gene_sets:lee_metastasis_and_alternative_splicing_up	SET	67	0.13421	0.0079744	0.10574	0.10218
GO_cc:go_replication_fork	GO_cc:go_replication_fork	SET	64	0.12934	0.0075115	0.10191	0.10219
GO_bp:go_chromatin_organizat...1	GO_bp:go_chromatin_organization	SET	699	0.040403	0.0076228	0.031842	0.10226
Curated_gene_sets:reactome_b...14	Curated_gene_sets:reactome_beta_oxidation_of_very_long_chain_fatty_acids	SET	10	0.32166	0.0073947	0.25359	0.10233
GO_bp:go_positive_regulation...115	GO_bp:go_positive_regulation_of_cell_cycle_g1_s_phase_transition	SET	44	0.16097	0.0077555	0.12693	0.10238
Curated_gene_sets:chin_breas...1	Curated_gene_sets:chin_breast_cancer_copy_number_dn	SET	12	0.29029	0.0073102	0.22901	0.10248
Curated_gene_sets:wallace_pr...2	Curated_gene_sets:wallace_prostate_cancer_race_dn	SET	79	0.1057	0.0068175	0.08342	0.10257
Curated_gene_sets:reactome_i...14	Curated_gene_sets:reactome_inla_mediated_entry_of_listeria_monocytogenes_into_host_cells	SET	9	0.349	0.0076118	0.27547	0.1026
GO_bp:go_regulation_of_chole...1	GO_bp:go_regulation_of_cholesterol_biosynthetic_process	SET	42	0.15572	0.0073303	0.12291	0.1026
GO_bp:go_regulation_of_cell_...35	GO_bp:go_regulation_of_cell_projection_organization	SET	624	0.044054	0.0078692	0.03479	0.10271
GO_mf:go_glucuronosyltransfe...	GO_mf:go_glucuronosyltransferase_activity	SET	24	0.24386	0.008682	0.19258	0.10271
GO_bp:go_regulation_of_non_m...1	GO_bp:go_regulation_of_non_membrane_spanning_protein_tyrosine_kinase_activity	SET	8	0.43327	0.0089095	0.34221	0.10275
GO_bp:go_signal_peptide_proc...	GO_bp:go_signal_peptide_processing	SET	11	0.27563	0.0066457	0.21776	0.10281
GO_bp:go_pigment_metabolic_p...	GO_bp:go_pigment_metabolic_process	SET	60	0.12867	0.0072359	0.10168	0.10288
GO_bp:go_epithelial_tube_bra...	GO_bp:go_epithelial_tube_branching_involved_in_lung_morphogenesis	SET	29	0.21463	0.0083983	0.16966	0.10294
Curated_gene_sets:landis_bre...1	Curated_gene_sets:landis_breast_cancer_progression_dn	SET	70	0.13848	0.0084098	0.1095	0.10299
GO_mf:go_g_protein_coupled_n...1	GO_mf:go_g_protein_coupled_neurotransmitter_receptor_activity	SET	38	0.1809	0.0081011	0.14313	0.10314
Curated_gene_sets:reactome_a...116	Curated_gene_sets:reactome_attachment_of_gpi_anchor_to_upar	SET	7	0.36816	0.0070819	0.29132	0.10316
Curated_gene_sets:biocarta_c...21	Curated_gene_sets:biocarta_chrebp_pathway	SET	19	0.25949	0.008221	0.20539	0.10323
Curated_gene_sets:hollern_em...2	Curated_gene_sets:hollern_emt_breast_tumor_up	SET	130	0.093371	0.0077149	0.073927	0.1033
GO_mf:go_epoxide_hydrolase_a...	GO_mf:go_epoxide_hydrolase_activity	SET	6	0.45361	0.0080785	0.35919	0.10333
GO_bp:go_exocytosis	GO_bp:go_exocytosis	SET	858	0.036101	0.0075132	0.02859	0.10335
GO_bp:go_toll_like_receptor_...2	GO_bp:go_toll_like_receptor_3_signaling_pathway	SET	19	0.22883	0.0072496	0.18125	0.10339
GO_bp:go_glutamine_family_am...3	GO_bp:go_glutamine_family_amino_acid_metabolic_process	SET	66	0.12301	0.0072541	0.097433	0.1034
GO_mf:go_acid_amino_acid_lig...	GO_mf:go_acid_amino_acid_ligase_activity	SET	15	0.22686	0.0063867	0.17971	0.10341
GO_cc:go_neuron_to_neuron_sy...	GO_cc:go_neuron_to_neuron_synapse	SET	328	0.060861	0.0079455	0.048234	0.10352
GO_bp:go_ensheathment_of_neu...	GO_bp:go_ensheathment_of_neurons	SET	118	0.099965	0.0078718	0.079249	0.10359
GO_bp:go_positive_regulation...2	GO_bp:go_positive_regulation_by_host_of_viral_process	SET	13	0.28586	0.0074924	0.22667	0.10364
GO_mf:go_syntaxin_binding	GO_mf:go_syntaxin_binding	SET	67	0.12511	0.0074337	0.099208	0.10365
GO_bp:go_protein_complex_oli...	GO_bp:go_protein_complex_oligomerization	SET	536	0.0457	0.007584	0.036266	0.10382
GO_bp:go_response_to_antimet...	GO_bp:go_response_to_antimetabolite	SET	10	0.31326	0.0072017	0.2486	0.10382
GO_bp:go_positive_regulation...695	GO_bp:go_positive_regulation_of_receptor_clustering	SET	5	0.4379	0.0071194	0.3478	0.10401
GO_cc:go_nuclear_pericentric...	GO_cc:go_nuclear_pericentric_heterochromatin	SET	8	0.41451	0.0085238	0.32928	0.10405
GO_bp:go_canonical_wnt_signa...4	GO_bp:go_canonical_wnt_signaling_pathway_involved_in_regulation_of_cell_proliferation	SET	6	0.3802	0.0067711	0.30216	0.10416
GO_bp:go_cd8_positive_alpha_...3	GO_bp:go_cd8_positive_alpha_beta_t_cell_proliferation	SET	6	0.44663	0.0079542	0.35523	0.10433
GO_bp:go_ventricular_system_...	GO_bp:go_ventricular_system_development	SET	27	0.1936	0.0073102	0.1541	0.1045
Curated_gene_sets:sharma_pil...1	Curated_gene_sets:sharma_pilocytic_astrocytoma_location_dn	SET	7	0.44923	0.0086414	0.35769	0.10458
Curated_gene_sets:pyeon_hpv_...1	Curated_gene_sets:pyeon_hpv_positive_tumors_dn	SET	8	0.40381	0.0083037	0.32176	0.10474
Curated_gene_sets:mcclung_de...2	Curated_gene_sets:mcclung_delta_fosb_targets_8wk	SET	44	0.15438	0.0074378	0.12306	0.10485
GO_bp:go_primary_mirna_proce...	GO_bp:go_primary_mirna_processing	SET	10	0.29901	0.0068741	0.2385	0.10498
Curated_gene_sets:kegg_purin...	Curated_gene_sets:kegg_purine_metabolism	SET	152	0.081987	0.0073208	0.065405	0.10502
GO_cc:go_ciliary_membrane	GO_cc:go_ciliary_membrane	SET	83	0.10396	0.0068722	0.082949	0.10506
Curated_gene_sets:reactome_r...7	Curated_gene_sets:reactome_rap1_signalling	SET	16	0.25139	0.0073093	0.20063	0.10511
Curated_gene_sets:chesler_br...2	Curated_gene_sets:chesler_brain_d6mit150_qtl_trans	SET	8	0.38518	0.0079207	0.30749	0.10517
Curated_gene_sets:boyault_li...9	Curated_gene_sets:boyault_liver_cancer_subclass_g23_up	SET	49	0.14829	0.0075384	0.11845	0.10532
GO_bp:go_protein_localizatio...40	GO_bp:go_protein_localization_to_postsynaptic_membrane	SET	39	0.16855	0.0076466	0.13465	0.10533
GO_bp:go_negative_regulation...197	GO_bp:go_negative_regulation_of_dna_damage_checkpoint	SET	5	0.43659	0.0070981	0.34879	0.10535
GO_bp:go_regulation_of_respo...5	GO_bp:go_regulation_of_response_to_endoplasmic_reticulum_stress	SET	78	0.11175	0.0071619	0.089286	0.10537
Curated_gene_sets:doane_resp...1	Curated_gene_sets:doane_response_to_androgen_dn	SET	232	0.069376	0.0076369	0.055452	0.10546
GO_bp:go_snare_complex_assem...	GO_bp:go_snare_complex_assembly	SET	17	0.23296	0.0069816	0.18624	0.1055
GO_bp:go_cell_junction_organ...	GO_bp:go_cell_junction_organization	SET	277	0.067178	0.0080706	0.053709	0.10552
Curated_gene_sets:reactome_g...12	Curated_gene_sets:reactome_g_alpha_s_signalling_events	SET	508	0.059186	0.0095693	0.047331	0.10557
GO_bp:go_glutamine_transport	GO_bp:go_glutamine_transport	SET	5	0.52622	0.0085554	0.42088	0.10561
GO_bp:go_mammary_gland_devel...	GO_bp:go_mammary_gland_development	SET	135	0.091085	0.0076683	0.072949	0.10591
Curated_gene_sets:iwanaga_e2...1	Curated_gene_sets:iwanaga_e2f1_targets_induced_by_serum	SET	24	0.21716	0.0077314	0.17396	0.10597
GO_bp:go_positive_regulation...219	GO_bp:go_positive_regulation_of_developmental_process	SET	1271	0.031365	0.0078534	0.025148	0.10617
Curated_gene_sets:tong_inter...	Curated_gene_sets:tong_interact_with_pttg1	SET	56	0.13059	0.0070956	0.10472	0.10621
GO_mf:go_neuropeptide_recept...1	GO_mf:go_neuropeptide_receptor_activity	SET	45	0.17635	0.0085921	0.14142	0.10622
GO_mf:go_translation_repress...1	GO_mf:go_translation_repressor_activity	SET	23	0.18715	0.0065227	0.1501	0.10624
Curated_gene_sets:kegg_homol...	Curated_gene_sets:kegg_homologous_recombination	SET	28	0.17518	0.0067356	0.14054	0.1063
GO_mf:go_bicarbonate_transme...	GO_mf:go_bicarbonate_transmembrane_transporter_activity	SET	19	0.2308	0.0073121	0.18522	0.10637
GO_cc:go_other_organism	GO_cc:go_other_organism	SET	73	0.11848	0.007347	0.095097	0.10641
GO_bp:go_negative_regulation...220	GO_bp:go_negative_regulation_of_epidermis_development	SET	17	0.2713	0.0081306	0.21786	0.10652
GO_mf:go_fmn_binding	GO_mf:go_fmn_binding	SET	14	0.26861	0.0073057	0.21573	0.10655
Curated_gene_sets:wong_endme...1	Curated_gene_sets:wong_endmetrium_cancer_dn	SET	69	0.13688	0.0082529	0.10993	0.10656
GO_bp:go_intracellular_distr...	GO_bp:go_intracellular_distribution_of_mitochondria	SET	8	0.37387	0.007688	0.30029	0.10657
Curated_gene_sets:servitja_i...2	Curated_gene_sets:servitja_islet_hnf1a_targets_up	SET	158	0.087568	0.0079707	0.07035	0.10662
GO_bp:go_chromatin_silencing...2	GO_bp:go_chromatin_silencing_at_telomere	SET	8	0.35766	0.0073547	0.28735	0.10664
GO_bp:go_membrane_repolariza...4	GO_bp:go_membrane_repolarization_during_ventricular_cardiac_muscle_cell_action_potential	SET	13	0.3183	0.0083425	0.25577	0.10668
GO_mf:go_protein_tyrosine_ki...2	GO_mf:go_protein_tyrosine_kinase_activity	SET	129	0.096178	0.0079164	0.07729	0.10669
GO_bp:go_positive_regulation...878	GO_bp:go_positive_regulation_of_viral_genome_replication	SET	34	0.17068	0.0072305	0.13725	0.10685
GO_mf:go_monovalent_cation_p...	GO_mf:go_monovalent_cation_proton_antiporter_activity	SET	10	0.37425	0.0086038	0.301	0.10688
GO_bp:go_negative_regulation...118	GO_bp:go_negative_regulation_of_cell_morphogenesis_involved_in_differentiation	SET	87	0.1153	0.0078027	0.092784	0.107
Curated_gene_sets:lee_double...	Curated_gene_sets:lee_double_polar_thymocyte	SET	24	0.24515	0.0087277	0.19729	0.10702
Curated_gene_sets:darwiche_s...2	Curated_gene_sets:darwiche_skin_tumor_promoter_up	SET	130	0.088498	0.0073122	0.071225	0.10703
GO_bp:go_regulation_of_meiot...2	GO_bp:go_regulation_of_meiotic_nuclear_division	SET	30	0.19006	0.007564	0.15297	0.10704
GO_bp:go_response_to_interle...4	GO_bp:go_response_to_interleukin_15	SET	12	0.33847	0.0085235	0.27244	0.10705
GO_bp:go_negative_regulation...312	GO_bp:go_negative_regulation_of_inflammatory_response	SET	130	0.094644	0.00782	0.07618	0.10706
Curated_gene_sets:ghandhi_di...2	Curated_gene_sets:ghandhi_direct_irradiation_up	SET	101	0.11015	0.0080285	0.088684	0.10711
GO_bp:go_development_of_seco...2	GO_bp:go_development_of_secondary_sexual_characteristics	SET	9	0.35694	0.0077849	0.28741	0.10715
GO_bp:go_nuclear_transcribed...3	GO_bp:go_nuclear_transcribed_mrna_catabolic_process_deadenylation_independent_decay	SET	6	0.4551	0.008105	0.36656	0.10721
GO_mf:go_inositol_1_3_4_5_te...	GO_mf:go_inositol_1_3_4_5_tetrakisphosphate_binding	SET	5	0.48108	0.0078215	0.38755	0.10725
Curated_gene_sets:reactome_n...23	Curated_gene_sets:reactome_negative_regulation_of_mapk_pathway	SET	38	0.16377	0.0073339	0.13194	0.10726
GO_mf:go_histone_deacetylase...2	GO_mf:go_histone_deacetylase_binding	SET	101	0.098785	0.0072	0.079591	0.10728
Curated_gene_sets:kobayashi_...5	Curated_gene_sets:kobayashi_response_to_romidepsin	SET	19	0.25829	0.0081829	0.20817	0.10736
Curated_gene_sets:gobert_oli...1	Curated_gene_sets:gobert_oligodendrocyte_differentiation_dn	SET	1017	0.033605	0.0075805	0.027101	0.1075
GO_mf:go_map_kinase_activity	GO_mf:go_map_kinase_activity	SET	14	0.28344	0.0077091	0.22859	0.1075
Curated_gene_sets:reactome_c...31	Curated_gene_sets:reactome_cell_death_signalling_via_nrage_nrif_and_nade	SET	69	0.12838	0.0077404	0.10359	0.10763
GO_mf:go_tfiid_class_transcr...	GO_mf:go_tfiid_class_transcription_factor_complex_binding	SET	11	0.30088	0.0072545	0.24282	0.10766
Curated_gene_sets:reactome_p...75	Curated_gene_sets:reactome_pou5f1_oct4_sox2_nanog_activate_genes_related_to_proliferation	SET	12	0.30192	0.007603	0.24369	0.10769
GO_bp:go_protein_retention_i...1	GO_bp:go_protein_retention_in_er_lumen	SET	9	0.31596	0.0068911	0.25505	0.10772
GO_bp:go_myoblast_proliferat...	GO_bp:go_myoblast_proliferation	SET	17	0.25087	0.0075183	0.20255	0.10776
GO_mf:go_lipopolysaccharide_...2	GO_mf:go_lipopolysaccharide_receptor_activity	SET	5	0.48902	0.0079505	0.39488	0.10779
GO_bp:go_negative_regulation...722	GO_bp:go_negative_regulation_of_viral_process	SET	94	0.11374	0.0079988	0.091844	0.1078
GO_mf:go_carbohydrate_proton...	GO_mf:go_carbohydrate_proton_symporter_activity	SET	10	0.35413	0.0081413	0.28621	0.108
GO_bp:go_positive_regulation...479	GO_bp:go_positive_regulation_of_mast_cell_activation	SET	17	0.24006	0.0071944	0.19408	0.10807
GO_bp:go_interleukin_4_media...	GO_bp:go_interleukin_4_mediated_signaling_pathway	SET	6	0.38705	0.0068932	0.31296	0.1081
Curated_gene_sets:farmer_bre...9	Curated_gene_sets:farmer_breast_cancer_cluster_6	SET	13	0.31494	0.0082545	0.25468	0.10812
GO_bp:go_regulation_of_regul...	GO_bp:go_regulation_of_regulated_secretory_pathway	SET	150	0.080908	0.0071771	0.065429	0.10813
GO_bp:go_gonadotropin_secret...	GO_bp:go_gonadotropin_secretion	SET	15	0.28891	0.0081335	0.23364	0.10814
GO_mf:go_phospholipase_inhib...	GO_mf:go_phospholipase_inhibitor_activity	SET	11	0.31327	0.0075533	0.25335	0.10814
GO_bp:go_glutamate_receptor_...	GO_bp:go_glutamate_receptor_signaling_pathway	SET	92	0.11777	0.0081943	0.095249	0.10815
Curated_gene_sets:reactome_s...43	Curated_gene_sets:reactome_signaling_by_fgfr	SET	85	0.11292	0.0075532	0.091325	0.10816
Curated_gene_sets:holleman_p...1	Curated_gene_sets:holleman_prednisolone_resistance_all_dn	SET	11	0.28399	0.0068473	0.2297	0.10817
Curated_gene_sets:reactome_p...19	Curated_gene_sets:reactome_peroxisomal_lipid_metabolism	SET	28	0.1939	0.0074555	0.15691	0.10828
GO_bp:go_positive_regulation...645	GO_bp:go_positive_regulation_of_programmed_necrotic_cell_death	SET	2	0.82629	0.008497	0.66886	0.10835
GO_bp:go_negative_regulation...226	GO_bp:go_negative_regulation_of_epithelial_cell_proliferation	SET	112	0.10503	0.0080587	0.085042	0.10842
GO_mf:go_transmembrane_recep...1	GO_mf:go_transmembrane_receptor_protein_kinase_activity	SET	80	0.12542	0.0081404	0.10159	0.10849
GO_mf:go_alpha_actinin_bindi...	GO_mf:go_alpha_actinin_binding	SET	31	0.19506	0.0078912	0.158	0.1085
Curated_gene_sets:tarte_plas...2	Curated_gene_sets:tarte_plasma_cell_vs_b_lymphocyte_up	SET	75	0.11459	0.0072021	0.092835	0.10854
GO_bp:go_regulation_of_natur...2	GO_bp:go_regulation_of_natural_killer_cell_chemotaxis	SET	9	0.40992	0.0089405	0.33227	0.10866
GO_bp:go_scf_dependent_prote...	GO_bp:go_scf_dependent_proteasomal_ubiquitin_dependent_protein_catabolic_process	SET	89	0.1017	0.0069605	0.082457	0.10872
GO_cc:go_nuclear_membrane	GO_cc:go_nuclear_membrane	SET	292	0.058071	0.00716	0.047093	0.10878
GO_bp:go_nlrp3_inflammasome_...	GO_bp:go_nlrp3_inflammasome_complex_assembly	SET	13	0.2658	0.0069667	0.21557	0.10879
GO_bp:go_regulation_of_t_cel...8	GO_bp:go_regulation_of_t_cell_mediated_cytotoxicity	SET	32	0.20193	0.0082996	0.16378	0.1088
GO_mf:go_type_i_interferon_r...	GO_mf:go_type_i_interferon_receptor_binding	SET	16	0.3532	0.010269	0.2865	0.10883
Curated_gene_sets:reactome_d...77	Curated_gene_sets:reactome_dna_strand_elongation	SET	31	0.17079	0.0069094	0.13856	0.10887
Curated_gene_sets:chauhan_re...1	Curated_gene_sets:chauhan_response_to_methoxyestradiol_dn	SET	95	0.10256	0.0072512	0.08328	0.10906
GO_bp:go_lipid_glycosylation	GO_bp:go_lipid_glycosylation	SET	11	0.30654	0.0073909	0.24895	0.10911
Curated_gene_sets:reactome_m...39	Curated_gene_sets:reactome_metabolism_of_nucleotides	SET	95	0.099257	0.0070173	0.080623	0.10915
Curated_gene_sets:wu_hbx_tar...1	Curated_gene_sets:wu_hbx_targets_1_dn	SET	21	0.23796	0.0079253	0.19331	0.10917
Curated_gene_sets:reactome_r...6	Curated_gene_sets:reactome_raf_independent_mapk1_3_activation	SET	22	0.21875	0.0074566	0.17775	0.10924
Curated_gene_sets:wang_immor...2	Curated_gene_sets:wang_immortalized_by_hoxa9_and_meis1_up	SET	26	0.2097	0.0077701	0.17043	0.10928
GO_bp:go_nucleotide_excision...6	GO_bp:go_nucleotide_excision_repair_preincision_complex_assembly	SET	27	0.17819	0.0067283	0.14482	0.10928
GO_bp:go_dna_methylation_on_...	GO_bp:go_dna_methylation_on_cytosine	SET	5	0.41923	0.0068159	0.34079	0.10933
Curated_gene_sets:farmer_bre...1	Curated_gene_sets:farmer_breast_cancer_apocrine_vs_basal	SET	306	0.06189	0.0078087	0.050314	0.10934
Curated_gene_sets:creighton_...6	Curated_gene_sets:creighton_endocrine_therapy_resistance_4	SET	275	0.064453	0.0077156	0.052461	0.10962
GO_bp:go_renal_vesicle_forma...	GO_bp:go_renal_vesicle_formation	SET	8	0.41499	0.0085337	0.3378	0.10964
Curated_gene_sets:dittmer_pt...2	Curated_gene_sets:dittmer_pthlh_targets_up	SET	111	0.094342	0.0072066	0.076797	0.10965
GO_bp:go_positive_regulation...73	GO_bp:go_positive_regulation_of_bmp_signaling_pathway	SET	30	0.20199	0.0080389	0.16448	0.10971
GO_bp:go_negative_regulation...563	GO_bp:go_negative_regulation_of_protein_serine_threonine_kinase_activity	SET	126	0.092395	0.0075167	0.075313	0.10995
Curated_gene_sets:ly_aging_m...2	Curated_gene_sets:ly_aging_middle_up	SET	13	0.30084	0.0078849	0.24533	0.11006
GO_bp:go_ganglion_development	GO_bp:go_ganglion_development	SET	14	0.31407	0.0085422	0.25613	0.11007
Curated_gene_sets:chiaradonn...6	Curated_gene_sets:chiaradonna_neoplastic_transformation_kras_up	SET	115	0.098879	0.0076873	0.080642	0.11008
GO_bp:go_histone_h3_k4_demet...1	GO_bp:go_histone_h3_k4_demethylation	SET	5	0.52764	0.0085784	0.43033	0.11009
GO_bp:go_negative_regulation...670	GO_bp:go_negative_regulation_of_thymocyte_apoptotic_process	SET	8	0.39127	0.008046	0.31915	0.11011
Curated_gene_sets:reactome_t...8	Curated_gene_sets:reactome_telomere_extension_by_telomerase	SET	5	0.40843	0.0066404	0.33317	0.11012
Curated_gene_sets:reactome_a...61	Curated_gene_sets:reactome_adherens_junctions_interactions	SET	33	0.21111	0.0088111	0.17222	0.11014
Curated_gene_sets:lim_mammar...1	Curated_gene_sets:lim_mammary_luminal_mature_dn	SET	93	0.11739	0.0082118	0.095766	0.11015
GO_mf:go_supercoiled_dna_bin...	GO_mf:go_supercoiled_dna_binding	SET	5	0.47011	0.0076431	0.38357	0.11018
Curated_gene_sets:schaeffer_...7	Curated_gene_sets:schaeffer_prostate_development_and_cancer_box1_dn	SET	10	0.30402	0.0069894	0.24823	0.11034
Curated_gene_sets:reactome_t...54	Curated_gene_sets:reactome_tp53_regulates_transcription_of_dna_repair_genes	SET	62	0.11813	0.0067531	0.096464	0.11036
GO_bp:go_peptidyl_lysine_ace...	GO_bp:go_peptidyl_lysine_acetylation	SET	149	0.08006	0.0070784	0.065381	0.11039
GO_bp:go_positive_regulation...441	GO_bp:go_positive_regulation_of_leukocyte_differentiation	SET	135	0.093379	0.0078615	0.076378	0.11075
GO_mf:go_oxidoreductase_acti...28	GO_mf:go_oxidoreductase_activity_acting_on_the_ch_ch_group_of_donors_nad_or_nadp_as_acceptor	SET	25	0.21239	0.0077172	0.17374	0.11077
Curated_gene_sets:papaspyrid...1	Curated_gene_sets:papaspyridonos_unstable_aterosclerotic_plaque_dn	SET	41	0.16662	0.0077498	0.1363	0.11078
GO_bp:go_apoptotic_process_i...1	GO_bp:go_apoptotic_process_in_bone_marrow_cell	SET	6	0.41012	0.0073041	0.33551	0.11079
Curated_gene_sets:matzuk_mal...	Curated_gene_sets:matzuk_male_reproduction_sertoli	SET	24	0.20732	0.0073811	0.16963	0.11082
Curated_gene_sets:reactome_m...22	Curated_gene_sets:reactome_met_activates_ras_signaling	SET	11	0.32269	0.0077803	0.2642	0.11098
GO_bp:go_regulation_of_neuro...4	GO_bp:go_regulation_of_neuromuscular_junction_development	SET	11	0.30406	0.0073312	0.249	0.11103
GO_bp:go_protein_localizatio...18	GO_bp:go_protein_localization_to_endoplasmic_reticulum_exit_site	SET	6	0.39636	0.0070589	0.32462	0.11105
Curated_gene_sets:sarrio_epi...1	Curated_gene_sets:sarrio_epithelial_mesenchymal_transition_dn	SET	147	0.087289	0.007666	0.071491	0.11106
GO_bp:go_cardiac_muscle_cell...1	GO_bp:go_cardiac_muscle_cell_action_potential	SET	63	0.13984	0.0080576	0.11453	0.11106
Curated_gene_sets:biocarta_h...1	Curated_gene_sets:biocarta_hbx_pathway	SET	7	0.38484	0.0074027	0.31536	0.11118
Curated_gene_sets:reactome_d...13	Curated_gene_sets:reactome_defective_b4galt1_causes_b4galt1_cdg_cdg_2d	SET	8	0.3892	0.0080032	0.31918	0.11137
GO_bp:go_antibacterial_humor...	GO_bp:go_antibacterial_humoral_response	SET	39	0.16653	0.0075549	0.13658	0.11138
GO_mf:go_g_protein_coupled_r...3	GO_mf:go_g_protein_coupled_receptor_kinase_activity	SET	7	0.35547	0.0068378	0.29158	0.11141
GO_bp:go_regulation_of_megak...	GO_bp:go_regulation_of_megakaryocyte_differentiation	SET	69	0.11957	0.0072094	0.098149	0.11157
Curated_gene_sets:weston_veg...3	Curated_gene_sets:weston_vegfa_targets_3hr	SET	61	0.13338	0.0075628	0.10953	0.11168
Curated_gene_sets:reactome_s...61	Curated_gene_sets:reactome_signaling_by_met	SET	78	0.11555	0.0074057	0.094896	0.11169
GO_bp:go_response_to_radiati...	GO_bp:go_response_to_radiation	SET	426	0.048895	0.0072554	0.040156	0.11169
GO_bp:go_forebrain_neuroblas...	GO_bp:go_forebrain_neuroblast_division	SET	8	0.39513	0.0081252	0.32476	0.11188
GO_cc:go_mcm_complex	GO_cc:go_mcm_complex	SET	11	0.27954	0.00674	0.22982	0.11193
GO_bp:go_dendrite_arborizati...	GO_bp:go_dendrite_arborization	SET	5	0.42517	0.0069124	0.34996	0.11221
GO_bp:go_detection_of_biotic...	GO_bp:go_detection_of_biotic_stimulus	SET	21	0.24901	0.0082932	0.20497	0.11222
Curated_gene_sets:karakas_tg...	Curated_gene_sets:karakas_tgfb1_signaling	SET	19	0.26107	0.0082711	0.21491	0.11223
Curated_gene_sets:shank_tal1...	Curated_gene_sets:shank_tal1_targets_dn	SET	10	0.33412	0.0076813	0.27509	0.11227
GO_bp:go_negative_t_cell_sel...	GO_bp:go_negative_t_cell_selection	SET	12	0.32534	0.0081927	0.26788	0.11229
GO_bp:go_white_fat_cell_diff...	GO_bp:go_white_fat_cell_differentiation	SET	12	0.33406	0.0084125	0.27518	0.11239
GO_bp:go_telomere_maintenanc...2	GO_bp:go_telomere_maintenance_via_recombination	SET	14	0.27468	0.0074709	0.22633	0.11245
Curated_gene_sets:reactome_r...38	Curated_gene_sets:reactome_regulation_of_ifna_signaling	SET	26	0.2266	0.0083963	0.18674	0.11249
Curated_gene_sets:reactome_g...29	Curated_gene_sets:reactome_gap_junction_degradation	SET	12	0.29113	0.0073314	0.23996	0.11252
GO_mf:go_ubiquitin_like_prot...5	GO_mf:go_ubiquitin_like_protein_ligase_binding	SET	289	0.057507	0.0070546	0.047414	0.1126
GO_bp:go_cranial_nerve_struc...	GO_bp:go_cranial_nerve_structural_organization	SET	10	0.35676	0.0082017	0.29422	0.11265
GO_bp:go_interspecies_intera...	GO_bp:go_interspecies_interaction_between_organisms	SET	893	0.034142	0.0072419	0.028166	0.11273
GO_mf:go_actinin_binding	GO_mf:go_actinin_binding	SET	38	0.17359	0.0077737	0.14322	0.11276
GO_bp:go_regulation_of_prote...28	GO_bp:go_regulation_of_protein_kinase_c_signaling	SET	15	0.30303	0.0085312	0.25003	0.11277
GO_cc:go_cell_cell_adherens_...	GO_cc:go_cell_cell_adherens_junction	SET	107	0.10702	0.008027	0.088315	0.11281
GO_bp:go_neuropeptide_signal...	GO_bp:go_neuropeptide_signaling_pathway	SET	95	0.11552	0.008167	0.095384	0.11294
Curated_gene_sets:gildea_met...	Curated_gene_sets:gildea_metastasis	SET	29	0.18753	0.0073381	0.15486	0.11296
GO_bp:go_sulfur_amino_acid_t...	GO_bp:go_sulfur_amino_acid_transport	SET	7	0.38203	0.0073487	0.31554	0.11301
GO_bp:go_interstrand_cross_l...	GO_bp:go_interstrand_cross_link_repair	SET	50	0.13564	0.0069652	0.11204	0.11303
GO_bp:go_collagen_catabolic_...	GO_bp:go_collagen_catabolic_process	SET	45	0.16094	0.0078415	0.13295	0.11305
Curated_gene_sets:reactome_r...67	Curated_gene_sets:reactome_regulation_of_tp53_activity_through_phosphorylation	SET	88	0.10146	0.0069052	0.083891	0.11325
GO_mf:go_inhibin_binding	GO_mf:go_inhibin_binding	SET	4	0.62038	0.0090216	0.51299	0.11327
GO_mf:go_demethylase_activity	GO_mf:go_demethylase_activity	SET	31	0.17616	0.0071263	0.14574	0.1134
Curated_gene_sets:reactome_e...15	Curated_gene_sets:reactome_endosomal_sorting_complex_required_for_transport_escrt	SET	31	0.15892	0.006429	0.13151	0.11345
GO_bp:go_regulation_of_respo...4	GO_bp:go_regulation_of_response_to_drug	SET	88	0.11011	0.0074938	0.091149	0.11353
GO_bp:go_mammary_gland_branc...2	GO_bp:go_mammary_gland_branching_involved_in_thelarche	SET	5	0.45403	0.0073817	0.37601	0.11363
GO_cc:go_signal_peptidase_co...	GO_cc:go_signal_peptidase_complex	SET	5	0.38521	0.0062628	0.31906	0.11366
GO_cc:go_growth_cone_part	GO_cc:go_growth_cone_part	SET	15	0.28523	0.0080299	0.2363	0.11371
GO_bp:go_cyclic_nucleotide_c...	GO_bp:go_cyclic_nucleotide_catabolic_process	SET	14	0.28322	0.0077032	0.23483	0.11391
Curated_gene_sets:smid_breas...17	Curated_gene_sets:smid_breast_cancer_relapse_in_lung_dn	SET	37	0.17219	0.007609	0.14283	0.11401
Curated_gene_sets:reactome_a...22	Curated_gene_sets:reactome_activated_tak1_mediates_p38_mapk_activation	SET	20	0.22427	0.0072896	0.18611	0.11409
Curated_gene_sets:biocarta_s...3	Curated_gene_sets:biocarta_sam68_pathway	SET	6	0.40994	0.0073008	0.34038	0.11423
GO_mf:go_calcium_activated_c...	GO_mf:go_calcium_activated_cation_channel_activity	SET	28	0.20362	0.0078294	0.16908	0.11424
GO_bp:go_antigen_processing_...5	GO_bp:go_antigen_processing_and_presentation_of_endogenous_peptide_antigen_via_mhc_class_i_via_er_pathway	SET	6	0.44803	0.0079791	0.37208	0.11428
GO_bp:go_mitotic_sister_chro...1	GO_bp:go_mitotic_sister_chromatid_cohesion	SET	19	0.22621	0.0071665	0.18796	0.1144
GO_mf:go_pyruvate_dehydrogen...	GO_mf:go_pyruvate_dehydrogenase_activity	SET	5	0.40988	0.006664	0.34069	0.11448
Curated_gene_sets:hedvat_elf...	Curated_gene_sets:hedvat_elf4_targets_up	SET	12	0.28203	0.0071023	0.23463	0.11469
Curated_gene_sets:ji_carcino...2	Curated_gene_sets:ji_carcinogenesis_by_kras_and_stk11_up	SET	12	0.29002	0.0073033	0.24128	0.11469
Curated_gene_sets:reactome_t...62	Curated_gene_sets:reactome_traf6_mediated_irf7_activation_in_tlr7_8_or_9_signaling	SET	12	0.27714	0.0069789	0.23059	0.11471
GO_bp:go_cytoskeleton_organi...	GO_bp:go_cytoskeleton_organization	SET	1215	0.029915	0.007335	0.02489	0.11472
GO_mf:go_dna_helicase_activi...	GO_mf:go_dna_helicase_activity	SET	47	0.14915	0.0074265	0.1241	0.11472
Curated_gene_sets:wotton_run...1	Curated_gene_sets:wotton_runx_targets_dn	SET	29	0.20218	0.0079112	0.16827	0.11479
GO_bp:go_positive_regulation...510	GO_bp:go_positive_regulation_of_mitochondrial_outer_membrane_permeabilization_involved_in_apoptotic_signaling_pathway	SET	33	0.18267	0.0076241	0.15205	0.11481
GO_bp:go_signal_complex_asse...	GO_bp:go_signal_complex_assembly	SET	8	0.39403	0.0081027	0.32801	0.11483
GO_mf:go_structural_constitu...1	GO_mf:go_structural_constituent_of_cytoskeleton	SET	93	0.10565	0.007391	0.087967	0.11487
GO_bp:go_chromosome_segregat...	GO_bp:go_chromosome_segregation	SET	294	0.056317	0.0069672	0.046898	0.11491
GO_bp:go_macromolecule_methy...	GO_bp:go_macromolecule_methylation	SET	288	0.057393	0.0070285	0.04782	0.11504
GO_bp:go_protein_localizatio...24	GO_bp:go_protein_localization_to_lysosome	SET	35	0.16289	0.007001	0.13572	0.11505
GO_bp:go_negative_regulation...571	GO_bp:go_negative_regulation_of_reactive_oxygen_species_metabolic_process	SET	25	0.20497	0.0074477	0.17085	0.11513
GO_bp:go_determination_of_ad...	GO_bp:go_determination_of_adult_lifespan	SET	16	0.22092	0.0064233	0.18425	0.11527
Curated_gene_sets:gazda_diam...6	Curated_gene_sets:gazda_diamond_blackfan_anemia_progenitor_up	SET	39	0.16348	0.0074162	0.13639	0.11536
GO_bp:go_scarna_localization...	GO_bp:go_scarna_localization_to_cajal_body	SET	4	0.43253	0.0062899	0.3609	0.11538
GO_bp:go_response_to_mercury...	GO_bp:go_response_to_mercury_ion	SET	11	0.29599	0.0071365	0.24699	0.1154
Curated_gene_sets:schlesinge...2	Curated_gene_sets:schlesinger_methylated_de_novo_in_cancer	SET	83	0.12011	0.0079397	0.10025	0.11544
GO_bp:go_homotypic_cell_cell...	GO_bp:go_homotypic_cell_cell_adhesion	SET	76	0.11844	0.0074931	0.098871	0.11549
Curated_gene_sets:reactome_p...37	Curated_gene_sets:reactome_phosphorylation_of_emi1	SET	6	0.38872	0.0069228	0.32458	0.11554
GO_bp:go_cellular_component_...4	GO_bp:go_cellular_component_maintenance	SET	51	0.14366	0.0074504	0.11997	0.11557
GO_cc:go_heterotrimeric_g_pr...	GO_cc:go_heterotrimeric_g_protein_complex	SET	29	0.19759	0.0077316	0.16504	0.11562
GO_bp:go_positive_regulation...144	GO_bp:go_positive_regulation_of_cellular_component_organization	SET	1127	0.030463	0.0072117	0.025455	0.11571
GO_bp:go_entrainment_of_circ...2	GO_bp:go_entrainment_of_circadian_clock_by_photoperiod	SET	19	0.20924	0.006629	0.17485	0.11572
Curated_gene_sets:biocarta_s...1	Curated_gene_sets:biocarta_s1p_pathway	SET	7	0.38916	0.0074858	0.32525	0.11576
GO_bp:go_drug_metabolic_proc...	GO_bp:go_drug_metabolic_process	SET	317	0.056109	0.0072034	0.046895	0.11576
GO_bp:go_positive_regulation...21	GO_bp:go_positive_regulation_of_alcohol_biosynthetic_process	SET	25	0.20455	0.0074322	0.17098	0.1158
Curated_gene_sets:murakami_u...1	Curated_gene_sets:murakami_uv_response_1hr_dn	SET	10	0.2933	0.0067427	0.24523	0.11585
GO_bp:go_regulation_of_extra...1	GO_bp:go_regulation_of_extracellular_matrix_assembly	SET	9	0.35216	0.0076807	0.29471	0.11606
GO_bp:go_regulation_of_lung_...	GO_bp:go_regulation_of_lung_blood_pressure	SET	4	0.55361	0.0080506	0.46346	0.11615
GO_bp:go_positive_regulation...756	GO_bp:go_positive_regulation_of_spindle_assembly	SET	5	0.43727	0.0071091	0.36607	0.11615
Curated_gene_sets:kegg_insul...	Curated_gene_sets:kegg_insulin_signaling_pathway	SET	130	0.089313	0.0073795	0.074796	0.11623
Curated_gene_sets:smith_live...	Curated_gene_sets:smith_liver_cancer	SET	44	0.14397	0.0069366	0.12061	0.11631
Curated_gene_sets:yanagisawa...	Curated_gene_sets:yanagisawa_lung_cancer_recurrence	SET	6	0.46833	0.0083406	0.39298	0.11669
GO_bp:go_intrinsic_apoptotic...7	GO_bp:go_intrinsic_apoptotic_signaling_pathway_in_response_to_hypoxia	SET	6	0.33229	0.0059178	0.27891	0.11676
Curated_gene_sets:schuhmache...1	Curated_gene_sets:schuhmacher_myc_targets_dn	SET	7	0.34318	0.0066014	0.2881	0.1168
Curated_gene_sets:biocarta_r...1	Curated_gene_sets:biocarta_rab_pathway	SET	12	0.25992	0.0065454	0.21825	0.11685
GO_bp:go_organelle_fusion	GO_bp:go_organelle_fusion	SET	118	0.088231	0.0069478	0.074124	0.11697
Curated_gene_sets:reactome_d...25	Curated_gene_sets:reactome_defective_st3gal3_causes_mct12_and_eiee15	SET	8	0.37822	0.0077774	0.31778	0.117
Curated_gene_sets:hahtola_ct...1	Curated_gene_sets:hahtola_ctcl_cutaneous	SET	24	0.19378	0.0068989	0.16283	0.11702
GO_bp:go_positive_regulation...11	GO_bp:go_positive_regulation_of_activated_t_cell_proliferation	SET	23	0.20719	0.0072212	0.17419	0.11714
Curated_gene_sets:biocarta_h...9	Curated_gene_sets:biocarta_hswi_snf_pathway	SET	12	0.28143	0.0070871	0.23661	0.11715
Curated_gene_sets:wilson_pro...2	Curated_gene_sets:wilson_proteases_at_tumor_bone_interface_up	SET	20	0.20294	0.0065963	0.17068	0.11722
GO_bp:go_regulation_of_cytop...4	GO_bp:go_regulation_of_cytoplasmic_transport	SET	22	0.22987	0.0078358	0.19338	0.11729
Curated_gene_sets:ross_aml_w...4	Curated_gene_sets:ross_aml_with_pml_rara_fusion	SET	71	0.11965	0.0073176	0.10071	0.1174
Curated_gene_sets:reactome_d...21	Curated_gene_sets:reactome_defective_csf2rb_causes_pulmonary_surfactant_metabolism_dysfunction_5_smdp5	SET	7	0.42039	0.0080866	0.35392	0.11746
GO_bp:go_trna_threonylcarbam...	GO_bp:go_trna_threonylcarbamoyladenosine_metabolic_process	SET	13	0.26517	0.0069501	0.22332	0.11754
GO_bp:go_hippo_signaling	GO_bp:go_hippo_signaling	SET	36	0.17083	0.0074463	0.14394	0.11766
GO_bp:go_exocrine_system_dev...	GO_bp:go_exocrine_system_development	SET	47	0.15712	0.0078233	0.13243	0.11773
GO_cc:go_brush_border_membra...	GO_cc:go_brush_border_membrane	SET	49	0.13814	0.0070223	0.11644	0.11776
Curated_gene_sets:bakker_fox...2	Curated_gene_sets:bakker_foxo3_targets_up	SET	52	0.131	0.00686	0.11045	0.1178
Curated_gene_sets:reactome_p...63	Curated_gene_sets:reactome_platelet_aggregation_plug_formation	SET	40	0.15687	0.0072071	0.13228	0.11783
GO_bp:go_purine_nucleoside_c...	GO_bp:go_purine_nucleoside_catabolic_process	SET	7	0.3333	0.0064114	0.28109	0.11787
GO_mf:go_camp_response_eleme...2	GO_mf:go_camp_response_element_binding_protein_binding	SET	8	0.31628	0.0065038	0.26678	0.11791
Curated_gene_sets:abe_vegfa_...3	Curated_gene_sets:abe_vegfa_targets_30min	SET	28	0.19572	0.0075255	0.16522	0.1181
Curated_gene_sets:wilcox_res...2	Curated_gene_sets:wilcox_response_to_progesterone_up	SET	144	0.086283	0.0075005	0.072855	0.11815
Curated_gene_sets:marzec_il2...2	Curated_gene_sets:marzec_il2_signaling_up	SET	109	0.09265	0.0070137	0.078241	0.11818
Curated_gene_sets:croonquist...5	Curated_gene_sets:croonquist_nras_vs_stromal_stimulation_dn	SET	91	0.10306	0.0071316	0.087047	0.11823
GO_bp:go_negative_regulation...447	GO_bp:go_negative_regulation_of_myelination	SET	6	0.41836	0.0074507	0.35338	0.11824
Curated_gene_sets:kyng_werne...2	Curated_gene_sets:kyng_werner_syndrom_and_normal_aging_up	SET	79	0.10704	0.0069041	0.090441	0.1183
GO_bp:go_response_to_indole_...	GO_bp:go_response_to_indole_3_methanol	SET	5	0.44255	0.007195	0.37398	0.11834
GO_bp:go_positive_regulation...646	GO_bp:go_positive_regulation_of_protein_acetylation	SET	38	0.16197	0.0072534	0.13689	0.11836
Curated_gene_sets:reactome_s...170	Curated_gene_sets:reactome_synthesis_of_prostaglandins_pg_and_thromboxanes_tx	SET	15	0.26779	0.0075389	0.22635	0.1184
GO_bp:go_cobalamin_metabolic...	GO_bp:go_cobalamin_metabolic_process	SET	22	0.21217	0.0072324	0.17936	0.11843
GO_bp:go_trachea_formation	GO_bp:go_trachea_formation	SET	6	0.449	0.0079965	0.37957	0.11843
GO_bp:go_regulation_of_cytok...2	GO_bp:go_regulation_of_cytokinesis	SET	82	0.10705	0.0070337	0.090544	0.11856
GO_bp:go_positive_regulation...663	GO_bp:go_positive_regulation_of_protein_kinase_a_signaling	SET	10	0.34261	0.0078764	0.28987	0.11862
GO_bp:go_autophagy_of_mitoch...	GO_bp:go_autophagy_of_mitochondrion	SET	70	0.11672	0.0070884	0.098888	0.11894
Curated_gene_sets:reactome_e...19	Curated_gene_sets:reactome_eph_ephrin_mediated_repulsion_of_cells	SET	51	0.14925	0.0077405	0.12653	0.1191
GO_mf:go_rna_polymerase_ii_c...4	GO_mf:go_rna_polymerase_ii_ctd_heptapeptide_repeat_phosphatase_activity	SET	6	0.34293	0.0061074	0.29079	0.11915
GO_bp:go_regulation_of_dna_d...1	GO_bp:go_regulation_of_dna_damage_checkpoint	SET	16	0.21775	0.0063311	0.18466	0.11917
GO_bp:go_regulation_of_blood...3	GO_bp:go_regulation_of_blood_vessel_remodeling	SET	8	0.33619	0.0069131	0.2852	0.11925
GO_mf:go_fucosyltransferase_...	GO_mf:go_fucosyltransferase_activity	SET	13	0.29111	0.0076298	0.24695	0.11925
Curated_gene_sets:lien_breas...2	Curated_gene_sets:lien_breast_carcinoma_metaplastic_vs_ductal_dn	SET	107	0.094583	0.0070944	0.080248	0.11928
GO_bp:go_axis_elongation_inv...	GO_bp:go_axis_elongation_involved_in_somitogenesis	SET	4	0.42976	0.0062496	0.36464	0.11929
GO_mf:go_catalytic_activity_...4	GO_mf:go_catalytic_activity_acting_on_dna	SET	167	0.071941	0.0067305	0.061042	0.1193
Curated_gene_sets:reactome_c...58	Curated_gene_sets:reactome_circadian_clock	SET	68	0.11835	0.0070839	0.10044	0.11935
Curated_gene_sets:reactome_t...45	Curated_gene_sets:reactome_toll_like_receptor_cascades	SET	146	0.081709	0.0071516	0.069346	0.11935
Curated_gene_sets:sweet_lung...2	Curated_gene_sets:sweet_lung_cancer_kras_up	SET	430	0.047767	0.0071205	0.040542	0.11937
Curated_gene_sets:reactome_b...28	Curated_gene_sets:reactome_blood_group_systems_biosynthesis	SET	21	0.22682	0.0075543	0.19252	0.11937
Curated_gene_sets:reactome_r...49	Curated_gene_sets:reactome_regulation_of_plk1_activity_at_g2_m_transition	SET	84	0.10214	0.0067922	0.086711	0.11942
Curated_gene_sets:reactome_a...100	Curated_gene_sets:reactome_arachidonic_acid_metabolism	SET	56	0.13648	0.0074159	0.11588	0.11944
GO_bp:go_negative_regulation...295	GO_bp:go_negative_regulation_of_histone_methylation	SET	19	0.2286	0.0072422	0.19412	0.11948
Curated_gene_sets:ono_foxp3_...1	Curated_gene_sets:ono_foxp3_targets_dn	SET	43	0.15709	0.0074822	0.13344	0.11956
GO_cc:go_transport_vesicle_m...	GO_cc:go_transport_vesicle_membrane	SET	198	0.067433	0.0068637	0.057291	0.1196
GO_mf:go_toxic_substance_bin...	GO_mf:go_toxic_substance_binding	SET	11	0.32489	0.0078335	0.27606	0.11963
Curated_gene_sets:roversi_gl...2	Curated_gene_sets:roversi_glioma_copy_number_up	SET	97	0.12561	0.0089733	0.10675	0.11965
GO_bp:go_positive_regulation...300	GO_bp:go_positive_regulation_of_g1_s_transition_of_mitotic_cell_cycle	SET	34	0.17125	0.0072545	0.14562	0.11981
Curated_gene_sets:hu_angioge...1	Curated_gene_sets:hu_angiogenesis_dn	SET	37	0.15006	0.0066311	0.12772	0.12002
GO_bp:go_stabilization_of_me...	GO_bp:go_stabilization_of_membrane_potential	SET	17	0.25841	0.0077442	0.22001	0.1201
Curated_gene_sets:winnepenni...1	Curated_gene_sets:winnepenninckx_melanoma_metastasis_dn	SET	42	0.15545	0.0073177	0.13236	0.12011
GO_bp:go_response_to_hydroxy...	GO_bp:go_response_to_hydroxyurea	SET	7	0.36336	0.0069895	0.3094	0.12012
GO_mf:go_wd40_repeat_domain_...	GO_mf:go_wd40_repeat_domain_binding	SET	4	0.47703	0.006937	0.40638	0.12024
GO_bp:go_regulation_of_nmda_...	GO_bp:go_regulation_of_nmda_receptor_activity	SET	29	0.19324	0.0075616	0.16465	0.12027
Curated_gene_sets:rickman_he...4	Curated_gene_sets:rickman_head_and_neck_cancer_d	SET	33	0.18673	0.0077937	0.15914	0.12032
GO_bp:go_regulation_of_fibri...	GO_bp:go_regulation_of_fibrinolysis	SET	14	0.26358	0.0071691	0.22464	0.12033
GO_bp:go_tooth_mineralization	GO_bp:go_tooth_mineralization	SET	21	0.21445	0.0071423	0.1828	0.12038
GO_bp:go_vascular_endothelia...4	GO_bp:go_vascular_endothelial_growth_factor_signaling_pathway	SET	35	0.18131	0.0077929	0.15459	0.12043
GO_bp:go_alpha_beta_t_cell_d...	GO_bp:go_alpha_beta_t_cell_differentiation	SET	96	0.10744	0.0076354	0.091651	0.12056
GO_bp:go_urea_transport	GO_bp:go_urea_transport	SET	7	0.40719	0.0078326	0.34737	0.12056
Curated_gene_sets:mizushima_...	Curated_gene_sets:mizushima_autophagosome_formation	SET	19	0.23107	0.0073207	0.19715	0.12059
GO_bp:go_mononuclear_cell_mi...	GO_bp:go_mononuclear_cell_migration	SET	82	0.11624	0.0076379	0.099175	0.12059
GO_bp:go_glomerular_epitheli...3	GO_bp:go_glomerular_epithelium_development	SET	18	0.24868	0.0076685	0.21227	0.1207
GO_cc:go_intrinsic_component...15	GO_cc:go_intrinsic_component_of_synaptic_membrane	SET	161	0.084257	0.0077411	0.071948	0.12079
Curated_gene_sets:gerhold_re...2	Curated_gene_sets:gerhold_response_to_tzd_up	SET	5	0.45416	0.0073838	0.38796	0.12088
Curated_gene_sets:lindgren_b...7	Curated_gene_sets:lindgren_bladder_cancer_cluster_3_up	SET	309	0.053641	0.0068006	0.045854	0.12104
GO_bp:go_cofactor_metabolic_...	GO_bp:go_cofactor_metabolic_process	SET	421	0.048118	0.0070991	0.041139	0.12108
Curated_gene_sets:reactome_t...119	Curated_gene_sets:reactome_trna_processing_in_the_mitochondrion	SET	5	0.45443	0.0073882	0.38856	0.1211
GO_bp:go_histone_h4_k16_acet...	GO_bp:go_histone_h4_k16_acetylation	SET	17	0.20729	0.0062123	0.17725	0.12111
GO_cc:go_cell_cortex_part	GO_cc:go_cell_cortex_part	SET	167	0.074766	0.0069948	0.063951	0.12119
GO_bp:go_negative_regulation...293	GO_bp:go_negative_regulation_of_histone_h3_k9_trimethylation	SET	6	0.38037	0.0067741	0.32547	0.12127
Curated_gene_sets:kondo_ezh2...	Curated_gene_sets:kondo_ezh2_targets	SET	217	0.069331	0.0073841	0.059325	0.12128
Curated_gene_sets:reactome_i...24	Curated_gene_sets:reactome_integrin_cell_surface_interactions	SET	81	0.12018	0.0078486	0.10284	0.12129
Curated_gene_sets:reactome_r...90	Curated_gene_sets:reactome_rho_gtpases_activate_cit	SET	19	0.21256	0.0067342	0.18195	0.12136
GO_bp:go_low_density_lipopro...5	GO_bp:go_low_density_lipoprotein_receptor_particle_metabolic_process	SET	23	0.21761	0.0075845	0.1863	0.12139
GO_bp:go_manganese_ion_trans...2	GO_bp:go_manganese_ion_transport	SET	11	0.30222	0.0072867	0.25875	0.12142
Curated_gene_sets:reactome_t...81	Curated_gene_sets:reactome_transcriptional_regulation_by_the_ap_2_tfap2_family_of_transcription_factors	SET	36	0.16911	0.0073713	0.1448	0.12144
GO_bp:go_actomyosin_structur...	GO_bp:go_actomyosin_structure_organization	SET	183	0.074487	0.0072919	0.063784	0.12145
Curated_gene_sets:nakamura_c...2	Curated_gene_sets:nakamura_cancer_microenvironment_up	SET	24	0.21597	0.0076891	0.18496	0.12148
GO_bp:go_synapse_organization	GO_bp:go_synapse_organization	SET	371	0.053805	0.0074619	0.04608	0.12148
Curated_gene_sets:lee_liver_...7	Curated_gene_sets:lee_liver_cancer_e2f1_dn	SET	61	0.13139	0.0074503	0.11258	0.12159
GO_bp:go_heterophilic_cell_c...	GO_bp:go_heterophilic_cell_cell_adhesion_via_plasma_membrane_cell_adhesion_molecules	SET	43	0.15238	0.0072578	0.13057	0.12161
GO_bp:go_regulation_of_anion...1	GO_bp:go_regulation_of_anion_channel_activity	SET	9	0.35337	0.0077072	0.30281	0.12161
GO_mf:go_sodium_independent_...	GO_mf:go_sodium_independent_organic_anion_transmembrane_transporter_activity	SET	16	0.27563	0.008014	0.2362	0.12162
GO_mf:go_toxin_transmembrane...	GO_mf:go_toxin_transmembrane_transporter_activity	SET	5	0.40058	0.0065126	0.34334	0.12168
GO_bp:go_regulation_of_cellu...9	GO_bp:go_regulation_of_cellular_component_size	SET	344	0.052487	0.0070144	0.044996	0.12172
GO_bp:go_actin_filament_base...2	GO_bp:go_actin_filament_based_process	SET	695	0.038479	0.0072399	0.03299	0.12174
Curated_gene_sets:reactome_s...121	Curated_gene_sets:reactome_sulfur_amino_acid_metabolism	SET	28	0.17736	0.0068197	0.1521	0.12179
GO_bp:go_organonitrogen_comp...2	GO_bp:go_organonitrogen_compound_catabolic_process	SET	1170	0.028595	0.0068889	0.02453	0.12188
GO_bp:go_branching_morphogen...1	GO_bp:go_branching_morphogenesis_of_a_nerve	SET	10	0.34909	0.0080254	0.29947	0.12188
GO_bp:go_positive_regulation...672	GO_bp:go_positive_regulation_of_protein_localization_to_membrane	SET	118	0.088999	0.0070083	0.076361	0.12191
GO_cc:go_pseudopodium	GO_cc:go_pseudopodium	SET	14	0.2691	0.007319	0.23095	0.12199
Curated_gene_sets:nakayama_s...2	Curated_gene_sets:nakayama_soft_tissue_tumors_pca1_up	SET	74	0.12377	0.0077275	0.10629	0.12212
GO_bp:go_transforming_growth...2	GO_bp:go_transforming_growth_factor_beta2_production	SET	8	0.39269	0.008075	0.33725	0.12214
Curated_gene_sets:guo_target...	Curated_gene_sets:guo_targets_of_irs1_and_irs2	SET	91	0.10191	0.0070521	0.087536	0.12219
GO_cc:go_site_of_polarized_g...	GO_cc:go_site_of_polarized_growth	SET	155	0.080696	0.0072757	0.069321	0.1222
Curated_gene_sets:reactome_a...47	Curated_gene_sets:reactome_activation_of_the_phototransduction_cascade	SET	10	0.29132	0.0066973	0.25032	0.12226
GO_bp:go_t_helper_1_cell_cyt...	GO_bp:go_t_helper_1_cell_cytokine_production	SET	7	0.38879	0.0074788	0.33415	0.12231
GO_bp:go_semaphorin_plexin_s...2	GO_bp:go_semaphorin_plexin_signaling_pathway_involved_in_neuron_projection_guidance	SET	11	0.28085	0.0067716	0.24155	0.12248
GO_mf:go_cargo_receptor_acti...	GO_mf:go_cargo_receptor_activity	SET	85	0.11282	0.0075466	0.097145	0.12276
Curated_gene_sets:grandvaux_...1	Curated_gene_sets:grandvaux_ifn_response_not_via_irf3	SET	15	0.24558	0.0069137	0.21165	0.12297
GO_bp:go_positive_regulation...293	GO_bp:go_positive_regulation_of_fibroblast_growth_factor_production	SET	5	0.45415	0.0073837	0.39142	0.12298
GO_bp:go_tyrosine_phosphoryl...	GO_bp:go_tyrosine_phosphorylation_of_stat_protein	SET	78	0.11406	0.0073101	0.098316	0.12301
GO_bp:go_regulation_of_autop...4	GO_bp:go_regulation_of_autophagy_of_mitochondrion	SET	39	0.15562	0.0070598	0.13414	0.12301
GO_bp:go_regulation_of_hair_...2	GO_bp:go_regulation_of_hair_follicle_development	SET	19	0.22759	0.0072102	0.19621	0.12305
GO_bp:go_positive_regulation...600	GO_bp:go_positive_regulation_of_ossification	SET	79	0.11646	0.0075116	0.10046	0.12317
Curated_gene_sets:bosco_epit...	Curated_gene_sets:bosco_epithelial_differentiation_module	SET	61	0.13449	0.0076257	0.11609	0.12334
GO_cc:go_risc_loading_complex	GO_cc:go_risc_loading_complex	SET	9	0.34064	0.0074295	0.29408	0.12337
Curated_gene_sets:guenther_g...1	Curated_gene_sets:guenther_growth_spherical_vs_adherent_dn	SET	24	0.21045	0.0074925	0.18174	0.12344
Curated_gene_sets:moreaux_mu...2	Curated_gene_sets:moreaux_multiple_myeloma_by_taci_up	SET	340	0.053235	0.0070737	0.045979	0.12347
GO_bp:go_apoptotic_signaling...	GO_bp:go_apoptotic_signaling_pathway	SET	562	0.04101	0.0069639	0.03542	0.12348
Curated_gene_sets:biocarta_t...21	Curated_gene_sets:biocarta_tubby_pathway	SET	4	0.53996	0.0078521	0.46641	0.1235
Curated_gene_sets:lu_ezh2_ta...2	Curated_gene_sets:lu_ezh2_targets_up	SET	272	0.054649	0.0065067	0.047253	0.12374
GO_cc:go_proton_transporting...3	GO_cc:go_proton_transporting_atp_synthase_complex_coupling_factor_f_o_	SET	11	0.26067	0.0062851	0.2254	0.12374
GO_bp:go_defense_response_to...2	GO_bp:go_defense_response_to_fungus	SET	36	0.1713	0.0074669	0.14812	0.12375
GO_bp:go_sulfide_oxidation	GO_bp:go_sulfide_oxidation	SET	6	0.4342	0.0077329	0.37555	0.12381
GO_bp:go_limb_bud_formation	GO_bp:go_limb_bud_formation	SET	11	0.32037	0.0077243	0.27718	0.12389
Curated_gene_sets:cui_tcf21_...4	Curated_gene_sets:cui_tcf21_targets_up	SET	32	0.18785	0.0077208	0.16261	0.12401
Curated_gene_sets:wang_clim2...2	Curated_gene_sets:wang_clim2_targets_up	SET	219	0.064106	0.0068586	0.055525	0.12414
Curated_gene_sets:spira_smok...1	Curated_gene_sets:spira_smokers_lung_cancer_dn	SET	14	0.24026	0.0065348	0.20814	0.12419
Curated_gene_sets:reactome_m...44	Curated_gene_sets:reactome_metabolism_of_steroids	SET	145	0.079106	0.0069002	0.06856	0.12429
GO_bp:go_negative_regulation...313	GO_bp:go_negative_regulation_of_inflammatory_response_to_antigenic_stimulus	SET	13	0.2686	0.0070401	0.233	0.12451
GO_bp:go_regulation_of_entry...	GO_bp:go_regulation_of_entry_of_bacterium_into_host_cell	SET	7	0.38965	0.0074952	0.33806	0.12455
GO_mf:go_phosphoserine_resid...	GO_mf:go_phosphoserine_residue_binding	SET	6	0.42908	0.0076416	0.37247	0.12467
Curated_gene_sets:kegg_stero...2	Curated_gene_sets:kegg_steroid_hormone_biosynthesis	SET	45	0.15505	0.0075545	0.1346	0.12468
Curated_gene_sets:matzuk_imp...	Curated_gene_sets:matzuk_implantation_and_uterine	SET	21	0.20166	0.0067162	0.17507	0.1247
GO_bp:go_autonomic_nervous_s...	GO_bp:go_autonomic_nervous_system_development	SET	43	0.16387	0.0078051	0.14228	0.12472
GO_bp:go_negative_regulation...232	GO_bp:go_negative_regulation_of_erythrocyte_differentiation	SET	10	0.31446	0.0072293	0.27319	0.12486
GO_bp:go_regulation_of_repro...	GO_bp:go_regulation_of_reproductive_process	SET	146	0.083262	0.0072876	0.07234	0.12488
Curated_gene_sets:reactome_s...60	Curated_gene_sets:reactome_signaling_by_ligand_responsive_egfr_variants_in_cancer	SET	18	0.22683	0.0069948	0.19712	0.12492
Curated_gene_sets:biocarta_h...8	Curated_gene_sets:biocarta_hsp27_pathway	SET	14	0.23713	0.0064497	0.20608	0.12494
GO_bp:go_salivary_gland_deve...	GO_bp:go_salivary_gland_development	SET	36	0.17086	0.0074475	0.14851	0.12499
GO_bp:go_folate_import_acros...	GO_bp:go_folate_import_across_plasma_membrane	SET	5	0.46996	0.0076407	0.40852	0.12499
Curated_gene_sets:barrier_co...1	Curated_gene_sets:barrier_colon_cancer_recurrence_dn	SET	16	0.23679	0.0068848	0.20593	0.1251
Curated_gene_sets:matzuk_emb...	Curated_gene_sets:matzuk_embryonic_germ_cell	SET	19	0.2383	0.0075497	0.20733	0.1252
Curated_gene_sets:reactome_o...20	Curated_gene_sets:reactome_ovarian_tumor_domain_proteases	SET	35	0.15808	0.0067946	0.13758	0.12529
GO_bp:go_receptor_recycling	GO_bp:go_receptor_recycling	SET	33	0.15927	0.0066475	0.13866	0.12535
GO_bp:go_uterus_development	GO_bp:go_uterus_development	SET	22	0.23128	0.0078839	0.20138	0.12539
Curated_gene_sets:reactome_c...90	Curated_gene_sets:reactome_copi_mediated_anterograde_transport	SET	100	0.08568	0.006214	0.07464	0.12551
Curated_gene_sets:xu_crebbp_...1	Curated_gene_sets:xu_crebbp_targets_dn	SET	38	0.14813	0.0066335	0.12914	0.12568
GO_mf:go_phosphatidylinosito...25	GO_mf:go_phosphatidylinositol_phosphate_binding	SET	146	0.081591	0.0071413	0.071135	0.1257
GO_bp:go_positive_regulation...243	GO_bp:go_positive_regulation_of_endoplasmic_reticulum_stress_induced_intrinsic_apoptotic_signaling_pathway	SET	9	0.3306	0.0072104	0.28838	0.12582
Curated_gene_sets:tarte_plas...4	Curated_gene_sets:tarte_plasma_cell_vs_plasmablast_up	SET	365	0.05138	0.0070688	0.044839	0.12593
GO_bp:go_positive_regulation...661	GO_bp:go_positive_regulation_of_protein_homooligomerization	SET	10	0.27519	0.0063265	0.24016	0.12594
GO_bp:go_histone_h4_r3_methy...	GO_bp:go_histone_h4_r3_methylation	SET	6	0.36195	0.0064462	0.31604	0.12605
Curated_gene_sets:browne_hcm...4	Curated_gene_sets:browne_hcmv_infection_12hr_up	SET	106	0.094563	0.0070598	0.082577	0.12608
Curated_gene_sets:hess_targe...1	Curated_gene_sets:hess_targets_of_hoxa9_and_meis1_dn	SET	82	0.10873	0.0071442	0.094972	0.12614
GO_bp:go_positive_regulation...368	GO_bp:go_positive_regulation_of_hypersensitivity	SET	5	0.4508	0.0073291	0.39385	0.1262
GO_bp:go_membrane_repolariza...2	GO_bp:go_membrane_repolarization_during_action_potential	SET	23	0.22031	0.0076784	0.19253	0.12627
GO_mf:go_rna_polymerase_i_co...	GO_mf:go_rna_polymerase_i_core_binding	SET	5	0.39493	0.0064208	0.34517	0.12629
GO_bp:go_immune_system_devel...	GO_bp:go_immune_system_development	SET	924	0.032657	0.0070402	0.028552	0.12636
GO_bp:go_interleukin_6_biosy...	GO_bp:go_interleukin_6_biosynthetic_process	SET	21	0.19968	0.0066505	0.1746	0.12638
GO_bp:go_positive_regulation...495	GO_bp:go_positive_regulation_of_metalloendopeptidase_activity	SET	2	0.73369	0.0075448	0.64152	0.12639
GO_mf:go_single_stranded_dna...3	GO_mf:go_single_stranded_dna_dependent_atpase_activity	SET	14	0.26906	0.007318	0.23527	0.1264
Curated_gene_sets:hahtola_my...4	Curated_gene_sets:hahtola_mycosis_fungoides_skin_dn	SET	26	0.19852	0.0073558	0.1736	0.12641
GO_bp:go_response_to_calcium...	GO_bp:go_response_to_calcium_ion	SET	145	0.08332	0.0072679	0.072872	0.12645
GO_bp:go_epithelial_cell_cel...	GO_bp:go_epithelial_cell_cell_adhesion	SET	15	0.26568	0.0074795	0.23246	0.12655
GO_bp:go_progesterone_recept...	GO_bp:go_progesterone_receptor_signaling_pathway	SET	8	0.37898	0.007793	0.33168	0.12661
GO_mf:go_neutral_amino_acid_...	GO_mf:go_neutral_amino_acid_transmembrane_transporter_activity	SET	29	0.18941	0.0074115	0.16582	0.12668
GO_mf:go_gpi_linked_ephrin_r...	GO_mf:go_gpi_linked_ephrin_receptor_activity	SET	7	0.41939	0.0080674	0.3673	0.12677
GO_bp:go_positive_regulation...77	GO_bp:go_positive_regulation_of_brown_fat_cell_differentiation	SET	10	0.28753	0.0066103	0.25184	0.12679
GO_bp:go_negative_regulation...299	GO_bp:go_negative_regulation_of_hormone_secretion	SET	65	0.12184	0.0071306	0.10678	0.12695
GO_bp:go_regulation_of_dna_d...5	GO_bp:go_regulation_of_dna_dependent_dna_replication_initiation	SET	6	0.36474	0.0064958	0.3197	0.12696
Curated_gene_sets:reactome_p...9	Curated_gene_sets:reactome_passive_transport_by_aquaporins	SET	13	0.29887	0.0078332	0.26203	0.12703
GO_bp:go_positive_regulation...41	GO_bp:go_positive_regulation_of_apoptotic_signaling_pathway	SET	165	0.07379	0.0068625	0.064749	0.12723
GO_bp:go_vitamin_transport	GO_bp:go_vitamin_transport	SET	36	0.15017	0.0065459	0.13187	0.12741
GO_bp:go_replication_fork_pr...1	GO_bp:go_replication_fork_processing	SET	31	0.16616	0.006722	0.14597	0.1275
Curated_gene_sets:iwanaga_ca...3	Curated_gene_sets:iwanaga_carcinogenesis_by_kras_pten_up	SET	172	0.071695	0.0068063	0.06299	0.12753
GO_bp:go_embryonic_viscerocr...	GO_bp:go_embryonic_viscerocranium_morphogenesis	SET	11	0.29834	0.0071931	0.26217	0.12758
Curated_gene_sets:west_adren...6	Curated_gene_sets:west_adrenocortical_tumor_up	SET	292	0.055563	0.0068508	0.048852	0.1277
GO_bp:go_natural_killer_cell...3	GO_bp:go_natural_killer_cell_chemotaxis	SET	11	0.33988	0.0081949	0.29885	0.12771
GO_bp:go_recognition_of_apop...	GO_bp:go_recognition_of_apoptotic_cell	SET	7	0.37831	0.0072771	0.33268	0.12775
GO_bp:go_response_to_hydroge...	GO_bp:go_response_to_hydrogen_peroxide	SET	126	0.085368	0.006945	0.075084	0.12778
GO_mf:go_monooxygenase_activ...	GO_mf:go_monooxygenase_activity	SET	95	0.10443	0.007383	0.091847	0.12778
Curated_gene_sets:ding_lung_...2	Curated_gene_sets:ding_lung_cancer_expression_by_copy_number	SET	100	0.094199	0.0068318	0.082855	0.1278
Curated_gene_sets:guo_hex_ta...2	Curated_gene_sets:guo_hex_targets_up	SET	73	0.10913	0.0067674	0.096016	0.12786
Curated_gene_sets:lee_liver_...11	Curated_gene_sets:lee_liver_cancer_myc_e2f1_dn	SET	62	0.12702	0.0072611	0.11178	0.1279
GO_bp:go_glial_cell_differen...	GO_bp:go_glial_cell_differentiation	SET	200	0.069821	0.0071423	0.061457	0.12797
GO_bp:go_positive_regulation...830	GO_bp:go_positive_regulation_of_transcription_from_rna_polymerase_ii_promoter_involved_in_heart_development	SET	5	0.48355	0.0078616	0.42567	0.12799
GO_bp:go_regulation_of_recep...3	GO_bp:go_regulation_of_receptor_catabolic_process	SET	9	0.3362	0.0073327	0.29605	0.12806
Curated_gene_sets:reactome_r...54	Curated_gene_sets:reactome_regulation_of_pyruvate_dehydrogenase_pdh_complex	SET	14	0.24544	0.0066757	0.21632	0.12827
GO_bp:go_neuron_projection_e...2	GO_bp:go_neuron_projection_extension_involved_in_neuron_projection_guidance	SET	35	0.16893	0.0072608	0.14893	0.12834
GO_mf:go_dna_polymerase_bind...	GO_mf:go_dna_polymerase_binding	SET	17	0.22943	0.0068758	0.20228	0.12836
GO_bp:go_muscle_contraction	GO_bp:go_muscle_contraction	SET	334	0.053728	0.007077	0.047417	0.12859
GO_bp:go_negative_regulation...336	GO_bp:go_negative_regulation_of_interleukin_6_production	SET	39	0.16306	0.0073973	0.14398	0.12872
GO_bp:go_negative_regulation...37	GO_bp:go_negative_regulation_of_arp2_3_complex_mediated_actin_nucleation	SET	6	0.3814	0.0067925	0.33677	0.12872
Curated_gene_sets:reactome_r...91	Curated_gene_sets:reactome_rho_gtpases_activate_formins	SET	135	0.080466	0.0067744	0.071066	0.12877
GO_bp:go_endocrine_process	GO_bp:go_endocrine_process	SET	79	0.11195	0.0072205	0.0989	0.12884
GO_bp:go_positive_regulation...273	GO_bp:go_positive_regulation_of_execution_phase_of_apoptosis	SET	13	0.24847	0.0065124	0.21958	0.12891
GO_bp:go_regulation_of_tube_...	GO_bp:go_regulation_of_tube_size	SET	133	0.088754	0.0074169	0.078439	0.12893
GO_cc:go_invadopodium_membra...	GO_cc:go_invadopodium_membrane	SET	5	0.44457	0.0072279	0.39313	0.12906
GO_bp:go_proteasomal_protein...	GO_bp:go_proteasomal_protein_catabolic_process	SET	449	0.042291	0.0064387	0.037398	0.12907
GO_cc:go_cell_leading_edge	GO_cc:go_cell_leading_edge	SET	384	0.050039	0.0070577	0.044251	0.12908
GO_cc:go_complex_of_collagen...	GO_cc:go_complex_of_collagen_trimers	SET	17	0.23892	0.0071602	0.21139	0.12919
Curated_gene_sets:mcmurray_t...2	Curated_gene_sets:mcmurray_tp53_hras_cooperation_response_up	SET	24	0.19688	0.0070092	0.1743	0.12934
Curated_gene_sets:pid_ps1_pa...	Curated_gene_sets:pid_ps1_pathway	SET	45	0.14032	0.0068366	0.12427	0.12942
Curated_gene_sets:marson_fox...2	Curated_gene_sets:marson_foxp3_targets_dn	SET	50	0.13601	0.0069844	0.12048	0.12947
Curated_gene_sets:pid_thromb...1	Curated_gene_sets:pid_thrombin_par1_pathway	SET	43	0.14913	0.007103	0.13212	0.12952
GO_bp:go_positive_regulation...713	GO_bp:go_positive_regulation_of_response_to_extracellular_stimulus	SET	6	0.39125	0.0069679	0.34666	0.12954
GO_mf:go_adp_ribose_diphosph...	GO_mf:go_adp_ribose_diphosphatase_activity	SET	5	0.37449	0.0060884	0.33185	0.12956
Curated_gene_sets:reactome_r...93	Curated_gene_sets:reactome_rho_gtpases_activate_ktn1	SET	11	0.31304	0.0075478	0.27745	0.12961
Curated_gene_sets:croonquist...2	Curated_gene_sets:croonquist_il6_deprivation_up	SET	16	0.25381	0.0073797	0.22498	0.12963
GO_mf:go_protein_kinase_b_bi...	GO_mf:go_protein_kinase_b_binding	SET	12	0.25797	0.0064963	0.2287	0.12967
Curated_gene_sets:turashvili...6	Curated_gene_sets:turashvili_breast_ductal_carcinoma_vs_lobular_normal_up	SET	73	0.11369	0.0070501	0.10084	0.12978
GO_bp:go_negative_regulation...455	GO_bp:go_negative_regulation_of_myotube_differentiation	SET	15	0.24143	0.0067967	0.21417	0.12983
GO_bp:go_muscle_cell_migrati...	GO_bp:go_muscle_cell_migration	SET	78	0.11196	0.0071756	0.099358	0.12991
GO_cc:go_chaperone_complex	GO_cc:go_chaperone_complex	SET	21	0.17389	0.0057915	0.15433	0.12994
GO_bp:go_proprioception	GO_bp:go_proprioception	SET	4	0.51535	0.0074943	0.45775	0.13013
GO_bp:go_negative_regulation...121	GO_bp:go_negative_regulation_of_cell_projection_organization	SET	166	0.076174	0.0071054	0.067693	0.13024
GO_bp:go_regulation_of_ferti...	GO_bp:go_regulation_of_fertilization	SET	26	0.19032	0.0070522	0.16918	0.1303
GO_bp:go_receptor_signaling_...	GO_bp:go_receptor_signaling_pathway_via_stat	SET	151	0.082869	0.0073754	0.073691	0.1304
Curated_gene_sets:reactome_t...121	Curated_gene_sets:reactome_trp_channels	SET	26	0.20312	0.0075262	0.18067	0.13046
Curated_gene_sets:pid_cdc42_...2	Curated_gene_sets:pid_cdc42_reg_pathway	SET	24	0.20124	0.0071646	0.17908	0.13057
GO_cc:go_cell_cell_contact_z...	GO_cc:go_cell_cell_contact_zone	SET	69	0.11598	0.006993	0.10323	0.13062
GO_bp:go_netrin_activated_si...	GO_bp:go_netrin_activated_signaling_pathway	SET	12	0.31516	0.0079365	0.28054	0.13063
GO_bp:go_positive_regulation...5	GO_bp:go_positive_regulation_of_actin_filament_based_movement	SET	3	0.56245	0.0070836	0.50074	0.13067
Curated_gene_sets:manalo_hyp...1	Curated_gene_sets:manalo_hypoxia_dn	SET	281	0.052215	0.0063174	0.046494	0.13072
GO_bp:go_leukotriene_biosynt...	GO_bp:go_leukotriene_biosynthetic_process	SET	10	0.28665	0.0065899	0.25532	0.13079
GO_bp:go_response_to_amyloid...	GO_bp:go_response_to_amyloid_beta	SET	39	0.1664	0.0075487	0.14822	0.13081
GO_bp:go_positive_regulation...799	GO_bp:go_positive_regulation_of_t_helper_1_type_immune_response	SET	20	0.21421	0.0069625	0.19082	0.13082
GO_mf:go_benzodiazepine_rece...2	GO_mf:go_benzodiazepine_receptor_binding	SET	2	0.75337	0.0077471	0.67111	0.13082
Curated_gene_sets:schaeffer_...8	Curated_gene_sets:schaeffer_prostate_development_and_cancer_box1_up	SET	14	0.23887	0.006497	0.2128	0.13083
GO_bp:go_secondary_metabolit...	GO_bp:go_secondary_metabolite_biosynthetic_process	SET	26	0.18609	0.0068955	0.16579	0.13084
Curated_gene_sets:reactome_m...3	Curated_gene_sets:reactome_map2k_and_mapk_activation	SET	39	0.1632	0.0074035	0.14545	0.13093
GO_bp:go_antimicrobial_humor...1	GO_bp:go_antimicrobial_humoral_immune_response_mediated_by_antimicrobial_peptide	SET	67	0.12322	0.0073215	0.10983	0.13094
GO_bp:go_lagging_strand_elon...	GO_bp:go_lagging_strand_elongation	SET	4	0.57905	0.0084205	0.51617	0.13098
GO_bp:go_membrane_disassembly	GO_bp:go_membrane_disassembly	SET	16	0.2299	0.0066843	0.20498	0.13103
Curated_gene_sets:seitz_neop...2	Curated_gene_sets:seitz_neoplastic_transformation_by_8p_deletion_up	SET	69	0.12531	0.0075554	0.11173	0.13105
GO_bp:go_melanin_biosyntheti...	GO_bp:go_melanin_biosynthetic_process	SET	20	0.21152	0.0068751	0.18862	0.13106
GO_bp:go_positive_regulation...848	GO_bp:go_positive_regulation_of_trophoblast_cell_migration	SET	5	0.42706	0.0069431	0.38082	0.13106
Curated_gene_sets:kegg_focal...	Curated_gene_sets:kegg_focal_adhesion	SET	193	0.072786	0.0073154	0.064911	0.13108
GO_mf:go_antiporter_activity	GO_mf:go_antiporter_activity	SET	77	0.10323	0.0065737	0.092061	0.13108
GO_bp:go_response_to_chemoki...	GO_bp:go_response_to_chemokine	SET	89	0.11326	0.0077515	0.10102	0.13111
Curated_gene_sets:ly_aging_m...1	Curated_gene_sets:ly_aging_middle_dn	SET	16	0.23369	0.0067946	0.20853	0.13122
GO_bp:go_positive_regulation...501	GO_bp:go_positive_regulation_of_mhc_class_ii_biosynthetic_process	SET	7	0.3798	0.0073058	0.33902	0.1313
GO_bp:go_positive_regulation...69	GO_bp:go_positive_regulation_of_blood_vessel_diameter	SET	56	0.13743	0.0074674	0.12268	0.13132
GO_cc:go_lamellar_body	GO_cc:go_lamellar_body	SET	17	0.25374	0.0076044	0.22651	0.13132
Curated_gene_sets:ren_bound_...	Curated_gene_sets:ren_bound_by_e2f	SET	59	0.1184	0.006603	0.10572	0.13139
GO_bp:go_positive_regulation...573	GO_bp:go_positive_regulation_of_neutrophil_activation	SET	3	0.53953	0.0067949	0.48196	0.13148
Curated_gene_sets:zhan_early...1	Curated_gene_sets:zhan_early_differentiation_genes_dn	SET	41	0.14778	0.0068733	0.13205	0.13155
Curated_gene_sets:verrecchia...2	Curated_gene_sets:verrecchia_early_response_to_tgfb1	SET	52	0.13424	0.0070293	0.11998	0.13161
Curated_gene_sets:biocarta_e...3	Curated_gene_sets:biocarta_eea1_pathway	SET	7	0.33424	0.0064295	0.29887	0.13172
GO_bp:go_positive_regulation...405	GO_bp:go_positive_regulation_of_interleukin_6_biosynthetic_process	SET	12	0.24001	0.0060441	0.21464	0.13175
Curated_gene_sets:bystrykh_h...6	Curated_gene_sets:bystrykh_hematopoiesis_stem_cell_qtl_cis	SET	122	0.084998	0.006805	0.076018	0.13176
GO_bp:go_mrna_transcription	GO_bp:go_mrna_transcription	SET	24	0.17925	0.0063815	0.16031	0.13177
GO_bp:go_negative_regulation...621	GO_bp:go_negative_regulation_of_smooth_muscle_cell_apoptotic_process	SET	7	0.34477	0.006632	0.30842	0.13182
GO_mf:go_intramolecular_tran...1	GO_mf:go_intramolecular_transferase_activity	SET	25	0.15604	0.0056697	0.13966	0.13195
Curated_gene_sets:chiang_liv...8	Curated_gene_sets:chiang_liver_cancer_subclass_proliferation_up	SET	168	0.071561	0.0067149	0.064054	0.13196
Curated_gene_sets:buckanovic...2	Curated_gene_sets:buckanovich_t_lymphocyte_homing_on_tumor_up	SET	19	0.22518	0.0071339	0.20158	0.13199
Curated_gene_sets:reactome_e...45	Curated_gene_sets:reactome_extension_of_telomeres	SET	28	0.16193	0.0062264	0.145	0.13206
GO_bp:go_detection_of_light_...2	GO_bp:go_detection_of_light_stimulus_involved_in_sensory_perception	SET	15	0.26174	0.0073685	0.23451	0.13219
GO_cc:go_vesicle_lumen	GO_cc:go_vesicle_lumen	SET	323	0.051793	0.0067108	0.046405	0.1322
GO_bp:go_fibroblast_growth_f...1	GO_bp:go_fibroblast_growth_factor_production	SET	8	0.34613	0.0071176	0.31022	0.13227
GO_bp:go_positive_regulation...654	GO_bp:go_positive_regulation_of_protein_dephosphorylation	SET	40	0.14355	0.006595	0.12868	0.13231
GO_bp:go_mitochondrion_organ...	GO_bp:go_mitochondrion_organization	SET	487	0.040183	0.0063648	0.036026	0.13235
GO_bp:go_protein_localizatio...4	GO_bp:go_protein_localization_to_cell_junction	SET	11	0.30237	0.0072904	0.27132	0.13256
GO_bp:go_dna_dependent_dna_r...1	GO_bp:go_dna_dependent_dna_replication	SET	141	0.074829	0.0064372	0.067149	0.13257
Curated_gene_sets:liu_breast...	Curated_gene_sets:liu_breast_cancer	SET	26	0.18242	0.0067594	0.16371	0.13258
GO_bp:go_regulation_of_intra...2	GO_bp:go_regulation_of_intracellular_lipid_transport	SET	8	0.35511	0.0073023	0.31872	0.13261
Curated_gene_sets:nikolsky_b...2	Curated_gene_sets:nikolsky_breast_cancer_11q12_q14_amplicon	SET	155	0.11966	0.010789	0.10741	0.13263
GO_bp:go_alpha_beta_t_cell_p...	GO_bp:go_alpha_beta_t_cell_proliferation	SET	31	0.17157	0.0069407	0.154	0.13263
Curated_gene_sets:gale_apl_w...2	Curated_gene_sets:gale_apl_with_flt3_mutated_up	SET	57	0.12563	0.0068867	0.11282	0.13275
GO_bp:go_muscle_structure_de...	GO_bp:go_muscle_structure_development	SET	588	0.040238	0.0069841	0.03614	0.13278
Curated_gene_sets:mcbryan_pu...2	Curated_gene_sets:mcbryan_pubertal_breast_3_4wk_up	SET	200	0.067385	0.006893	0.060533	0.13282
GO_bp:go_nerve_growth_factor...	GO_bp:go_nerve_growth_factor_signaling_pathway	SET	12	0.27975	0.0070448	0.25135	0.13286
Curated_gene_sets:kegg_gap_j...	Curated_gene_sets:kegg_gap_junction	SET	87	0.10294	0.0069662	0.092501	0.13289
Curated_gene_sets:reactome_e...26	Curated_gene_sets:reactome_er_to_golgi_anterograde_transport	SET	151	0.068244	0.0060737	0.061335	0.13294
GO_bp:go_negative_regulation...145	GO_bp:go_negative_regulation_of_chemotaxis	SET	56	0.12891	0.0070048	0.11589	0.13299
Curated_gene_sets:murakami_u...3	Curated_gene_sets:murakami_uv_response_24hr	SET	19	0.20298	0.0064305	0.18252	0.13306
Curated_gene_sets:reactome_p...31	Curated_gene_sets:reactome_phosphate_bond_hydrolysis_by_ntpdase_proteins	SET	8	0.30931	0.0063605	0.27842	0.1333
Curated_gene_sets:darwiche_p...5	Curated_gene_sets:darwiche_papilloma_risk_low_up	SET	148	0.075123	0.0066197	0.067625	0.13332
GO_bp:go_positive_regulation...343	GO_bp:go_positive_regulation_of_hematopoietic_stem_cell_proliferation	SET	5	0.44971	0.0073114	0.40484	0.13333
GO_mf:go_methylated_histone_...	GO_mf:go_methylated_histone_binding	SET	51	0.12584	0.006526	0.11332	0.1334
Curated_gene_sets:reactome_r...34	Curated_gene_sets:reactome_regulation_of_gene_expression_in_endocrine_committed_neurog3plus_progenitor_cells	SET	5	0.46021	0.0074822	0.41452	0.13345
GO_bp:go_secondary_metabolic...	GO_bp:go_secondary_metabolic_process	SET	59	0.12669	0.0070651	0.11411	0.13346
GO_bp:go_fibroblast_apoptoti...	GO_bp:go_fibroblast_apoptotic_process	SET	20	0.24218	0.0078716	0.21816	0.13348
GO_bp:go_detection_of_extern...	GO_bp:go_detection_of_external_biotic_stimulus	SET	17	0.25957	0.0077789	0.23383	0.13349
GO_bp:go_oligosaccharide_bio...	GO_bp:go_oligosaccharide_biosynthetic_process	SET	18	0.22161	0.0068339	0.19965	0.13351
GO_bp:go_mitotic_sister_chro...2	GO_bp:go_mitotic_sister_chromatid_segregation	SET	145	0.073209	0.0063859	0.065965	0.13355
GO_cc:go_nuclear_ubiquitin_l...	GO_cc:go_nuclear_ubiquitin_ligase_complex	SET	41	0.13098	0.0060922	0.11803	0.13357
GO_bp:go_dna_replication_syn...	GO_bp:go_dna_replication_synthesis_of_rna_primer	SET	4	0.40006	0.0058177	0.36064	0.13366
GO_bp:go_chemical_synaptic_t...	GO_bp:go_chemical_synaptic_transmission_postsynaptic	SET	101	0.095045	0.0069274	0.085707	0.13373
Curated_gene_sets:gross_hypo...7	Curated_gene_sets:gross_hypoxia_via_hif1a_dn	SET	103	0.089146	0.0065611	0.080389	0.13374
GO_bp:go_protein_activation_...	GO_bp:go_protein_activation_cascade	SET	26	0.19439	0.0072027	0.17544	0.13394
GO_bp:go_gene_silencing_by_r...	GO_bp:go_gene_silencing_by_rna	SET	172	0.066953	0.0063561	0.060432	0.13396
GO_bp:go_mammary_gland_morph...	GO_bp:go_mammary_gland_morphogenesis	SET	45	0.14349	0.0069911	0.12954	0.13401
GO_mf:go_ion_channel_regulat...	GO_mf:go_ion_channel_regulator_activity	SET	111	0.091194	0.0069661	0.082348	0.13406
GO_bp:go_negative_regulation...283	GO_bp:go_negative_regulation_of_helicase_activity	SET	5	0.34648	0.0056332	0.31288	0.13407
GO_bp:go_regulation_of_intra...4	GO_bp:go_regulation_of_intracellular_signal_transduction	SET	1691	0.023641	0.0067459	0.021354	0.13414
GO_bp:go_natural_killer_cell...6	GO_bp:go_natural_killer_cell_differentiation	SET	22	0.20905	0.0071262	0.18886	0.13417
GO_mf:go_amp_activated_prote...	GO_mf:go_amp_activated_protein_kinase_activity	SET	7	0.3399	0.0065383	0.30726	0.13432
Curated_gene_sets:foster_tol...2	Curated_gene_sets:foster_tolerant_macrophage_up	SET	155	0.07739	0.0069776	0.070012	0.13451
GO_bp:go_endosome_organizati...	GO_bp:go_endosome_organization	SET	79	0.099137	0.0063941	0.08973	0.13462
Curated_gene_sets:biocarta_g...7	Curated_gene_sets:biocarta_ghrelin_pathway	SET	13	0.28243	0.0074025	0.25571	0.1347
GO_mf:go_atp_dependent_dna_h...	GO_mf:go_atp_dependent_dna_helicase_activity	SET	36	0.15606	0.0068027	0.14132	0.13474
GO_bp:go_positive_regulation...192	GO_bp:go_positive_regulation_of_cytokine_biosynthetic_process	SET	59	0.12224	0.006817	0.11072	0.13479
GO_bp:go_peptidyl_tyrosine_m...	GO_bp:go_peptidyl_tyrosine_modification	SET	348	0.052084	0.0070002	0.04723	0.13507
GO_bp:go_negative_regulation...509	GO_bp:go_negative_regulation_of_peptidyl_lysine_acetylation	SET	17	0.22283	0.0066779	0.20206	0.13507
GO_bp:go_regulation_of_exit_...	GO_bp:go_regulation_of_exit_from_mitosis	SET	18	0.20144	0.0062117	0.18275	0.13518
GO_bp:go_outflow_tract_septu...	GO_bp:go_outflow_tract_septum_morphogenesis	SET	27	0.19924	0.0075229	0.18076	0.13519
GO_bp:go_establishment_of_ly...	GO_bp:go_establishment_of_lymphocyte_polarity	SET	11	0.31187	0.0075195	0.28301	0.13524
GO_bp:go_positive_regulation...744	GO_bp:go_positive_regulation_of_small_gtpase_mediated_signal_transduction	SET	63	0.12563	0.0072392	0.11403	0.13528
GO_cc:go_anchored_component_...3	GO_cc:go_anchored_component_of_plasma_membrane	SET	55	0.12669	0.0068224	0.11499	0.13529
GO_bp:go_regulation_of_tooth...	GO_bp:go_regulation_of_tooth_mineralization	SET	9	0.30686	0.0066926	0.27859	0.13536
GO_mf:go_retinoic_acid_bindi...	GO_mf:go_retinoic_acid_binding	SET	14	0.2639	0.0071777	0.23964	0.1354
GO_bp:go_positive_regulation...719	GO_bp:go_positive_regulation_of_rho_protein_signal_transduction	SET	24	0.20678	0.0073618	0.18777	0.13541
GO_bp:go_positive_regulation...665	GO_bp:go_positive_regulation_of_protein_kinase_c_signaling	SET	9	0.34791	0.007588	0.31594	0.13541
Curated_gene_sets:reactome_f...5	Curated_gene_sets:reactome_fatty_acids	SET	14	0.28906	0.007862	0.26251	0.13542
GO_bp:go_cornea_development_...	GO_bp:go_cornea_development_in_camera_type_eye	SET	9	0.29607	0.0064574	0.26909	0.13562
GO_bp:go_sulfation	GO_bp:go_sulfation	SET	16	0.24519	0.0071289	0.22287	0.13564
GO_bp:go_positive_regulation...740	GO_bp:go_positive_regulation_of_skeletal_muscle_fiber_development	SET	8	0.3842	0.0079004	0.34924	0.13565
GO_bp:go_positive_regulation...540	GO_bp:go_positive_regulation_of_myeloid_cell_apoptotic_process	SET	8	0.36945	0.0075972	0.33584	0.13566
GO_bp:go_regulation_of_nucle...10	GO_bp:go_regulation_of_nucleotide_binding_oligomerization_domain_containing_signaling_pathway	SET	7	0.38797	0.0074629	0.3527	0.13567
GO_bp:go_negative_regulation...605	GO_bp:go_negative_regulation_of_schwann_cell_proliferation	SET	6	0.43593	0.0077637	0.39642	0.13574
GO_bp:go_establishment_or_ma...3	GO_bp:go_establishment_or_maintenance_of_cell_polarity	SET	199	0.067477	0.0068854	0.061368	0.13577
GO_bp:go_positive_regulation...442	GO_bp:go_positive_regulation_of_leukocyte_mediated_immunity	SET	125	0.086299	0.006993	0.078484	0.13577
Curated_gene_sets:reactome_i...37	Curated_gene_sets:reactome_interleukin_15_signaling	SET	13	0.28126	0.0073718	0.2558	0.13578
Curated_gene_sets:reactome_c...98	Curated_gene_sets:reactome_creb3_factors_activate_genes	SET	8	0.28923	0.0059476	0.2631	0.13582
GO_bp:go_phenol_containing_c...1	GO_bp:go_phenol_containing_compound_biosynthetic_process	SET	41	0.15022	0.0069872	0.13667	0.13585
GO_bp:go_regulation_of_epide...3	GO_bp:go_regulation_of_epidermis_development	SET	81	0.10378	0.0067777	0.094455	0.13594
Curated_gene_sets:ferreira_e...1	Curated_gene_sets:ferreira_ewings_sarcoma_unstable_vs_stable_dn	SET	90	0.091837	0.0063204	0.083619	0.13605
GO_bp:go_icosanoid_catabolic...	GO_bp:go_icosanoid_catabolic_process	SET	5	0.39495	0.0064212	0.35979	0.13617
GO_bp:go_release_of_cytochro...	GO_bp:go_release_of_cytochrome_c_from_mitochondria	SET	56	0.11684	0.0063489	0.10645	0.13618
Curated_gene_sets:sesto_resp...5	Curated_gene_sets:sesto_response_to_uv_c4	SET	20	0.19582	0.0063647	0.1784	0.13619
GO_bp:go_cellular_response_t...111	GO_bp:go_cellular_response_to_temperature_stimulus	SET	5	0.36099	0.005869	0.329	0.13628
Curated_gene_sets:korkola_em...1	Curated_gene_sets:korkola_embryonal_carcinoma	SET	9	0.29943	0.0065306	0.27292	0.1363
Curated_gene_sets:rutella_re...5	Curated_gene_sets:rutella_response_to_hgf_vs_csf2rb_and_il4_dn	SET	231	0.062663	0.0068833	0.057131	0.13636
Curated_gene_sets:stark_pref...2	Curated_gene_sets:stark_prefrontal_cortex_22q11_deletion_up	SET	185	0.069202	0.006811	0.063103	0.13641
Curated_gene_sets:scheiderei...2	Curated_gene_sets:scheidereit_ikk_targets	SET	17	0.22125	0.0066307	0.20177	0.13643
GO_mf:go_heme_transporter_ac...	GO_mf:go_heme_transporter_activity	SET	6	0.32906	0.0058604	0.30023	0.13654
Curated_gene_sets:reactome_t...108	Curated_gene_sets:reactome_transport_to_the_golgi_and_subsequent_modification	SET	182	0.062854	0.0061364	0.057354	0.13657
GO_bp:go_response_to_vitamin...1	GO_bp:go_response_to_vitamin_a	SET	18	0.21275	0.0065605	0.19413	0.13657
Curated_gene_sets:changolkar...1	Curated_gene_sets:changolkar_h2afy_targets_dn	SET	39	0.13292	0.0060302	0.12133	0.13665
Curated_gene_sets:huang_foxa...1	Curated_gene_sets:huang_foxa2_targets_dn	SET	36	0.15757	0.0068683	0.14385	0.13669
GO_bp:go_regulation_of_cell_...14	GO_bp:go_regulation_of_cell_cycle_checkpoint	SET	31	0.15333	0.006203	0.14002	0.13676
GO_bp:go_detection_of_visibl...	GO_bp:go_detection_of_visible_light	SET	53	0.12062	0.0063764	0.11029	0.13706
Curated_gene_sets:reactome_n...9	Curated_gene_sets:reactome_nectin_necl_trans_heterodimerization	SET	7	0.38768	0.0074575	0.35493	0.13736
Curated_gene_sets:iizuka_liv...7	Curated_gene_sets:iizuka_liver_cancer_progression_l0_l1_up	SET	14	0.26044	0.0070836	0.23847	0.13739
GO_bp:go_oocyte_differentiat...	GO_bp:go_oocyte_differentiation	SET	48	0.12934	0.0065078	0.11843	0.1374
GO_bp:go_actin_filament_poly...	GO_bp:go_actin_filament_polymerization	SET	166	0.0706	0.0065855	0.06465	0.13741
GO_bp:go_epithelial_cell_dif...2	GO_bp:go_epithelial_cell_differentiation_involved_in_kidney_development	SET	41	0.15832	0.0073638	0.14501	0.13747
GO_bp:go_nucleoside_transport	GO_bp:go_nucleoside_transport	SET	8	0.29621	0.006091	0.27134	0.1375
GO_mf:go_amyloid_beta_binding	GO_mf:go_amyloid_beta_binding	SET	73	0.11671	0.0072374	0.10693	0.13753
Curated_gene_sets:biocarta_a...6	Curated_gene_sets:biocarta_agr_pathway	SET	30	0.17882	0.0071167	0.16388	0.1376
Curated_gene_sets:biocarta_b...9	Curated_gene_sets:biocarta_biopeptides_pathway	SET	28	0.18064	0.0069456	0.16556	0.13762
GO_bp:go_negative_regulation...263	GO_bp:go_negative_regulation_of_glial_cell_proliferation	SET	15	0.27085	0.007625	0.24829	0.13768
Curated_gene_sets:reactome_g...8	Curated_gene_sets:reactome_g2_phase	SET	5	0.37098	0.0060315	0.34024	0.13779
Curated_gene_sets:reactome_r...69	Curated_gene_sets:reactome_relaxin_receptors	SET	8	0.36015	0.0074059	0.33037	0.13783
Curated_gene_sets:amit_egf_r...6	Curated_gene_sets:amit_egf_response_240_mcf10a	SET	21	0.22511	0.0074972	0.20658	0.13793
Curated_gene_sets:reactome_a...11	Curated_gene_sets:reactome_acetylcholine_regulates_insulin_secretion	SET	10	0.32207	0.0074043	0.29556	0.13793
GO_bp:go_regulation_of_micro...6	GO_bp:go_regulation_of_microtubule_motor_activity	SET	10	0.28069	0.0064529	0.2576	0.13794
Curated_gene_sets:kyng_dna_d...3	Curated_gene_sets:kyng_dna_damage_by_4nqo_or_uv	SET	55	0.11503	0.0061942	0.10562	0.13807
GO_bp:go_maintenance_of_prot...2	GO_bp:go_maintenance_of_protein_localization_in_organelle	SET	39	0.14161	0.0064241	0.13004	0.13809
GO_cc:go_golgi_cisterna_memb...	GO_cc:go_golgi_cisterna_membrane	SET	76	0.10847	0.0068624	0.099606	0.13809
Curated_gene_sets:shepard_bm...1	Curated_gene_sets:shepard_bmyb_morpholino_dn	SET	196	0.064823	0.006565	0.059549	0.13818
GO_bp:go_negative_regulation...251	GO_bp:go_negative_regulation_of_fertilization	SET	6	0.37087	0.006605	0.34085	0.13829
GO_bp:go_response_to_l_gluta...	GO_bp:go_response_to_l_glutamate	SET	8	0.33066	0.0067996	0.30394	0.13832
GO_bp:go_regulation_of_infla...1	GO_bp:go_regulation_of_inflammatory_response	SET	316	0.053577	0.0068676	0.04926	0.13839
Curated_gene_sets:vantveer_b...5	Curated_gene_sets:vantveer_breast_cancer_metastasis_dn	SET	124	0.087137	0.0070328	0.080156	0.13851
GO_bp:go_regulation_of_toll_...2	GO_bp:go_regulation_of_toll_like_receptor_3_signaling_pathway	SET	9	0.25588	0.0055807	0.2354	0.13853
GO_bp:go_regulation_of_ampa_...	GO_bp:go_regulation_of_ampa_receptor_activity	SET	24	0.19951	0.0071029	0.18357	0.13857
Curated_gene_sets:reactome_i...51	Curated_gene_sets:reactome_interleukin_37_signaling	SET	20	0.20584	0.0066904	0.1895	0.13869
GO_bp:go_protein_methylation	GO_bp:go_protein_methylation	SET	171	0.067153	0.0063567	0.061821	0.13869
Curated_gene_sets:pid_hdac_c...2	Curated_gene_sets:pid_hdac_classii_pathway	SET	30	0.16522	0.0065754	0.15213	0.13873
GO_bp:go_detection_of_calciu...	GO_bp:go_detection_of_calcium_ion	SET	13	0.27382	0.0071769	0.25212	0.13873
GO_bp:go_regulation_of_neuro...2	GO_bp:go_regulation_of_neuroinflammatory_response	SET	31	0.17904	0.007243	0.16488	0.13877
GO_bp:go_establishment_or_ma...1	GO_bp:go_establishment_or_maintenance_of_actin_cytoskeleton_polarity	SET	13	0.23795	0.0062366	0.21914	0.13878
GO_cc:go_axon_hillock	GO_cc:go_axon_hillock	SET	8	0.34026	0.0069969	0.31337	0.13879
Curated_gene_sets:kim_all_di...1	Curated_gene_sets:kim_all_disorders_calb1_corr_dn	SET	36	0.15889	0.0069261	0.14642	0.13893
Curated_gene_sets:winter_hyp...2	Curated_gene_sets:winter_hypoxia_metagene	SET	223	0.062094	0.006703	0.057231	0.13897
Curated_gene_sets:reactome_s...87	Curated_gene_sets:reactome_signaling_by_tgf_beta_receptor_complex	SET	72	0.11104	0.0068387	0.10238	0.13904
Curated_gene_sets:weigel_oxi...1	Curated_gene_sets:weigel_oxidative_stress_by_hne_and_h2o2	SET	33	0.15332	0.0063993	0.14137	0.13907
Curated_gene_sets:amit_egf_r...9	Curated_gene_sets:amit_egf_response_480_hela	SET	161	0.072973	0.0067044	0.067292	0.1391
Curated_gene_sets:amundson_d...	Curated_gene_sets:amundson_dna_damage_response_tp53	SET	16	0.23449	0.0068177	0.21631	0.13918
GO_mf:go_serotonin_receptor_...	GO_mf:go_serotonin_receptor_activity	SET	31	0.17266	0.006985	0.15928	0.13919
GO_bp:go_negative_regulation...512	GO_bp:go_negative_regulation_of_peptidyl_tyrosine_phosphorylation	SET	50	0.13264	0.0068114	0.1224	0.13927
GO_cc:go_glycogen_granule	GO_cc:go_glycogen_granule	SET	7	0.37648	0.007242	0.34753	0.13934
Curated_gene_sets:whitfield_...4	Curated_gene_sets:whitfield_cell_cycle_literature	SET	42	0.12844	0.0060461	0.11857	0.13936
GO_bp:go_negative_regulation...529	GO_bp:go_negative_regulation_of_potassium_ion_transport	SET	30	0.17078	0.0067967	0.15767	0.13938
GO_bp:go_fucose_metabolic_pr...	GO_bp:go_fucose_metabolic_process	SET	7	0.32475	0.0062468	0.29993	0.13947
GO_bp:go_negative_regulation...559	GO_bp:go_negative_regulation_of_protein_modification_process	SET	546	0.038881	0.0065105	0.035911	0.13948
Curated_gene_sets:mueller_co...2	Curated_gene_sets:mueller_common_targets_of_aml_fusions_up	SET	13	0.22762	0.0059658	0.21026	0.13952
GO_bp:go_protein_localizatio...28	GO_bp:go_protein_localization_to_microtubule_organizing_center	SET	31	0.15984	0.0064661	0.14778	0.13972
GO_bp:go_female_gamete_gener...	GO_bp:go_female_gamete_generation	SET	124	0.079969	0.0064542	0.073938	0.13973
Curated_gene_sets:rhodes_und...	Curated_gene_sets:rhodes_undifferentiated_cancer	SET	68	0.10135	0.0060665	0.093715	0.13975
Curated_gene_sets:nikolsky_b...13	Curated_gene_sets:nikolsky_breast_cancer_19q13.1_amplicon	SET	22	0.26592	0.0090648	0.24594	0.1398
GO_cc:go_intrinsic_component...14	GO_cc:go_intrinsic_component_of_presynaptic_membrane	SET	83	0.1084	0.0071654	0.10025	0.1398
Curated_gene_sets:stambolsky...5	Curated_gene_sets:stambolsky_targets_of_mutated_tp53_up	SET	45	0.13777	0.0067125	0.12742	0.13981
GO_bp:go_negative_regulation...317	GO_bp:go_negative_regulation_of_insulin_secretion_involved_in_cellular_response_to_glucose_stimulus	SET	9	0.29965	0.0065354	0.27722	0.13988
Curated_gene_sets:valk_aml_c...4	Curated_gene_sets:valk_aml_cluster_12	SET	24	0.17354	0.0061782	0.16057	0.13991
GO_bp:go_amyloid_precursor_p...3	GO_bp:go_amyloid_precursor_protein_metabolic_process	SET	53	0.12942	0.0068417	0.11976	0.13995
GO_bp:go_positive_regulation...619	GO_bp:go_positive_regulation_of_peroxisome_proliferator_activated_receptor_signaling_pathway	SET	9	0.34676	0.0075629	0.32091	0.13996
Curated_gene_sets:nakamura_l...2	Curated_gene_sets:nakamura_lung_cancer_differentiation_markers	SET	14	0.24894	0.0067708	0.2304	0.13997
GO_bp:go_hepatocyte_apoptoti...	GO_bp:go_hepatocyte_apoptotic_process	SET	12	0.28533	0.0071853	0.26423	0.14011
GO_cc:go_wnt_signalosome	GO_cc:go_wnt_signalosome	SET	12	0.25351	0.0063839	0.23476	0.14011
GO_cc:go_myelin_sheath_abaxo...	GO_cc:go_myelin_sheath_abaxonal_region	SET	6	0.35741	0.0063653	0.33102	0.14014
GO_bp:go_t_cell_extravasation	GO_bp:go_t_cell_extravasation	SET	7	0.32975	0.006343	0.30542	0.14015
GO_cc:go_insulin_responsive_...	GO_cc:go_insulin_responsive_compartment	SET	8	0.28575	0.0058761	0.26467	0.14015
GO_bp:go_regulation_of_autop...3	GO_bp:go_regulation_of_autophagy	SET	300	0.051326	0.0064131	0.047568	0.1403
GO_bp:go_cardiac_muscle_myob...	GO_bp:go_cardiac_muscle_myoblast_proliferation	SET	3	0.60193	0.0075808	0.55789	0.14032
GO_bp:go_pyrimidine_nucleosi...3	GO_bp:go_pyrimidine_nucleoside_metabolic_process	SET	6	0.30889	0.0055011	0.28651	0.1405
GO_bp:go_regulation_of_prote...49	GO_bp:go_regulation_of_protein_polymerization	SET	197	0.064033	0.0065014	0.059399	0.14052
GO_cc:go_mitochondrial_proto...	GO_cc:go_mitochondrial_proton_transporting_atp_synthase_complex_coupling_factor_f_o_	SET	10	0.25043	0.0057573	0.23236	0.14057
GO_cc:go_host_intracellular_...2	GO_cc:go_host_intracellular_part	SET	9	0.31179	0.0068001	0.28933	0.14061
GO_bp:go_epithelial_mesenchy...	GO_bp:go_epithelial_mesenchymal_cell_signaling	SET	6	0.4219	0.0075137	0.39158	0.14066
GO_bp:go_positive_regulation...209	GO_bp:go_positive_regulation_of_dendrite_development	SET	62	0.11645	0.0066567	0.1081	0.14069
GO_mf:go_intracellular_calci...	GO_mf:go_intracellular_calcium_activated_chloride_channel_activity	SET	15	0.24645	0.0069381	0.2288	0.14072
GO_bp:go_cartilage_morphogen...	GO_bp:go_cartilage_morphogenesis	SET	28	0.17257	0.0066353	0.16027	0.14081
GO_bp:go_steroid_biosyntheti...	GO_bp:go_steroid_biosynthetic_process	SET	181	0.067324	0.0065549	0.062534	0.14084
GO_mf:go_peptide_antigen_bin...	GO_mf:go_peptide_antigen_binding	SET	22	0.20186	0.006881	0.18762	0.14099
Curated_gene_sets:mattioli_m...2	Curated_gene_sets:mattioli_mgus_vs_pcl	SET	95	0.08865	0.0062674	0.08242	0.14106
GO_bp:go_immature_t_cell_pro...1	GO_bp:go_immature_t_cell_proliferation	SET	8	0.31878	0.0065551	0.29647	0.14114
Curated_gene_sets:reactome_r...95	Curated_gene_sets:reactome_rho_gtpases_activate_paks	SET	19	0.2128	0.0067419	0.19799	0.14124
GO_bp:go_positive_regulation...774	GO_bp:go_positive_regulation_of_supramolecular_fiber_organization	SET	193	0.065066	0.0065396	0.060539	0.14124
Curated_gene_sets:yuan_znf14...	Curated_gene_sets:yuan_znf143_partners	SET	20	0.18642	0.0060592	0.17346	0.14125
Curated_gene_sets:lee_aging_...3	Curated_gene_sets:lee_aging_muscle_dn	SET	36	0.14451	0.0062993	0.13447	0.14127
Curated_gene_sets:pid_thromb...2	Curated_gene_sets:pid_thrombin_par4_pathway	SET	15	0.26289	0.007401	0.24463	0.14128
GO_bp:go_cell_projection_org...	GO_bp:go_cell_projection_organization	SET	1430	0.024853	0.0065706	0.023137	0.14138
GO_bp:go_t_cell_selection	GO_bp:go_t_cell_selection	SET	47	0.14294	0.0071171	0.13321	0.14163
GO_bp:go_cyclic_nucleotide_m...2	GO_bp:go_cyclic_nucleotide_metabolic_process	SET	5	0.44205	0.0071869	0.41201	0.14166
Curated_gene_sets:tonks_targ...11	Curated_gene_sets:tonks_targets_of_runx1_runx1t1_fusion_sustained_in_granulocyte_up	SET	15	0.25363	0.0071403	0.23641	0.14168
Curated_gene_sets:johnstone_...6	Curated_gene_sets:johnstone_parvb_targets_3_up	SET	412	0.045742	0.0066777	0.042681	0.14193
GO_bp:go_n_acetylglucosamine...	GO_bp:go_n_acetylglucosamine_metabolic_process	SET	11	0.25543	0.0061587	0.23835	0.14195
GO_bp:go_positive_regulation...196	GO_bp:go_positive_regulation_of_cytokine_secretion	SET	124	0.08201	0.006619	0.076544	0.142
GO_bp:go_regulation_of_membr...9	GO_bp:go_regulation_of_membrane_repolarization_during_action_potential	SET	7	0.35706	0.0068684	0.33328	0.14201
Curated_gene_sets:enk_uv_res...1	Curated_gene_sets:enk_uv_response_epidermis_dn	SET	498	0.040851	0.0065412	0.038136	0.14205
Curated_gene_sets:vernell_re...2	Curated_gene_sets:vernell_retinoblastoma_pathway_up	SET	69	0.10101	0.0060903	0.094315	0.1421
GO_bp:go_primary_amino_compo...2	GO_bp:go_primary_amino_compound_metabolic_process	SET	7	0.36858	0.0070899	0.34415	0.1421
Curated_gene_sets:pid_cxcr4_...	Curated_gene_sets:pid_cxcr4_pathway	SET	101	0.08927	0.0065065	0.083358	0.14211
Curated_gene_sets:hummel_bur...2	Curated_gene_sets:hummel_burkitts_lymphoma_up	SET	41	0.14719	0.0068459	0.13745	0.14213
GO_bp:go_positive_regulation...789	GO_bp:go_positive_regulation_of_t_cell_differentiation_in_thymus	SET	10	0.29561	0.0067959	0.27612	0.14219
GO_bp:go_fat_cell_differenti...	GO_bp:go_fat_cell_differentiation	SET	206	0.064301	0.0066745	0.060075	0.14224
GO_bp:go_cerebral_cortex_neu...	GO_bp:go_cerebral_cortex_neuron_differentiation	SET	20	0.22377	0.0072734	0.20908	0.14226
GO_mf:go_tbp_class_protein_b...	GO_mf:go_tbp_class_protein_binding	SET	21	0.20506	0.0068295	0.19165	0.14232
Curated_gene_sets:marson_fox...4	Curated_gene_sets:marson_foxp3_targets_stimulated_up	SET	28	0.18556	0.007135	0.17355	0.14249
GO_cc:go_pcg_protein_complex	GO_cc:go_pcg_protein_complex	SET	44	0.12477	0.0060116	0.11671	0.14252
GO_bp:go_negative_regulation...719	GO_bp:go_negative_regulation_of_viral_entry_into_host_cell	SET	18	0.19963	0.0061559	0.18674	0.14254
Curated_gene_sets:wei_mir34a...	Curated_gene_sets:wei_mir34a_targets	SET	140	0.074096	0.0063516	0.069334	0.14261
GO_bp:go_positive_regulation...170	GO_bp:go_positive_regulation_of_chromatin_silencing	SET	14	0.25908	0.0070467	0.24244	0.14262
GO_bp:go_negative_regulation...358	GO_bp:go_negative_regulation_of_lamellipodium_assembly	SET	2	0.7014	0.0072128	0.65655	0.1427
Curated_gene_sets:slebos_hea...	Curated_gene_sets:slebos_head_and_neck_cancer_with_hpv_up	SET	70	0.1022	0.0062062	0.095713	0.14282
GO_bp:go_dna_dealkylation_in...	GO_bp:go_dna_dealkylation_involved_in_dna_repair	SET	10	0.25725	0.0059141	0.24095	0.14285
Curated_gene_sets:reactome_n...79	Curated_gene_sets:reactome_nucleotide_binding_domain_leucine_rich_repeat_containing_receptor_nlr_signaling_pathways	SET	51	0.12472	0.0064682	0.11691	0.14303
GO_bp:go_taxis	GO_bp:go_taxis	SET	603	0.03934	0.006912	0.036875	0.14303
Curated_gene_sets:zhou_cell_...1	Curated_gene_sets:zhou_cell_cycle_genes_in_ir_response_24hr	SET	119	0.075378	0.0059606	0.07067	0.14308
GO_bp:go_protein_targeting_t...4	GO_bp:go_protein_targeting_to_vacuole	SET	32	0.14624	0.0060105	0.13714	0.14313
GO_bp:go_b_cell_proliferatio...	GO_bp:go_b_cell_proliferation_involved_in_immune_response	SET	6	0.40717	0.0072514	0.38227	0.14342
GO_bp:go_establishment_of_pr...6	GO_bp:go_establishment_of_protein_localization_to_organelle	SET	524	0.037698	0.0061876	0.035398	0.14345
Curated_gene_sets:abbud_lif_...4	Curated_gene_sets:abbud_lif_signaling_2_up	SET	12	0.27323	0.0068806	0.25666	0.14354
GO_bp:go_peptidyl_serine_mod...	GO_bp:go_peptidyl_serine_modification	SET	294	0.052271	0.0064666	0.049142	0.14374
GO_bp:go_torc2_signaling	GO_bp:go_torc2_signaling	SET	6	0.3671	0.0065378	0.34523	0.14382
GO_cc:go_dna_replication_fac...1	GO_cc:go_dna_replication_factor_a_complex	SET	15	0.22075	0.0062146	0.20764	0.14387
Curated_gene_sets:reactome_h...18	Curated_gene_sets:reactome_highly_calcium_permeable_postsynaptic_nicotinic_acetylcholine_receptors	SET	11	0.31498	0.0075944	0.29634	0.14393
GO_bp:go_regulation_of_rac_p...	GO_bp:go_regulation_of_rac_protein_signal_transduction	SET	12	0.28008	0.0070531	0.26357	0.14398
Curated_gene_sets:marson_bou...1	Curated_gene_sets:marson_bound_by_e2f4_unstimulated	SET	659	0.035136	0.0064437	0.033072	0.14404
GO_bp:go_retrograde_trans_sy...1	GO_bp:go_retrograde_trans_synaptic_signaling	SET	10	0.32561	0.0074856	0.30658	0.14411
GO_bp:go_dna_damage_response...1	GO_bp:go_dna_damage_response_detection_of_dna_damage	SET	38	0.12931	0.0057908	0.12178	0.14416
GO_mf:go_rna_polymerase_ii_g...2	GO_mf:go_rna_polymerase_ii_general_transcription_initiation_factor_binding	SET	19	0.1952	0.006184	0.18388	0.14422
GO_bp:go_response_to_muscle_...2	GO_bp:go_response_to_muscle_inactivity	SET	9	0.31207	0.0068064	0.29405	0.14429
GO_bp:go_amyloid_beta_format...	GO_bp:go_amyloid_beta_formation	SET	27	0.17824	0.0067301	0.16806	0.14445
Curated_gene_sets:takeda_tar...9	Curated_gene_sets:takeda_targets_of_nup98_hoxa9_fusion_8d_dn	SET	185	0.06844	0.0067361	0.064535	0.14446
GO_bp:go_regulation_of_isome...	GO_bp:go_regulation_of_isomerase_activity	SET	8	0.30845	0.0063429	0.29085	0.14446
GO_cc:go_preribosome_large_s...	GO_cc:go_preribosome_large_subunit_precursor	SET	21	0.18537	0.0061737	0.17482	0.1445
GO_mf:go_copper_ion_transmem...	GO_mf:go_copper_ion_transmembrane_transporter_activity	SET	4	0.4456	0.00648	0.42031	0.14454
GO_bp:go_positive_thymic_t_c...	GO_bp:go_positive_thymic_t_cell_selection	SET	13	0.25836	0.0067716	0.24371	0.14456
Curated_gene_sets:yang_bcl3_...1	Curated_gene_sets:yang_bcl3_targets_dn	SET	7	0.31759	0.0061091	0.2996	0.14457
GO_bp:go_regulation_of_hydro...3	GO_bp:go_regulation_of_hydrolase_activity	SET	1182	0.027022	0.0065411	0.025492	0.14457
Curated_gene_sets:reactome_t...23	Curated_gene_sets:reactome_the_phototransduction_cascade	SET	31	0.15172	0.0061379	0.14323	0.14474
GO_bp:go_maintenance_of_prot...1	GO_bp:go_maintenance_of_protein_localization_in_endoplasmic_reticulum	SET	12	0.242	0.0060942	0.22848	0.14477
Curated_gene_sets:fischer_dr...	Curated_gene_sets:fischer_dream_targets	SET	938	0.02792	0.006062	0.026373	0.14488
Curated_gene_sets:reactome_b...15	Curated_gene_sets:reactome_bh3_only_proteins_associate_with_and_inactivate_anti_apoptotic_bcl_2_members	SET	9	0.32411	0.0070689	0.30629	0.14499
Curated_gene_sets:wu_apoptos...2	Curated_gene_sets:wu_apoptosis_by_cdkn1a_via_tp53	SET	52	0.12307	0.0064447	0.11636	0.14512
Curated_gene_sets:pid_rhodop...	Curated_gene_sets:pid_rhodopsin_pathway	SET	21	0.18783	0.0062556	0.17767	0.14522
GO_bp:go_mammary_gland_epith...1	GO_bp:go_mammary_gland_epithelial_cell_differentiation	SET	17	0.22186	0.006649	0.20988	0.14524
Curated_gene_sets:mili_pseud...5	Curated_gene_sets:mili_pseudopodia_haptotaxis_up	SET	470	0.040161	0.0062521	0.037993	0.14525
GO_bp:go_genitalia_developme...	GO_bp:go_genitalia_development	SET	43	0.14077	0.006705	0.13318	0.14525
Curated_gene_sets:kegg_compl...	Curated_gene_sets:kegg_complement_and_coagulation_cascades	SET	66	0.11867	0.0069985	0.11227	0.14526
GO_bp:go_regulation_of_ion_t...1	GO_bp:go_regulation_of_ion_transmembrane_transport	SET	435	0.04458	0.006683	0.042176	0.14527
Curated_gene_sets:pyeon_hpv_...2	Curated_gene_sets:pyeon_hpv_positive_tumors_up	SET	86	0.086715	0.0058344	0.082049	0.14529
Curated_gene_sets:pece_mamma...2	Curated_gene_sets:pece_mammary_stem_cell_up	SET	134	0.070911	0.0059479	0.06712	0.14538
Curated_gene_sets:kim_gastri...	Curated_gene_sets:kim_gastric_cancer_chemosensitivity	SET	89	0.093923	0.0064282	0.088931	0.14546
GO_bp:go_vesicle_fusion_with...2	GO_bp:go_vesicle_fusion_with_golgi_apparatus	SET	6	0.29297	0.0052176	0.27744	0.14549
GO_bp:go_endosome_to_plasma_...	GO_bp:go_endosome_to_plasma_membrane_protein_transport	SET	10	0.26464	0.006084	0.2506	0.14549
Curated_gene_sets:winnepenni...2	Curated_gene_sets:winnepenninckx_melanoma_metastasis_up	SET	156	0.062828	0.0056828	0.059501	0.14551
GO_bp:go_tricarboxylic_acid_...1	GO_bp:go_tricarboxylic_acid_cycle	SET	33	0.14655	0.0061167	0.13881	0.14554
GO_bp:go_regulation_of_respo...6	GO_bp:go_regulation_of_response_to_external_stimulus	SET	724	0.034275	0.0065768	0.032482	0.14567
GO_bp:go_regulation_of_sodiu...4	GO_bp:go_regulation_of_sodium_ion_transport	SET	83	0.10001	0.0066111	0.094786	0.14569
Curated_gene_sets:semenza_hi...	Curated_gene_sets:semenza_hif1_targets	SET	35	0.15572	0.0066928	0.14761	0.14574
GO_bp:go_protein_destabiliza...	GO_bp:go_protein_destabilization	SET	44	0.13505	0.0065068	0.12804	0.14577
GO_cc:go_gpi_anchor_transami...	GO_cc:go_gpi_anchor_transamidase_complex	SET	5	0.35297	0.0057387	0.33496	0.146
GO_mf:go_gpi_anchor_transami...	GO_mf:go_gpi_anchor_transamidase_activity	SET	5	0.35297	0.0057387	0.33496	0.146
Curated_gene_sets:castellano...4	Curated_gene_sets:castellano_nras_targets_dn	SET	13	0.24954	0.0065404	0.23683	0.14603
GO_mf:go_dna_topoisomerase_a...	GO_mf:go_dna_topoisomerase_activity	SET	7	0.27227	0.0052373	0.25845	0.14607
GO_mf:go_phosphatidylinosito...5	GO_mf:go_phosphatidylinositol_3_5_bisphosphate_phosphatase_activity	SET	5	0.3725	0.0060562	0.35361	0.14608
Curated_gene_sets:kim_wt1_ta...1	Curated_gene_sets:kim_wt1_targets_12hr_dn	SET	208	0.061523	0.0064167	0.058407	0.1461
Curated_gene_sets:patil_live...	Curated_gene_sets:patil_liver_cancer	SET	627	0.034503	0.0061774	0.03277	0.1462
GO_bp:go_regulation_of_respo...12	GO_bp:go_regulation_of_response_to_reactive_oxygen_species	SET	30	0.14675	0.0058405	0.13938	0.1462
Curated_gene_sets:andersen_l...1	Curated_gene_sets:andersen_liver_cancer_krt19_dn	SET	73	0.10187	0.0063171	0.096779	0.14627
GO_bp:go_cardiovascular_syst...	GO_bp:go_cardiovascular_system_development	SET	669	0.036287	0.0067032	0.03448	0.14632
Curated_gene_sets:dierick_se...	Curated_gene_sets:dierick_serotonin_function_genes	SET	7	0.34049	0.0065495	0.32357	0.14634
GO_bp:go_regulation_of_camp_...1	GO_bp:go_regulation_of_camp_dependent_protein_kinase_activity	SET	16	0.22775	0.0066219	0.21654	0.14645
GO_bp:go_negative_regulation...45	GO_bp:go_negative_regulation_of_axonogenesis	SET	63	0.11626	0.0066993	0.11055	0.14648
GO_bp:go_positive_regulation...653	GO_bp:go_positive_regulation_of_protein_deacetylation	SET	21	0.18859	0.0062811	0.17936	0.14652
GO_bp:go_antigen_processing_...4	GO_bp:go_antigen_processing_and_presentation_of_endogenous_peptide_antigen	SET	14	0.2513	0.0068351	0.2391	0.14663
GO_cc:go_chromocenter	GO_cc:go_chromocenter	SET	12	0.25286	0.0063677	0.24061	0.14665
GO_mf:go_dopamine_neurotrans...1	GO_mf:go_dopamine_neurotransmitter_receptor_activity	SET	9	0.30933	0.0067465	0.29437	0.14668
GO_bp:go_actin_crosslink_for...	GO_bp:go_actin_crosslink_formation	SET	9	0.31664	0.0069061	0.30136	0.1467
Curated_gene_sets:fardin_hyp...1	Curated_gene_sets:fardin_hypoxia_11	SET	31	0.15576	0.006301	0.14824	0.14671
Curated_gene_sets:darwiche_p...3	Curated_gene_sets:darwiche_papilloma_risk_high_up	SET	135	0.074881	0.0063041	0.071279	0.14674
Curated_gene_sets:foster_kdm...1	Curated_gene_sets:foster_kdm1a_targets_dn	SET	198	0.058236	0.0059276	0.055436	0.14675
GO_bp:go_endocytic_recycling	GO_bp:go_endocytic_recycling	SET	41	0.13093	0.0060899	0.12465	0.14678
Curated_gene_sets:spielman_l...4	Curated_gene_sets:spielman_lymphoblast_european_vs_asian_up	SET	462	0.039298	0.0060668	0.037421	0.14683
GO_bp:go_nervous_system_proc...	GO_bp:go_nervous_system_process	SET	1301	0.028244	0.0071487	0.026905	0.14693
GO_bp:go_negative_regulation...588	GO_bp:go_negative_regulation_of_response_to_endoplasmic_reticulum_stress	SET	43	0.12716	0.0060565	0.12115	0.14696
GO_bp:go_regulation_of_stria...2	GO_bp:go_regulation_of_striated_muscle_contraction	SET	83	0.098607	0.0065183	0.093947	0.14696
GO_bp:go_regulation_of_doubl...2	GO_bp:go_regulation_of_double_strand_break_repair_via_homologous_recombination	SET	38	0.13264	0.00594	0.12647	0.14713
GO_bp:go_putrescine_biosynth...	GO_bp:go_putrescine_biosynthetic_process	SET	5	0.36896	0.0059986	0.3519	0.14722
GO_bp:go_hormone_biosyntheti...	GO_bp:go_hormone_biosynthetic_process	SET	84	0.095851	0.006374	0.091461	0.14732
GO_mf:go_telethonin_binding	GO_mf:go_telethonin_binding	SET	7	0.36619	0.007044	0.34947	0.14736
GO_bp:go_regulation_of_arp2_...	GO_bp:go_regulation_of_arp2_3_complex_mediated_actin_nucleation	SET	15	0.20517	0.005776	0.1958	0.14737
GO_bp:go_lipid_oxidation	GO_bp:go_lipid_oxidation	SET	100	0.08659	0.00628	0.082643	0.14738
Curated_gene_sets:bild_e2f3_...	Curated_gene_sets:bild_e2f3_oncogenic_signature	SET	233	0.059652	0.0065804	0.056935	0.14739
GO_mf:go_diacylglycerol_bind...	GO_mf:go_diacylglycerol_binding	SET	11	0.26168	0.0063093	0.24978	0.14741
GO_bp:go_nuclear_transport	GO_bp:go_nuclear_transport	SET	319	0.046845	0.0060326	0.044723	0.14745
Curated_gene_sets:west_adren...1	Curated_gene_sets:west_adrenocortical_carcinoma_vs_adenoma_dn	SET	24	0.18894	0.0067267	0.18039	0.14746
GO_bp:go_neutrophil_extravas...	GO_bp:go_neutrophil_extravasation	SET	7	0.32104	0.0061755	0.30673	0.14764
Curated_gene_sets:inamura_lu...1	Curated_gene_sets:inamura_lung_cancer_scc_dn	SET	14	0.26263	0.0071433	0.25094	0.14765
Curated_gene_sets:howlin_pub...	Curated_gene_sets:howlin_pubertal_mammary_gland	SET	61	0.11959	0.0067812	0.11428	0.14767
Curated_gene_sets:reactome_p...25	Curated_gene_sets:reactome_phase_3_rapid_repolarisation	SET	7	0.36656	0.0070511	0.3504	0.14776
Curated_gene_sets:smid_breas...3	Curated_gene_sets:smid_breast_cancer_erbb2_dn	SET	5	0.47366	0.0077009	0.45289	0.14782
GO_bp:go_gliogenesis	GO_bp:go_gliogenesis	SET	269	0.05546	0.0065674	0.053032	0.14784
GO_cc:go_host_cell_cytoplasm	GO_cc:go_host_cell_cytoplasm	SET	7	0.34477	0.006632	0.32969	0.14785
GO_bp:go_vesicle_localization	GO_bp:go_vesicle_localization	SET	287	0.050027	0.006116	0.047842	0.14786
GO_bp:go_regulation_of_potas...3	GO_bp:go_regulation_of_potassium_ion_transmembrane_transporter_activity	SET	53	0.12737	0.0067335	0.12183	0.14791
GO_bp:go_t_helper_17_type_im...	GO_bp:go_t_helper_17_type_immune_response	SET	26	0.17933	0.0066449	0.17156	0.14795
GO_bp:go_positive_regulation...551	GO_bp:go_positive_regulation_of_natural_killer_cell_differentiation	SET	8	0.30608	0.006294	0.29284	0.14797
GO_mf:go_azole_transmembrane...	GO_mf:go_azole_transmembrane_transporter_activity	SET	7	0.34543	0.0066446	0.33051	0.14799
GO_bp:go_positive_regulation...702	GO_bp:go_positive_regulation_of_release_of_cytochrome_c_from_mitochondria	SET	30	0.15129	0.006021	0.14476	0.148
GO_bp:go_proton_transporting...2	GO_bp:go_proton_transporting_two_sector_atpase_complex_assembly	SET	10	0.25531	0.0058694	0.24437	0.14808
GO_bp:go_neutral_amino_acid_...	GO_bp:go_neutral_amino_acid_transport	SET	36	0.15672	0.0068314	0.15008	0.1482
GO_bp:go_deoxyribonucleoside...2	GO_bp:go_deoxyribonucleoside_triphosphate_biosynthetic_process	SET	5	0.37239	0.0060544	0.35663	0.1482
GO_bp:go_regulation_of_neuro...5	GO_bp:go_regulation_of_neuron_differentiation	SET	610	0.037172	0.0065676	0.035602	0.14822
GO_cc:go_hippocampal_mossy_f...	GO_cc:go_hippocampal_mossy_fiber_to_ca3_synapse	SET	31	0.16641	0.0067321	0.15941	0.14828
Curated_gene_sets:reactome_d...93	Curated_gene_sets:reactome_dual_incision_in_gg_ner	SET	40	0.12733	0.0058501	0.12199	0.14829
GO_bp:go_positive_regulation...175	GO_bp:go_positive_regulation_of_circadian_rhythm	SET	17	0.22977	0.0068861	0.22027	0.14845
GO_bp:go_dna_methylation_inv...	GO_bp:go_dna_methylation_involved_in_gamete_generation	SET	20	0.19651	0.0063874	0.18845	0.14853
GO_cc:go_voltage_gated_calci...	GO_cc:go_voltage_gated_calcium_channel_complex	SET	42	0.14359	0.0067596	0.13773	0.14857
Curated_gene_sets:kim_lrrc3b...	Curated_gene_sets:kim_lrrc3b_targets	SET	30	0.16136	0.0064217	0.15478	0.1486
Curated_gene_sets:reactome_i...65	Curated_gene_sets:reactome_intrinsic_pathway_of_fibrin_clot_formation	SET	20	0.19025	0.0061837	0.1825	0.14861
Curated_gene_sets:reactome_p...6	Curated_gene_sets:reactome_p75ntr_recruits_signalling_complexes	SET	12	0.24392	0.0061425	0.23411	0.14873
GO_cc:go_cell_junction	GO_cc:go_cell_junction	SET	1215	0.026605	0.0065234	0.025541	0.14879
GO_bp:go_negative_regulation...125	GO_bp:go_negative_regulation_of_cell_volume	SET	5	0.43072	0.0070026	0.41357	0.14884
Curated_gene_sets:lian_neutr...	Curated_gene_sets:lian_neutrophil_granule_constituents	SET	23	0.17727	0.0061783	0.1703	0.14896
GO_bp:go_leukocyte_mediated_...1	GO_bp:go_leukocyte_mediated_cytotoxicity	SET	104	0.089001	0.006582	0.085508	0.14898
GO_bp:go_folic_acid_transport	GO_bp:go_folic_acid_transport	SET	8	0.27974	0.0057524	0.26883	0.14904
Curated_gene_sets:reactome_t...43	Curated_gene_sets:reactome_toll_like_receptor_4_tlr4_cascade	SET	121	0.078437	0.0062541	0.075383	0.14906
Curated_gene_sets:gargalovic...5	Curated_gene_sets:gargalovic_response_to_oxidized_phospholipids_brown_up	SET	14	0.24508	0.0066658	0.23554	0.14906
Curated_gene_sets:martin_vir...2	Curated_gene_sets:martin_viral_gpcr_signaling_up	SET	82	0.098734	0.0064874	0.094984	0.1493
GO_bp:go_response_to_fungus	GO_bp:go_response_to_fungus	SET	46	0.1363	0.006714	0.13112	0.1493
Curated_gene_sets:riz_erythr...6	Curated_gene_sets:riz_erythroid_differentiation_hbz	SET	36	0.15691	0.0068394	0.15099	0.14938
GO_bp:go_positive_regulation...879	GO_bp:go_positive_regulation_of_viral_life_cycle	SET	56	0.10997	0.0059757	0.10588	0.14949
GO_bp:go_paraxial_mesoderm_f...	GO_bp:go_paraxial_mesoderm_formation	SET	6	0.39124	0.0069678	0.37684	0.14959
GO_bp:go_lung_saccule_develo...	GO_bp:go_lung_saccule_development	SET	7	0.37196	0.007155	0.35829	0.1496
Curated_gene_sets:kang_ar_ta...2	Curated_gene_sets:kang_ar_targets_up	SET	16	0.24328	0.0070734	0.23443	0.1497
GO_bp:go_regulation_of_actin...3	GO_bp:go_regulation_of_actin_filament_based_process	SET	356	0.04696	0.0063821	0.045272	0.14981
Curated_gene_sets:cromer_tum...1	Curated_gene_sets:cromer_tumorigenesis_dn	SET	46	0.12796	0.0063032	0.1234	0.1499
GO_bp:go_post_translational_...	GO_bp:go_post_translational_protein_modification	SET	344	0.045205	0.0060412	0.043596	0.1499
Curated_gene_sets:rodrigues_...11	Curated_gene_sets:rodrigues_thyroid_carcinoma_up	SET	15	0.20902	0.0058844	0.20163	0.14996
GO_bp:go_sphingomyelin_biosy...	GO_bp:go_sphingomyelin_biosynthetic_process	SET	6	0.40728	0.0072535	0.3929	0.14996
GO_bp:go_inositol_phosphate_...2	GO_bp:go_inositol_phosphate_catabolic_process	SET	15	0.22001	0.0061937	0.21233	0.15008
GO_bp:go_neuromuscular_proce...2	GO_bp:go_neuromuscular_process_controlling_balance	SET	49	0.13913	0.0070728	0.13432	0.15015
GO_bp:go_positive_regulation...140	GO_bp:go_positive_regulation_of_cellular_amide_metabolic_process	SET	131	0.07645	0.0063409	0.073814	0.15017
Curated_gene_sets:bandres_re...7	Curated_gene_sets:bandres_response_to_carmustin_without_mgmt_48hr_dn	SET	30	0.15587	0.0062034	0.15057	0.15029
Curated_gene_sets:kegg_circa...	Curated_gene_sets:kegg_circadian_rhythm_mammal	SET	12	0.23827	0.0060002	0.23019	0.15032
Curated_gene_sets:reactome_s...46	Curated_gene_sets:reactome_signaling_by_fgfr2	SET	72	0.10132	0.0062399	0.097883	0.15032
GO_bp:go_response_to_defense...	GO_bp:go_response_to_defenses_of_other_organism_involved_in_symbiotic_interaction	SET	6	0.34125	0.0060775	0.32976	0.15038
Curated_gene_sets:valk_aml_c...15	Curated_gene_sets:valk_aml_cluster_9	SET	32	0.16199	0.0066577	0.15654	0.15039
Curated_gene_sets:liang_sile...1	Curated_gene_sets:liang_silenced_by_methylation_2	SET	48	0.13288	0.0066863	0.12853	0.15061
GO_bp:go_positive_regulation...100	GO_bp:go_positive_regulation_of_catalytic_activity	SET	1326	0.024694	0.0063055	0.02389	0.15065
Curated_gene_sets:tomida_met...2	Curated_gene_sets:tomida_metastasis_up	SET	24	0.17243	0.0061387	0.16682	0.15067
Curated_gene_sets:ueda_perif...	Curated_gene_sets:ueda_periferal_clock	SET	167	0.067475	0.0063128	0.065305	0.15075
GO_bp:go_branchiomotor_neuro...	GO_bp:go_branchiomotor_neuron_axon_guidance	SET	5	0.41646	0.0067708	0.40312	0.15079
GO_bp:go_positive_regulation...193	GO_bp:go_positive_regulation_of_cytokine_production	SET	422	0.043302	0.0063959	0.041918	0.15081
GO_bp:go_early_endosome_to_g...	GO_bp:go_early_endosome_to_golgi_transport	SET	8	0.25526	0.0052489	0.24724	0.15094
Curated_gene_sets:reactome_a...86	Curated_gene_sets:reactome_antimicrobial_peptides	SET	81	0.11518	0.0075222	0.11157	0.15095
GO_cc:go_protein_complex_inv...	GO_cc:go_protein_complex_involved_in_cell_adhesion	SET	36	0.15623	0.0068099	0.15136	0.151
Curated_gene_sets:tesar_alk_...6	Curated_gene_sets:tesar_alk_targets_human_es_5d_up	SET	4	0.50719	0.0073756	0.49144	0.15103
Curated_gene_sets:li_cytidin...1	Curated_gene_sets:li_cytidine_analog_pathway	SET	17	0.20763	0.0062224	0.2012	0.15105
GO_bp:go_hemoglobin_biosynth...	GO_bp:go_hemoglobin_biosynthetic_process	SET	8	0.3001	0.0061711	0.29082	0.15106
Curated_gene_sets:hernandez_...5	Curated_gene_sets:hernandez_mitotic_arrest_by_docetaxel_1_dn	SET	38	0.15096	0.0067603	0.14634	0.15115
GO_bp:go_embryonic_digit_mor...	GO_bp:go_embryonic_digit_morphogenesis	SET	60	0.11365	0.0063914	0.11018	0.15116
GO_bp:go_microglia_different...	GO_bp:go_microglia_differentiation	SET	5	0.40013	0.0065054	0.38801	0.15122
GO_mf:go_myosin_heavy_chain_...	GO_mf:go_myosin_heavy_chain_binding	SET	12	0.24798	0.0062446	0.24047	0.15123
GO_bp:go_positive_regulation...711	GO_bp:go_positive_regulation_of_response_to_endoplasmic_reticulum_stress	SET	34	0.14681	0.0062195	0.14251	0.15147
GO_bp:go_fatty_acid_beta_oxi...3	GO_bp:go_fatty_acid_beta_oxidation_using_acyl_coa_oxidase	SET	14	0.21585	0.0058709	0.20954	0.15148
GO_bp:go_transport_of_virus	GO_bp:go_transport_of_virus	SET	57	0.10549	0.0057828	0.1024	0.15148
GO_bp:go_myoblast_migration	GO_bp:go_myoblast_migration	SET	13	0.23398	0.0061327	0.22718	0.15152
GO_mf:go_vascular_endothelia...2	GO_mf:go_vascular_endothelial_growth_factor_binding	SET	7	0.37445	0.0072028	0.36372	0.15163
Curated_gene_sets:perez_tp63...	Curated_gene_sets:perez_tp63_targets	SET	330	0.048947	0.0064092	0.047551	0.15166
GO_cc:go_neurofibrillary_tan...	GO_cc:go_neurofibrillary_tangle	SET	5	0.46207	0.0075124	0.44901	0.15172
GO_bp:go_amino_acid_import	GO_bp:go_amino_acid_import	SET	23	0.19402	0.0067624	0.18865	0.15187
GO_bp:go_regulation_of_hemat...2	GO_bp:go_regulation_of_hematopoietic_stem_cell_proliferation	SET	8	0.34666	0.0071284	0.33713	0.15192
GO_bp:go_regulation_of_endot...5	GO_bp:go_regulation_of_endothelial_tube_morphogenesis	SET	5	0.46178	0.0075077	0.44918	0.15197
GO_cc:go_er_to_golgi_transpo...	GO_cc:go_er_to_golgi_transport_vesicle_membrane	SET	56	0.11066	0.0060128	0.10765	0.15199
GO_bp:go_histone_h2a_monoubi...	GO_bp:go_histone_h2a_monoubiquitination	SET	15	0.18794	0.0052908	0.18283	0.152
GO_bp:go_gamma_aminobutyric_...1	GO_bp:go_gamma_aminobutyric_acid_secretion	SET	9	0.32175	0.0070175	0.31302	0.15201
GO_bp:go_mrna_pseudouridine_...	GO_bp:go_mrna_pseudouridine_synthesis	SET	4	0.35921	0.0052237	0.34946	0.15201
GO_mf:go_rna_polymerase_ii_a...1	GO_mf:go_rna_polymerase_ii_activating_transcription_factor_binding	SET	41	0.14167	0.0065894	0.13785	0.15205
GO_cc:go_plasma_membrane_reg...	GO_cc:go_plasma_membrane_region	SET	1134	0.026871	0.0063798	0.026159	0.15216
Curated_gene_sets:riggi_ewin...1	Curated_gene_sets:riggi_ewing_sarcoma_progenitor_dn	SET	179	0.070161	0.0067936	0.068307	0.15218
GO_bp:go_oocyte_maturation	GO_bp:go_oocyte_maturation	SET	24	0.17272	0.0061493	0.16817	0.1522
GO_bp:go_regulation_of_synap...6	GO_bp:go_regulation_of_synaptic_plasticity	SET	177	0.066051	0.0063601	0.064362	0.1524
GO_bp:go_regulation_of_stem_...4	GO_bp:go_regulation_of_stem_cell_proliferation	SET	62	0.12101	0.0069174	0.11793	0.15243
GO_bp:go_purine_nucleobase_m...	GO_bp:go_purine_nucleobase_metabolic_process	SET	7	0.3557	0.0068422	0.34671	0.15247
GO_mf:go_histone_methyltrans...1	GO_mf:go_histone_methyltransferase_activity	SET	56	0.10841	0.0058909	0.10568	0.15248
Curated_gene_sets:mikkelsen_...29	Curated_gene_sets:mikkelsen_npc_hcp_with_h3k27me3	SET	337	0.051968	0.0068753	0.050674	0.15256
GO_bp:go_tumor_necrosis_fact...1	GO_bp:go_tumor_necrosis_factor_biosynthetic_process	SET	22	0.19036	0.0064892	0.18579	0.15278
GO_bp:go_cell_differentiatio...4	GO_bp:go_cell_differentiation_involved_in_kidney_development	SET	50	0.13321	0.0068406	0.13006	0.15287
Curated_gene_sets:biocarta_t...9	Curated_gene_sets:biocarta_tff_pathway	SET	24	0.17568	0.0062545	0.17162	0.153
GO_bp:go_regulation_of_stem_...1	GO_bp:go_regulation_of_stem_cell_differentiation	SET	112	0.07774	0.0059649	0.075943	0.153
GO_mf:go_3_5_cyclic_gmp_phos...	GO_mf:go_3_5_cyclic_gmp_phosphodiesterase_activity	SET	18	0.21623	0.0066678	0.21124	0.15302
GO_bp:go_positive_regulation...712	GO_bp:go_positive_regulation_of_response_to_external_stimulus	SET	291	0.052186	0.0064235	0.050992	0.15306
GO_bp:go_mineralocorticoid_b...	GO_bp:go_mineralocorticoid_biosynthetic_process	SET	13	0.26171	0.0068594	0.25581	0.15314
GO_bp:go_negative_regulation...581	GO_bp:go_negative_regulation_of_reproductive_process	SET	53	0.12151	0.0064235	0.11877	0.15315
GO_bp:go_positive_regulation...53	GO_bp:go_positive_regulation_of_autophagy_of_mitochondrion	SET	19	0.19942	0.0063178	0.19492	0.15315
GO_bp:go_interaction_with_sy...	GO_bp:go_interaction_with_symbiont	SET	75	0.098222	0.0061733	0.096053	0.15326
Curated_gene_sets:akl_htlv1_...2	Curated_gene_sets:akl_htlv1_infection_up	SET	26	0.14834	0.0054967	0.14508	0.15327
GO_bp:go_positive_regulation...701	GO_bp:go_positive_regulation_of_regulatory_t_cell_differentiation	SET	13	0.25007	0.0065544	0.24457	0.15327
GO_bp:go_regulation_of_micro...1	GO_bp:go_regulation_of_microglial_cell_activation	SET	20	0.21081	0.0068521	0.20618	0.15329
Curated_gene_sets:mariadason...6	Curated_gene_sets:mariadason_response_to_butyrate_sulindac_4	SET	15	0.21621	0.0060867	0.21149	0.15333
Curated_gene_sets:wang_lmo4_...2	Curated_gene_sets:wang_lmo4_targets_up	SET	327	0.047536	0.0061965	0.046532	0.1535
GO_bp:go_positive_regulation...333	GO_bp:go_positive_regulation_of_gtpase_activity	SET	370	0.045937	0.0063624	0.04497	0.15351
GO_cc:go_platelet_alpha_gran...1	GO_cc:go_platelet_alpha_granule	SET	83	0.098703	0.0065246	0.096639	0.15355
GO_mf:go_galanin_receptor_ac...	GO_mf:go_galanin_receptor_activity	SET	10	0.30001	0.0068969	0.29377	0.15358
GO_mf:go_t_cell_receptor_bin...	GO_mf:go_t_cell_receptor_binding	SET	7	0.30776	0.00592	0.30141	0.15361
GO_bp:go_histone_h4_deacetyl...	GO_bp:go_histone_h4_deacetylation	SET	9	0.27186	0.0059294	0.26627	0.15363
Curated_gene_sets:reactome_r...47	Curated_gene_sets:reactome_regulation_of_mitotic_cell_cycle	SET	88	0.083857	0.005707	0.082137	0.15365
GO_bp:go_morphogenesis_of_an...5	GO_bp:go_morphogenesis_of_an_epithelium	SET	507	0.038908	0.0062847	0.038123	0.15373
Curated_gene_sets:mori_immat...2	Curated_gene_sets:mori_immature_b_lymphocyte_up	SET	46	0.11857	0.0058409	0.1162	0.15376
GO_bp:go_regulation_of_retin...1	GO_bp:go_regulation_of_retina_development_in_camera_type_eye	SET	7	0.38072	0.0073235	0.37312	0.15378
GO_cc:go_pyruvate_dehydrogen...	GO_cc:go_pyruvate_dehydrogenase_complex	SET	7	0.29812	0.0057347	0.29226	0.15385
GO_bp:go_prolactin_secretion	GO_bp:go_prolactin_secretion	SET	8	0.33324	0.0068525	0.3267	0.15387
GO_bp:go_cellular_response_t...113	GO_bp:go_cellular_response_to_thyroid_hormone_stimulus	SET	15	0.21921	0.0061713	0.21497	0.15394
GO_bp:go_calcium_ion_transme...3	GO_bp:go_calcium_ion_transmembrane_transport_via_high_voltage_gated_calcium_channel	SET	12	0.26949	0.0067863	0.26433	0.15398
Curated_gene_sets:gavin_foxp...6	Curated_gene_sets:gavin_foxp3_targets_cluster_t4	SET	94	0.086571	0.0060883	0.084921	0.15401
GO_bp:go_alpha_amino_acid_me...	GO_bp:go_alpha_amino_acid_metabolic_process	SET	156	0.064618	0.0058447	0.063406	0.15408
GO_bp:go_excitatory_synapse_...	GO_bp:go_excitatory_synapse_assembly	SET	25	0.18642	0.0067734	0.18296	0.15413
GO_bp:go_regulation_of_deace...	GO_bp:go_regulation_of_deacetylase_activity	SET	10	0.26978	0.0062022	0.26482	0.15417
GO_bp:go_regulation_of_signa...2	GO_bp:go_regulation_of_signaling_receptor_activity	SET	564	0.038961	0.0066274	0.038255	0.15423
Curated_gene_sets:kegg_prima...2	Curated_gene_sets:kegg_primary_immunodeficiency	SET	32	0.16422	0.0067496	0.16129	0.15431
GO_bp:go_nucleotide_excision...3	GO_bp:go_nucleotide_excision_repair_dna_duplex_unwinding	SET	20	0.17195	0.0055891	0.16892	0.15436
Curated_gene_sets:zhan_multi...22	Curated_gene_sets:zhan_multiple_myeloma_up	SET	57	0.10199	0.0055907	0.10021	0.1544
GO_bp:go_negative_regulation...570	GO_bp:go_negative_regulation_of_reactive_oxygen_species_biosynthetic_process	SET	24	0.18316	0.0065208	0.18007	0.15455
GO_bp:go_response_to_stauros...	GO_bp:go_response_to_staurosporine	SET	5	0.39201	0.0063733	0.38551	0.15462
GO_mf:go_adenylate_kinase_ac...	GO_mf:go_adenylate_kinase_activity	SET	8	0.32241	0.0066299	0.31707	0.15462
GO_bp:go_regulation_of_erad_...	GO_bp:go_regulation_of_erad_pathway	SET	27	0.14306	0.0054018	0.14072	0.15467
GO_bp:go_kinetochore_organiz...	GO_bp:go_kinetochore_organization	SET	21	0.1746	0.005815	0.17176	0.15469
GO_bp:go_neurotransmitter_re...1	GO_bp:go_neurotransmitter_receptor_internalization	SET	25	0.18645	0.0067747	0.18343	0.15471
GO_bp:go_glycoprotein_catabo...	GO_bp:go_glycoprotein_catabolic_process	SET	16	0.2015	0.0058587	0.19828	0.15476
GO_bp:go_mitochondrial_rna_3...	GO_bp:go_mitochondrial_rna_3_end_processing	SET	4	0.32956	0.0047924	0.32428	0.15476
Curated_gene_sets:dazard_uv_...8	Curated_gene_sets:dazard_uv_response_cluster_g6	SET	142	0.076063	0.0065664	0.074904	0.15495
GO_bp:go_schwann_cell_prolif...	GO_bp:go_schwann_cell_proliferation	SET	8	0.31921	0.006564	0.31436	0.15496
GO_mf:go_5_3_exonuclease_act...	GO_mf:go_5_3_exonuclease_activity	SET	17	0.18656	0.0055909	0.18375	0.155
Curated_gene_sets:pid_nephri...	Curated_gene_sets:pid_nephrin_neph1_pathway	SET	32	0.16816	0.0069116	0.16573	0.15513
GO_bp:go_positive_regulation...754	GO_bp:go_positive_regulation_of_sodium_ion_transport	SET	32	0.15332	0.0063016	0.1511	0.15513
Curated_gene_sets:reactome_s...171	Curated_gene_sets:reactome_synthesis_of_pyrophosphates_in_the_cytosol	SET	8	0.29696	0.0061066	0.2927	0.15516
GO_bp:go_positive_regulation...287	GO_bp:go_positive_regulation_of_fc_gamma_receptor_signaling_pathway_involved_in_phagocytosis	SET	5	0.38005	0.0061789	0.37463	0.15519
GO_mf:go_porin_activity	GO_mf:go_porin_activity	SET	6	0.35645	0.0063481	0.35147	0.15526
GO_mf:go_potassium_channel_r...	GO_mf:go_potassium_channel_regulator_activity	SET	47	0.12858	0.0064023	0.1268	0.15529
Curated_gene_sets:sato_silen...4	Curated_gene_sets:sato_silenced_epigenetically_in_pancreatic_cancer	SET	41	0.13826	0.0064309	0.13637	0.15533
Curated_gene_sets:aguirre_pa...1	Curated_gene_sets:aguirre_pancreatic_cancer_copy_number_dn	SET	234	0.058337	0.006449	0.057538	0.15533
Curated_gene_sets:reactome_n...5	Curated_gene_sets:reactome_nade_modulates_death_signalling	SET	5	0.43203	0.007024	0.4268	0.15571
Curated_gene_sets:reactome_l...11	Curated_gene_sets:reactome_lipid_particle_organization	SET	6	0.4018	0.0071559	0.39708	0.1558
GO_bp:go_establishment_or_ma...2	GO_bp:go_establishment_or_maintenance_of_bipolar_cell_polarity	SET	42	0.13644	0.0064226	0.13485	0.15584
Curated_gene_sets:reactome_m...60	Curated_gene_sets:reactome_misspliced_lrp5_mutants_have_enhanced_beta_catenin_dependent_signaling	SET	6	0.33982	0.0060521	0.3359	0.15585
GO_mf:go_chondroitin_sulfate...	GO_mf:go_chondroitin_sulfate_binding	SET	9	0.31927	0.0069633	0.31565	0.1559
GO_bp:go_postsynapse_organiz...	GO_bp:go_postsynapse_organization	SET	146	0.072194	0.0063189	0.071379	0.15591
Curated_gene_sets:cheng_resp...	Curated_gene_sets:cheng_response_to_nickel_acetate	SET	41	0.12764	0.0059369	0.12621	0.15594
Curated_gene_sets:reactome_a...41	Curated_gene_sets:reactome_activation_of_rac1	SET	12	0.25934	0.0065308	0.25644	0.15594
GO_bp:go_cell_killing	GO_bp:go_cell_killing	SET	152	0.071561	0.0063898	0.07076	0.15594
GO_bp:go_dendrite_morphogene...	GO_bp:go_dendrite_morphogenesis	SET	126	0.076173	0.0061969	0.075324	0.15595
GO_bp:go_positive_regulation...91	GO_bp:go_positive_regulation_of_cardiac_muscle_cell_differentiation	SET	19	0.19322	0.0061216	0.19107	0.15595
Curated_gene_sets:sweet_kras...1	Curated_gene_sets:sweet_kras_oncogenic_signature	SET	88	0.087649	0.0059651	0.086718	0.15608
GO_bp:go_regulation_of_activ...2	GO_bp:go_regulation_of_activation_of_janus_kinase_activity	SET	9	0.27281	0.00595	0.26993	0.1561
Curated_gene_sets:reactome_a...42	Curated_gene_sets:reactome_activation_of_rac1_downstream_of_nmdars	SET	7	0.33486	0.0064413	0.33142	0.15617
Curated_gene_sets:reactome_p...4	Curated_gene_sets:reactome_p75_ntr_receptor_mediated_signalling	SET	89	0.092424	0.0063255	0.091548	0.15636
GO_bp:go_rrna_pseudouridine_...	GO_bp:go_rrna_pseudouridine_synthesis	SET	5	0.30558	0.0049682	0.3027	0.15637
GO_bp:go_multicellular_organ...1	GO_bp:go_multicellular_organism_aging	SET	33	0.14267	0.0059547	0.14134	0.15639
GO_cc:go_platelet_dense_gran...1	GO_cc:go_platelet_dense_granule	SET	19	0.18287	0.0057935	0.18116	0.15639
GO_bp:go_eif2alpha_phosphory...	GO_bp:go_eif2alpha_phosphorylation_in_response_to_endoplasmic_reticulum_stress	SET	6	0.40386	0.0071926	0.40047	0.15662
GO_bp:go_positive_regulation...739	GO_bp:go_positive_regulation_of_skeletal_muscle_cell_differentiation	SET	5	0.44046	0.0071611	0.43696	0.15673
GO_mf:go_angiotensin_recepto...	GO_mf:go_angiotensin_receptor_binding	SET	8	0.31017	0.0063781	0.30778	0.15679
Curated_gene_sets:florio_neo...1	Curated_gene_sets:florio_neocortex_basal_radial_glia_dn	SET	180	0.06268	0.006086	0.062199	0.1568
Curated_gene_sets:lei_myb_ta...	Curated_gene_sets:lei_myb_targets	SET	303	0.04891	0.0061412	0.048572	0.15699
GO_mf:go_lipopolysaccharide_...1	GO_mf:go_lipopolysaccharide_binding	SET	33	0.14367	0.0059962	0.14276	0.15713
GO_bp:go_striated_muscle_con...	GO_bp:go_striated_muscle_contraction	SET	156	0.067604	0.0061148	0.067201	0.15722
Curated_gene_sets:mellman_tu...1	Curated_gene_sets:mellman_tut1_targets_dn	SET	47	0.11576	0.0057636	0.11509	0.15727
Curated_gene_sets:cavard_liv...	Curated_gene_sets:cavard_liver_cancer_malignant_vs_benign	SET	28	0.15372	0.0059107	0.15292	0.15739
GO_bp:go_tangential_migratio...	GO_bp:go_tangential_migration_from_the_subventricular_zone_to_the_olfactory_bulb	SET	5	0.41977	0.0068246	0.41763	0.15743
GO_bp:go_protein_exit_from_e...	GO_bp:go_protein_exit_from_endoplasmic_reticulum	SET	42	0.11765	0.0055381	0.11708	0.15749
GO_bp:go_negative_regulation...114	GO_bp:go_negative_regulation_of_cell_killing	SET	21	0.18561	0.0061816	0.18473	0.15752
GO_mf:go_endopeptidase_activ...2	GO_mf:go_endopeptidase_activity	SET	384	0.044917	0.0063353	0.044709	0.15754
GO_bp:go_protein_localizatio...12	GO_bp:go_protein_localization_to_ciliary_transition_zone	SET	6	0.26174	0.0046614	0.26054	0.15755
GO_bp:go_male_meiosis_i	GO_bp:go_male_meiosis_i	SET	24	0.15561	0.0055398	0.15497	0.15768
Curated_gene_sets:goering_bl...1	Curated_gene_sets:goering_blood_hdl_cholesterol_qtl_cis	SET	11	0.23235	0.0056022	0.23146	0.15774
Curated_gene_sets:ramjaun_ap...4	Curated_gene_sets:ramjaun_apoptosis_by_tgfb1_via_smad4_up	SET	9	0.30858	0.0067302	0.30746	0.15778
GO_bp:go_regulation_of_monoo...	GO_bp:go_regulation_of_monooxygenase_activity	SET	52	0.11822	0.0061906	0.11781	0.15783
Curated_gene_sets:scian_inve...2	Curated_gene_sets:scian_inversed_targets_of_tp53_and_tp73_up	SET	11	0.25278	0.0060947	0.25193	0.15785
GO_bp:go_leukocyte_different...	GO_bp:go_leukocyte_differentiation	SET	482	0.041052	0.0064698	0.040922	0.1579
GO_bp:go_intracellular_lipid...	GO_bp:go_intracellular_lipid_transport	SET	37	0.13177	0.0058228	0.13138	0.15795
GO_bp:go_mrna_transcription_...	GO_bp:go_mrna_transcription_by_rna_polymerase_ii	SET	18	0.18381	0.0056682	0.18332	0.15802
Curated_gene_sets:pid_p38_al...1	Curated_gene_sets:pid_p38_alpha_beta_downstream_pathway	SET	37	0.1394	0.00616	0.13904	0.15804
Curated_gene_sets:bystrykh_h...7	Curated_gene_sets:bystrykh_hematopoiesis_stem_cell_qtl_trans	SET	721	0.031302	0.0059943	0.031229	0.1581
GO_bp:go_positive_regulation...137	GO_bp:go_positive_regulation_of_cell_proliferation_involved_in_kidney_development	SET	8	0.32437	0.0066702	0.32373	0.15818
GO_cc:go_organelle_subcompar...	GO_cc:go_organelle_subcompartment	SET	349	0.043378	0.0058382	0.043321	0.15834
GO_bp:go_positive_regulation...578	GO_bp:go_positive_regulation_of_nitric_oxide_mediated_signal_transduction	SET	5	0.42324	0.006881	0.42272	0.15837
Curated_gene_sets:coates_mac...2	Curated_gene_sets:coates_macrophage_m1_vs_m2_up	SET	83	0.094864	0.0062709	0.094779	0.15844
GO_bp:go_dentinogenesis	GO_bp:go_dentinogenesis	SET	6	0.38072	0.0067803	0.38051	0.15853
GO_mf:go_narrow_pore_channel...	GO_mf:go_narrow_pore_channel_activity	SET	19	0.21154	0.0067019	0.21143	0.15853
GO_bp:go_regulation_of_membr...8	GO_bp:go_regulation_of_membrane_repolarization	SET	30	0.16257	0.0064698	0.16249	0.15854
GO_bp:go_proton_transporting...1	GO_bp:go_proton_transporting_atp_synthase_complex_assembly	SET	6	0.32818	0.0058446	0.3281	0.15861
Curated_gene_sets:zhu_cmv_al...2	Curated_gene_sets:zhu_cmv_all_up	SET	106	0.081921	0.0061161	0.081911	0.15863
GO_mf:go_organic_anion_trans...	GO_mf:go_organic_anion_transmembrane_transporter_activity	SET	194	0.062164	0.0062638	0.062163	0.15866
GO_mf:go_dystroglycan_binding	GO_mf:go_dystroglycan_binding	SET	9	0.30809	0.0067195	0.30815	0.15871
Curated_gene_sets:kauffmann_...4	Curated_gene_sets:kauffmann_melanoma_relapse_up	SET	60	0.10513	0.0059125	0.10516	0.15873
Curated_gene_sets:shen_smarc...1	Curated_gene_sets:shen_smarca2_targets_dn	SET	277	0.051219	0.0061533	0.051235	0.15874
GO_bp:go_regulation_of_potas...4	GO_bp:go_regulation_of_potassium_ion_transport	SET	91	0.092419	0.0063956	0.09247	0.15879
Curated_gene_sets:huang_gata...1	Curated_gene_sets:huang_gata2_targets_dn	SET	69	0.099944	0.006026	0.10001	0.15882
GO_bp:go_response_to_vitamin...2	GO_bp:go_response_to_vitamin_d	SET	35	0.15618	0.0067127	0.15632	0.15888
Curated_gene_sets:reactome_s...37	Curated_gene_sets:reactome_signaling_by_egfr	SET	48	0.12181	0.0061292	0.12198	0.15899
GO_bp:go_collateral_sproutin...	GO_bp:go_collateral_sprouting_in_absence_of_injury	SET	5	0.42958	0.0069841	0.43034	0.15909
GO_bp:go_regulation_of_intra...1	GO_bp:go_regulation_of_intracellular_estrogen_receptor_signaling_pathway	SET	39	0.12358	0.0056063	0.12383	0.15914
GO_bp:go_negative_regulation...705	GO_bp:go_negative_regulation_of_tyrosine_phosphorylation_of_stat_protein	SET	11	0.25971	0.0062619	0.26034	0.15924
GO_cc:go_endoplasmic_reticul...1	GO_cc:go_endoplasmic_reticulum	SET	1763	0.020405	0.0059329	0.020457	0.15928
Curated_gene_sets:qi_plasmac...2	Curated_gene_sets:qi_plasmacytoma_up	SET	244	0.055325	0.0062437	0.055507	0.15945
Curated_gene_sets:dirmeier_l...3	Curated_gene_sets:dirmeier_lmp1_response_late_up	SET	56	0.11194	0.0060826	0.11232	0.15947
GO_bp:go_regulation_of_early...	GO_bp:go_regulation_of_early_endosome_to_late_endosome_transport	SET	15	0.23197	0.0065305	0.23289	0.15962
GO_bp:go_autophagosome_organ...	GO_bp:go_autophagosome_organization	SET	87	0.086174	0.0058315	0.086517	0.15962
Curated_gene_sets:reactome_t...38	Curated_gene_sets:reactome_tnfr1_induced_nfkappab_signaling_pathway	SET	27	0.15242	0.0057553	0.15306	0.15966
Curated_gene_sets:reactome_t...114	Curated_gene_sets:reactome_tristetraprolin_ttp_zfp36_binds_and_destabilizes_mrna	SET	17	0.1996	0.0059818	0.20045	0.15969
GO_mf:go_ferrous_iron_binding	GO_mf:go_ferrous_iron_binding	SET	20	0.18482	0.0060073	0.18563	0.15972
GO_bp:go_positive_regulation...682	GO_bp:go_positive_regulation_of_protein_polyubiquitination	SET	11	0.22722	0.0054784	0.22823	0.15974
GO_mf:go_protein_glutamine_g...	GO_mf:go_protein_glutamine_gamma_glutamyltransferase_activity	SET	9	0.32106	0.0070024	0.32249	0.15974
GO_bp:go_neurotransmitter_re...3	GO_bp:go_neurotransmitter_receptor_transport_postsynaptic_endosome_to_lysosome	SET	7	0.35013	0.006735	0.35188	0.15987
Curated_gene_sets:biocarta_m...18	Curated_gene_sets:biocarta_myosin_pathway	SET	11	0.25142	0.006062	0.25276	0.15994
GO_bp:go_coenzyme_biosynthet...	GO_bp:go_coenzyme_biosynthetic_process	SET	141	0.068384	0.0058828	0.068747	0.15994
Curated_gene_sets:reactome_s...123	Curated_gene_sets:reactome_sumo_is_proteolytically_processed	SET	6	0.28297	0.0050395	0.28449	0.15996
Curated_gene_sets:caffarel_r...2	Curated_gene_sets:caffarel_response_to_thc_24hr_3_up	SET	7	0.25797	0.0049623	0.25946	0.16005
GO_bp:go_regulation_of_telom...4	GO_bp:go_regulation_of_telomere_maintenance_via_telomere_lengthening	SET	58	0.10878	0.0060151	0.10943	0.16011
GO_mf:go_ceramidase_activity	GO_mf:go_ceramidase_activity	SET	5	0.42422	0.006897	0.42677	0.16011
GO_bp:go_ubiquitin_dependent...3	GO_bp:go_ubiquitin_dependent_protein_catabolic_process_via_the_multivesicular_body_sorting_pathway	SET	21	0.1503	0.0050057	0.15123	0.16016
GO_bp:go_regulation_of_actin...5	GO_bp:go_regulation_of_actin_filament_organization	SET	241	0.053587	0.0060107	0.053935	0.16023
GO_mf:go_tetrapyrrole_binding	GO_mf:go_tetrapyrrole_binding	SET	134	0.072666	0.0060951	0.073165	0.16032
GO_bp:go_rna_3_end_processing	GO_bp:go_rna_3_end_processing	SET	131	0.067658	0.0056116	0.068139	0.16038
Curated_gene_sets:petretto_b...1	Curated_gene_sets:petretto_blood_pressure_dn	SET	9	0.23757	0.0051815	0.2393	0.16041
GO_bp:go_protein_acetylation	GO_bp:go_protein_acetylation	SET	177	0.060486	0.0058243	0.060928	0.16042
Curated_gene_sets:mahajan_re...1	Curated_gene_sets:mahajan_response_to_il1a_dn	SET	67	0.10369	0.0061609	0.10445	0.16044
GO_bp:go_protein_targeting_t...2	GO_bp:go_protein_targeting_to_membrane	SET	181	0.058406	0.0056866	0.05884	0.16045
GO_mf:go_phosphatidylinosito...9	GO_mf:go_phosphatidylinositol_3_kinase_regulatory_subunit_binding	SET	9	0.31004	0.0067621	0.3124	0.1605
GO_bp:go_regulation_of_relea...1	GO_bp:go_regulation_of_release_of_cytochrome_c_from_mitochondria	SET	47	0.11377	0.0056649	0.11468	0.16059
Curated_gene_sets:reactome_s...20	Curated_gene_sets:reactome_shc1_events_in_egfr_signaling	SET	14	0.23475	0.0063848	0.2367	0.16067
GO_bp:go_t_helper_17_cell_li...	GO_bp:go_t_helper_17_cell_lineage_commitment	SET	12	0.2557	0.0064391	0.25802	0.16085
Curated_gene_sets:ichiba_gra...3	Curated_gene_sets:ichiba_graft_versus_host_disease_d7_dn	SET	39	0.13817	0.0062681	0.13945	0.1609
GO_bp:go_neutrophil_clearance	GO_bp:go_neutrophil_clearance	SET	5	0.36965	0.0060098	0.37309	0.1609
GO_bp:go_molting_cycle_proce...	GO_bp:go_molting_cycle_process	SET	85	0.093227	0.0062361	0.09412	0.16097
GO_cc:go_postsynaptic_specia...2	GO_cc:go_postsynaptic_specialization_membrane	SET	96	0.091448	0.006499	0.092325	0.16097
Curated_gene_sets:diaz_chron...2	Curated_gene_sets:diaz_chronic_meylogenous_leukemia_up	SET	1332	0.02253	0.0057649	0.022767	0.1612
Curated_gene_sets:pilon_klf1...1	Curated_gene_sets:pilon_klf1_targets_dn	SET	1916	0.019768	0.0059649	0.019976	0.1612
Curated_gene_sets:sheth_live...5	Curated_gene_sets:sheth_liver_cancer_vs_txnip_loss_pam5	SET	96	0.086394	0.0061398	0.087328	0.16126
GO_bp:go_positive_regulation...388	GO_bp:go_positive_regulation_of_interferon_gamma_secretion	SET	8	0.28076	0.0057735	0.28388	0.16133
GO_mf:go_proton_channel_acti...	GO_mf:go_proton_channel_activity	SET	7	0.33403	0.0064253	0.33787	0.16143
Curated_gene_sets:reactome_p...30	Curated_gene_sets:reactome_phenylalanine_metabolism	SET	6	0.31803	0.005664	0.3218	0.16151
GO_cc:go_mhc_protein_complex	GO_cc:go_mhc_protein_complex	SET	22	0.19168	0.006534	0.19397	0.16153
GO_mf:go_dioxygenase_activity	GO_mf:go_dioxygenase_activity	SET	82	0.087936	0.0057779	0.088985	0.16153
Curated_gene_sets:howlin_cit...2	Curated_gene_sets:howlin_cited1_targets_1_up	SET	31	0.14663	0.005932	0.14846	0.16165
GO_bp:go_regulation_of_lymph...3	GO_bp:go_regulation_of_lymphocyte_chemotaxis	SET	26	0.17796	0.0065939	0.18021	0.1617
Curated_gene_sets:bennett_sy...	Curated_gene_sets:bennett_systemic_lupus_erythematosus	SET	28	0.17293	0.0066491	0.17512	0.16171
Curated_gene_sets:petrova_pr...2	Curated_gene_sets:petrova_prox1_targets_up	SET	25	0.16568	0.00602	0.16781	0.16175
Curated_gene_sets:reactome_p...112	Curated_gene_sets:reactome_ptk6_regulates_rho_gtpases_ras_gtpase_and_map_kinases	SET	14	0.22558	0.0061354	0.22852	0.16179
GO_bp:go_regulation_of_recep...9	GO_bp:go_regulation_of_receptor_signaling_pathway_via_stat	SET	130	0.07765	0.0064159	0.078702	0.16192
GO_bp:go_negative_regulation...73	GO_bp:go_negative_regulation_of_camp_dependent_protein_kinase_activity	SET	8	0.29155	0.0059952	0.29551	0.16193
GO_bp:go_mrna_cis_splicing_v...	GO_bp:go_mrna_cis_splicing_via_spliceosome	SET	28	0.13958	0.005367	0.1415	0.16196
Curated_gene_sets:senese_hda...5	Curated_gene_sets:senese_hdac2_targets_dn	SET	115	0.084206	0.0065465	0.085377	0.16201
GO_bp:go_mitochondrial_proto...	GO_bp:go_mitochondrial_proton_transporting_atp_synthase_complex_assembly	SET	5	0.35745	0.0058114	0.36253	0.16208
GO_bp:go_testosterone_biosyn...	GO_bp:go_testosterone_biosynthetic_process	SET	6	0.32699	0.0058235	0.33165	0.16208
GO_bp:go_pigment_granule_loc...	GO_bp:go_pigment_granule_localization	SET	22	0.18699	0.006374	0.18978	0.16226
GO_bp:go_aspartate_family_am...1	GO_bp:go_aspartate_family_amino_acid_biosynthetic_process	SET	22	0.16887	0.0057564	0.17147	0.16236
GO_bp:go_nuclear_chromosome_...	GO_bp:go_nuclear_chromosome_segregation	SET	246	0.050075	0.005674	0.05087	0.16247
GO_bp:go_negative_regulation...442	GO_bp:go_negative_regulation_of_muscle_cell_apoptotic_process	SET	34	0.13678	0.0057944	0.13901	0.16259
GO_mf:go_phosphatidylinosito...12	GO_mf:go_phosphatidylinositol_4_5_bisphosphate_binding	SET	68	0.10193	0.0061013	0.10362	0.16264
Curated_gene_sets:browne_hcm...20	Curated_gene_sets:browne_hcmv_infection_30min_up	SET	51	0.12189	0.0063215	0.12393	0.16266
GO_bp:go_positive_regulation...215	GO_bp:go_positive_regulation_of_deoxyribonuclease_activity	SET	5	0.3559	0.0057862	0.36202	0.16279
Curated_gene_sets:kegg_endom...	Curated_gene_sets:kegg_endometrial_cancer	SET	51	0.11741	0.0060889	0.11946	0.16286
GO_bp:go_lipid_phosphorylati...	GO_bp:go_lipid_phosphorylation	SET	61	0.10554	0.0059844	0.10738	0.16286
Curated_gene_sets:mattioli_m...3	Curated_gene_sets:mattioli_multiple_myeloma_subgroups	SET	11	0.22855	0.0055105	0.23259	0.1629
Curated_gene_sets:reactome_p...26	Curated_gene_sets:reactome_phase_4_resting_membrane_potential	SET	19	0.20261	0.0064188	0.20619	0.1629
GO_bp:go_eye_pigmentation	GO_bp:go_eye_pigmentation	SET	7	0.30576	0.0058815	0.31125	0.16297
Curated_gene_sets:katsanou_e...2	Curated_gene_sets:katsanou_elavl1_targets_up	SET	160	0.066666	0.006106	0.067869	0.16299
GO_bp:go_positive_regulation...459	GO_bp:go_positive_regulation_of_long_term_synaptic_potentiation	SET	22	0.18678	0.0063668	0.19018	0.16303
GO_bp:go_osteoclast_prolifer...	GO_bp:go_osteoclast_proliferation	SET	8	0.31115	0.0063984	0.31691	0.1631
GO_bp:go_positive_regulation...616	GO_bp:go_positive_regulation_of_peptidyl_serine_phosphorylation	SET	100	0.085637	0.0062109	0.08723	0.16312
GO_mf:go_channel_regulator_a...	GO_mf:go_channel_regulator_activity	SET	137	0.072802	0.006174	0.074161	0.16314
GO_bp:go_apical_protein_loca...	GO_bp:go_apical_protein_localization	SET	10	0.23399	0.0053793	0.23838	0.16316
GO_bp:go_regulation_of_dna_r...3	GO_bp:go_regulation_of_dna_replication	SET	102	0.082147	0.0060167	0.083702	0.1632
GO_bp:go_regulation_of_alcoh...	GO_bp:go_regulation_of_alcohol_biosynthetic_process	SET	73	0.093696	0.0058101	0.095497	0.16327
GO_bp:go_negative_regulation...250	GO_bp:go_negative_regulation_of_female_gonad_development	SET	5	0.40154	0.0065283	0.40942	0.16337
Curated_gene_sets:smid_breas...11	Curated_gene_sets:smid_breast_cancer_relapse_in_bone_dn	SET	281	0.050614	0.0061237	0.051623	0.16344
Curated_gene_sets:tian_bhlha...	Curated_gene_sets:tian_bhlha15_targets	SET	16	0.19373	0.0056328	0.19762	0.16347
GO_bp:go_positive_regulation...833	GO_bp:go_positive_regulation_of_transcription_of_nucleolar_large_rrna_by_rna_polymerase_i	SET	10	0.26745	0.0061485	0.27282	0.16348
Curated_gene_sets:cheok_resp...1	Curated_gene_sets:cheok_response_to_hd_mtx_dn	SET	20	0.16999	0.0055253	0.17343	0.16351
Curated_gene_sets:reactome_p...84	Curated_gene_sets:reactome_presynaptic_depolarization_and_calcium_channel_opening	SET	12	0.25252	0.0063589	0.25767	0.16355
GO_bp:go_translocation_of_mo...	GO_bp:go_translocation_of_molecules_into_host	SET	8	0.27498	0.0056546	0.28065	0.1636
GO_cc:go_phagocytic_vesicle	GO_cc:go_phagocytic_vesicle	SET	117	0.073009	0.0057249	0.074525	0.16363
GO_bp:go_amp_metabolic_proce...	GO_bp:go_amp_metabolic_process	SET	8	0.28929	0.0059488	0.29534	0.16367
GO_mf:go_lipoprotein_transpo...	GO_mf:go_lipoprotein_transporter_activity	SET	7	0.34278	0.0065936	0.35004	0.16373
Curated_gene_sets:burton_adi...6	Curated_gene_sets:burton_adipogenesis_3	SET	96	0.081615	0.0058002	0.083352	0.16376
Curated_gene_sets:reactome_c...69	Curated_gene_sets:reactome_cobalamin_cbl_vitamin_b12_transport_and_metabolism	SET	21	0.17873	0.0059525	0.18256	0.16379
GO_bp:go_wnt_signaling_pathw...3	GO_bp:go_wnt_signaling_pathway_involved_in_midbrain_dopaminergic_neuron_differentiation	SET	12	0.23136	0.0058261	0.23637	0.16384
Curated_gene_sets:dorn_adeno...3	Curated_gene_sets:dorn_adenovirus_infection_24hr_dn	SET	43	0.12353	0.0058839	0.12632	0.16405
Curated_gene_sets:reactome_g...32	Curated_gene_sets:reactome_gdp_fucose_biosynthesis	SET	6	0.29913	0.0053273	0.306	0.16416
GO_bp:go_regulation_of_trans...26	GO_bp:go_regulation_of_transmembrane_transport	SET	514	0.037896	0.0061622	0.038775	0.16421
GO_bp:go_serotonin_receptor_...	GO_bp:go_serotonin_receptor_signaling_pathway	SET	36	0.14717	0.0064151	0.15063	0.16428
GO_cc:go_synaptic_vesicle_me...	GO_cc:go_synaptic_vesicle_membrane	SET	103	0.078328	0.0057649	0.080171	0.16429
GO_bp:go_trans_synaptic_sign...2	GO_bp:go_trans_synaptic_signaling_by_trans_synaptic_complex	SET	7	0.35209	0.0067728	0.36042	0.16432
Curated_gene_sets:bilban_b_c...1	Curated_gene_sets:bilban_b_cll_lpl_dn	SET	39	0.1329	0.006029	0.13605	0.16434
GO_cc:go_septin_cytoskeleton	GO_cc:go_septin_cytoskeleton	SET	14	0.20229	0.0055021	0.20712	0.16437
GO_mf:go_telomerase_rna_bind...	GO_mf:go_telomerase_rna_binding	SET	21	0.16695	0.0055602	0.17097	0.16443
GO_bp:go_interleukin_3_media...	GO_bp:go_interleukin_3_mediated_signaling_pathway	SET	4	0.42166	0.0061318	0.43188	0.16446
GO_bp:go_positive_regulation...274	GO_bp:go_positive_regulation_of_exit_from_mitosis	SET	5	0.32099	0.0052187	0.3288	0.16448
GO_mf:go_calcium_potassium_s...	GO_mf:go_calcium_potassium_sodium_antiporter_activity	SET	5	0.51021	0.0082951	0.52282	0.16457
GO_cc:go_anchored_component_...7	GO_cc:go_anchored_component_of_synaptic_vesicle_membrane	SET	13	0.20687	0.0054219	0.212	0.1646
Curated_gene_sets:im_srebf1a...	Curated_gene_sets:im_srebf1a_targets	SET	5	0.33846	0.0055027	0.34696	0.16466
GO_bp:go_synaptic_transmissi...1	GO_bp:go_synaptic_transmission_cholinergic	SET	26	0.16336	0.0060531	0.16754	0.16477
Curated_gene_sets:reactome_c...71	Curated_gene_sets:reactome_cohesin_loading_onto_chromatin	SET	8	0.29643	0.0060955	0.30415	0.16489
GO_mf:go_identical_protein_b...	GO_mf:go_identical_protein_binding	SET	1606	0.02091	0.005829	0.021456	0.1649
GO_bp:go_regulation_of_metap...	GO_bp:go_regulation_of_metaphase_plate_congression	SET	7	0.30842	0.0059327	0.3166	0.165
GO_cc:go_set1c_compass_compl...	GO_cc:go_set1c_compass_complex	SET	13	0.19839	0.0051997	0.20374	0.16511
GO_mf:go_adrenergic_receptor...2	GO_mf:go_adrenergic_receptor_binding	SET	19	0.18694	0.0059224	0.19199	0.16512
Curated_gene_sets:reactome_p...73	Curated_gene_sets:reactome_post_translational_protein_modification	SET	1329	0.02229	0.0056975	0.022896	0.16515
GO_bp:go_response_to_cytokine	GO_bp:go_response_to_cytokine	SET	1111	0.025448	0.0059842	0.026151	0.16525
Curated_gene_sets:mori_pre_b...2	Curated_gene_sets:mori_pre_bi_lymphocyte_up	SET	73	0.093556	0.0058014	0.09615	0.16528
GO_bp:go_myofibril_assembly	GO_bp:go_myofibril_assembly	SET	68	0.10146	0.0060729	0.1043	0.16534
GO_bp:go_membrane_raft_organ...	GO_bp:go_membrane_raft_organization	SET	21	0.17986	0.0059904	0.18498	0.16545
GO_bp:go_negative_regulation...34	GO_bp:go_negative_regulation_of_apoptotic_process_in_bone_marrow_cell	SET	5	0.37361	0.0060743	0.38424	0.16545
GO_bp:go_cellular_component_...1	GO_bp:go_cellular_component_assembly_involved_in_morphogenesis	SET	107	0.079437	0.0059584	0.081717	0.16551
Curated_gene_sets:kegg_viral...	Curated_gene_sets:kegg_viral_myocarditis	SET	66	0.10706	0.0063136	0.11015	0.16556
GO_bp:go_endosome_transport_...	GO_bp:go_endosome_transport_via_multivesicular_body_sorting_pathway	SET	24	0.14778	0.0052611	0.15212	0.16568
Curated_gene_sets:mili_pseud...2	Curated_gene_sets:mili_pseudopodia_chemotaxis_dn	SET	404	0.038651	0.0055886	0.0398	0.16575
Curated_gene_sets:kokkinakis...1	Curated_gene_sets:kokkinakis_methionine_deprivation_48hr_dn	SET	57	0.10941	0.0059979	0.1127	0.16583
Curated_gene_sets:graessmann...2	Curated_gene_sets:graessmann_apoptosis_by_doxorubicin_up	SET	1094	0.024222	0.0056549	0.024962	0.16594
Curated_gene_sets:wang_recur...1	Curated_gene_sets:wang_recurrent_liver_cancer_dn	SET	16	0.20364	0.0059208	0.20986	0.16594
Curated_gene_sets:reactome_v...4	Curated_gene_sets:reactome_vegfr2_mediated_cell_proliferation	SET	19	0.20196	0.0063983	0.20813	0.16594
Curated_gene_sets:reactome_g...4	Curated_gene_sets:reactome_g1_s_specific_transcription	SET	29	0.12348	0.0048318	0.1273	0.16603
GO_mf:go_extracellular_matri...4	GO_mf:go_extracellular_matrix_structural_constituent	SET	152	0.072124	0.0064401	0.074354	0.16603
GO_bp:go_actin_filament_reor...	GO_bp:go_actin_filament_reorganization	SET	8	0.30625	0.0062976	0.31595	0.1662
Curated_gene_sets:begum_targ...3	Curated_gene_sets:begum_targets_of_pax3_foxo1_fusion_up	SET	55	0.1212	0.0065265	0.12507	0.16627
GO_cc:go_cul3_ring_ubiquitin...	GO_cc:go_cul3_ring_ubiquitin_ligase_complex	SET	35	0.13054	0.0056109	0.13479	0.16641
GO_bp:go_chemokine_biosynthe...	GO_bp:go_chemokine_biosynthetic_process	SET	14	0.23358	0.0063531	0.24127	0.16649
Curated_gene_sets:dacosta_uv...2	Curated_gene_sets:dacosta_uv_response_via_ercc3_common_up	SET	69	0.091752	0.0055321	0.094774	0.1665
GO_bp:go_oxaloacetate_metabo...	GO_bp:go_oxaloacetate_metabolic_process	SET	8	0.28628	0.005887	0.29581	0.16658
Curated_gene_sets:simbulan_u...3	Curated_gene_sets:simbulan_uv_response_normal_up	SET	9	0.27599	0.0060195	0.28528	0.16667
Curated_gene_sets:abraham_al...1	Curated_gene_sets:abraham_alpc_vs_multiple_myeloma_dn	SET	20	0.17229	0.0055999	0.17813	0.16673
Curated_gene_sets:valk_aml_c...3	Curated_gene_sets:valk_aml_cluster_11	SET	38	0.14098	0.0063135	0.14577	0.16674
Curated_gene_sets:kegg_type_...2	Curated_gene_sets:kegg_type_ii_diabetes_mellitus	SET	47	0.12491	0.0062194	0.12916	0.16675
GO_bp:go_copper_ion_transport	GO_bp:go_copper_ion_transport	SET	15	0.20975	0.005905	0.21689	0.16676
GO_bp:go_negative_regulation...262	GO_bp:go_negative_regulation_of_glial_cell_differentiation	SET	23	0.18986	0.0066171	0.19645	0.16692
GO_bp:go_ovarian_follicle_de...	GO_bp:go_ovarian_follicle_development	SET	52	0.11304	0.0059194	0.11699	0.16697
GO_mf:go_chemorepellent_acti...	GO_mf:go_chemorepellent_activity	SET	26	0.16881	0.006255	0.17477	0.16705
GO_bp:go_establishment_of_mi...2	GO_bp:go_establishment_of_mitotic_spindle_localization	SET	27	0.15867	0.005991	0.16434	0.16715
GO_bp:go_negative_regulation...270	GO_bp:go_negative_regulation_of_glutamate_secretion	SET	5	0.3906	0.0063505	0.40463	0.1672
GO_bp:go_regulation_of_prote...56	GO_bp:go_regulation_of_protein_targeting_to_mitochondrion	SET	43	0.11637	0.0055428	0.12056	0.16722
GO_bp:go_viral_gene_expressi...	GO_bp:go_viral_gene_expression	SET	183	0.055528	0.0054358	0.057529	0.16723
GO_mf:go_ran_gtpase_binding	GO_mf:go_ran_gtpase_binding	SET	37	0.12469	0.0055099	0.12928	0.16742
Curated_gene_sets:reactome_p...70	Curated_gene_sets:reactome_post_chaperonin_tubulin_folding_pathway	SET	23	0.16327	0.0056906	0.16941	0.16758
GO_bp:go_circadian_regulatio...	GO_bp:go_circadian_regulation_of_gene_expression	SET	53	0.11059	0.0058461	0.11474	0.16758
Curated_gene_sets:garcia_tar...1	Curated_gene_sets:garcia_targets_of_fli1_and_dax1_dn	SET	158	0.061756	0.0056212	0.064092	0.16764
GO_bp:go_planar_cell_polarit...	GO_bp:go_planar_cell_polarity_pathway_involved_in_axis_elongation	SET	6	0.37438	0.0066676	0.38859	0.16767
Curated_gene_sets:sana_respo...1	Curated_gene_sets:sana_response_to_ifng_dn	SET	83	0.079208	0.0052359	0.08222	0.16769
GO_bp:go_regulation_of_long_...4	GO_bp:go_regulation_of_long_term_synaptic_potentiation	SET	42	0.13243	0.0062339	0.13746	0.16769
GO_bp:go_humoral_immune_resp...1	GO_bp:go_humoral_immune_response	SET	231	0.059285	0.0065121	0.061558	0.16776
Curated_gene_sets:creighton_...3	Curated_gene_sets:creighton_endocrine_therapy_resistance_1	SET	474	0.03851	0.00602	0.039996	0.16781
GO_cc:go_catalytic_complex	GO_cc:go_catalytic_complex	SET	1284	0.022039	0.0055444	0.022898	0.16791
GO_mf:go_voltage_gated_ion_c...	GO_mf:go_voltage_gated_ion_channel_activity	SET	182	0.064516	0.0062986	0.067031	0.16791
Curated_gene_sets:mootha_pyr	Curated_gene_sets:mootha_pyr	SET	6	0.34271	0.0061034	0.35611	0.16794
GO_bp:go_response_to_aluminu...	GO_bp:go_response_to_aluminum_ion	SET	4	0.45371	0.0065979	0.47158	0.16801
GO_mf:go_vitamin_binding	GO_mf:go_vitamin_binding	SET	131	0.068298	0.0056647	0.071001	0.16805
Curated_gene_sets:welcsh_brc...1	Curated_gene_sets:welcsh_brca1_targets_dn	SET	132	0.0627	0.00522	0.065225	0.16821
GO_bp:go_regulation_of_skele...1	GO_bp:go_regulation_of_skeletal_muscle_acetylcholine_gated_channel_clustering	SET	5	0.32332	0.0052565	0.33634	0.16821
GO_bp:go_positive_regulation...523	GO_bp:go_positive_regulation_of_monooxygenase_activity	SET	27	0.15583	0.0058838	0.16212	0.16823
GO_bp:go_negative_regulation...528	GO_bp:go_negative_regulation_of_potassium_ion_transmembrane_transport	SET	22	0.17872	0.0060923	0.18596	0.16826
GO_bp:go_regulation_of_hemat...1	GO_bp:go_regulation_of_hematopoietic_progenitor_cell_differentiation	SET	82	0.081414	0.0053494	0.08472	0.16829
Curated_gene_sets:rickman_he...3	Curated_gene_sets:rickman_head_and_neck_cancer_c	SET	102	0.085532	0.0062646	0.089034	0.16837
GO_bp:go_telencephalon_devel...	GO_bp:go_telencephalon_development	SET	240	0.054954	0.0061514	0.057222	0.16844
Curated_gene_sets:reactome_t...3	Curated_gene_sets:reactome_tandem_pore_domain_potassium_channels	SET	12	0.25247	0.0063578	0.26292	0.16847
GO_mf:go_sodium_channel_inhi...	GO_mf:go_sodium_channel_inhibitor_activity	SET	7	0.33438	0.0064322	0.34824	0.16848
GO_bp:go_regulation_of_organ...3	GO_bp:go_regulation_of_organelle_organization	SET	1187	0.023639	0.0057334	0.024635	0.16865
Curated_gene_sets:chiang_liv...10	Curated_gene_sets:chiang_liver_cancer_subclass_unannotated_up	SET	84	0.093886	0.0062433	0.097888	0.16876
GO_cc:go_postsynaptic_actin_...	GO_cc:go_postsynaptic_actin_cytoskeleton	SET	5	0.38549	0.0062673	0.40208	0.16885
GO_bp:go_synaptic_vesicle_cl...	GO_bp:go_synaptic_vesicle_clustering	SET	12	0.26019	0.0065521	0.27145	0.16891
GO_mf:go_n_acetylglucosamine...	GO_mf:go_n_acetylglucosamine_6_o_sulfotransferase_activity	SET	6	0.30558	0.0054422	0.31881	0.16891
Curated_gene_sets:reactome_i...48	Curated_gene_sets:reactome_interleukin_2_signaling	SET	11	0.2571	0.0061989	0.26826	0.16894
Curated_gene_sets:shipp_dlbc...3	Curated_gene_sets:shipp_dlbcl_vs_follicular_lymphoma_dn	SET	39	0.13131	0.0059571	0.13704	0.16899
GO_bp:go_regulation_of_nitri...2	GO_bp:go_regulation_of_nitric_oxide_synthase_activity	SET	42	0.12285	0.0057832	0.12824	0.16905
Curated_gene_sets:whiteford_...	Curated_gene_sets:whiteford_pediatric_cancer_markers	SET	112	0.071486	0.0054851	0.074627	0.16906
GO_cc:go_guanyl_nucleotide_e...	GO_cc:go_guanyl_nucleotide_exchange_factor_complex	SET	13	0.19444	0.0050963	0.203	0.16908
GO_mf:go_pre_mrna_binding	GO_mf:go_pre_mrna_binding	SET	32	0.13134	0.0053981	0.13713	0.16909
Curated_gene_sets:peart_hdac...1	Curated_gene_sets:peart_hdac_proliferation_cluster_dn	SET	70	0.093288	0.0056652	0.097462	0.16925
GO_bp:go_development_of_prim...2	GO_bp:go_development_of_primary_sexual_characteristics	SET	199	0.058789	0.0059989	0.061422	0.16925
GO_bp:go_negative_regulation...603	GO_bp:go_negative_regulation_of_ruffle_assembly	SET	5	0.40495	0.0065837	0.42312	0.16928
Curated_gene_sets:biocarta_v...1	Curated_gene_sets:biocarta_vdr_pathway	SET	24	0.15543	0.0055337	0.16248	0.16939
Curated_gene_sets:chebotaev_...2	Curated_gene_sets:chebotaev_gr_targets_up	SET	75	0.09851	0.0061915	0.10299	0.16942
Curated_gene_sets:biocarta_p...3	Curated_gene_sets:biocarta_p38mapk_pathway	SET	35	0.13509	0.0058064	0.1413	0.16953
GO_bp:go_natural_killer_cell...7	GO_bp:go_natural_killer_cell_mediated_immune_response_to_tumor_cell	SET	11	0.23788	0.0057355	0.24885	0.16956
GO_bp:go_dna_biosynthetic_pr...	GO_bp:go_dna_biosynthetic_process	SET	182	0.057484	0.0056121	0.060137	0.16957
Curated_gene_sets:shipp_dlbc...4	Curated_gene_sets:shipp_dlbcl_vs_follicular_lymphoma_up	SET	44	0.11376	0.0054807	0.11905	0.16967
GO_bp:go_organelle_localizat...	GO_bp:go_organelle_localization	SET	655	0.030151	0.0055133	0.031568	0.16976
GO_bp:go_regulation_of_remov...	GO_bp:go_regulation_of_removal_of_superoxide_radicals	SET	9	0.25825	0.0056325	0.27051	0.16988
Curated_gene_sets:motamed_re...2	Curated_gene_sets:motamed_response_to_androgen_up	SET	4	0.43887	0.0063821	0.45979	0.16992
GO_bp:go_ectodermal_placode_...	GO_bp:go_ectodermal_placode_development	SET	12	0.24284	0.0061152	0.25443	0.16994
Curated_gene_sets:barrier_ca...1	Curated_gene_sets:barrier_cancer_relapse_normal_sample_dn	SET	26	0.15987	0.0059236	0.16764	0.17014
Curated_gene_sets:reactome_s...109	Curated_gene_sets:reactome_sos_mediated_signalling	SET	7	0.31709	0.0060995	0.33257	0.17018
GO_bp:go_pyrimidine_containi...3	GO_bp:go_pyrimidine_containing_compound_metabolic_process	SET	22	0.16614	0.0056635	0.17437	0.17035
GO_bp:go_hyaluronan_cataboli...	GO_bp:go_hyaluronan_catabolic_process	SET	16	0.1971	0.0057306	0.20688	0.17038
GO_mf:go_phosphatidylinosito...24	GO_mf:go_phosphatidylinositol_phosphate_5_phosphatase_activity	SET	10	0.21796	0.0050108	0.22884	0.17044
GO_bp:go_cellular_response_t...44	GO_bp:go_cellular_response_to_glucose_starvation	SET	41	0.12416	0.0057749	0.13041	0.17054
GO_mf:go_intracellular_cgmp_...	GO_mf:go_intracellular_cgmp_activated_cation_channel_activity	SET	7	0.26905	0.0051754	0.28268	0.17061
GO_bp:go_toll_like_receptor_...6	GO_bp:go_toll_like_receptor_signaling_pathway	SET	131	0.068487	0.0056803	0.07197	0.17066
Curated_gene_sets:nakayama_s...1	Curated_gene_sets:nakayama_soft_tissue_tumors_pca1_dn	SET	68	0.10442	0.0062501	0.10978	0.17078
GO_mf:go_polysome_binding	GO_mf:go_polysome_binding	SET	6	0.3608	0.0064256	0.37944	0.17084
Curated_gene_sets:reactome_s...108	Curated_gene_sets:reactome_sodium_proton_exchangers	SET	7	0.35316	0.0067933	0.37144	0.17086
GO_bp:go_positive_regulation...759	GO_bp:go_positive_regulation_of_stem_cell_differentiation	SET	20	0.18305	0.0059496	0.19253	0.17088
GO_bp:go_rna_export_from_nuc...	GO_bp:go_rna_export_from_nucleus	SET	131	0.063429	0.0052608	0.066753	0.17101
GO_mf:go_beta_galactosidase_...	GO_mf:go_beta_galactosidase_activity	SET	5	0.3319	0.005396	0.34929	0.17101
Curated_gene_sets:valk_aml_c...9	Curated_gene_sets:valk_aml_cluster_3	SET	31	0.13934	0.005637	0.14669	0.17109
GO_cc:go_shelterin_complex	GO_cc:go_shelterin_complex	SET	7	0.31347	0.0060299	0.33011	0.17117
Curated_gene_sets:kegg_natur...	Curated_gene_sets:kegg_natural_killer_cell_mediated_cytotoxicity	SET	131	0.078313	0.0064954	0.082485	0.17121
GO_bp:go_positive_regulation...867	GO_bp:go_positive_regulation_of_vascular_endothelial_growth_factor_production	SET	26	0.15079	0.0055872	0.15883	0.17123
Curated_gene_sets:wang_prost...	Curated_gene_sets:wang_prostate_cancer_androgen_independent	SET	62	0.10261	0.0058655	0.10812	0.1713
GO_bp:go_somatic_stem_cell_p...	GO_bp:go_somatic_stem_cell_population_maintenance	SET	70	0.10126	0.0061496	0.10675	0.17142
GO_bp:go_regulation_of_trans...30	GO_bp:go_regulation_of_transposition	SET	23	0.18827	0.0065619	0.19854	0.1715
Curated_gene_sets:varela_zmp...2	Curated_gene_sets:varela_zmpste24_targets_up	SET	42	0.12461	0.0058658	0.13145	0.17158
GO_mf:go_mirna_binding	GO_mf:go_mirna_binding	SET	27	0.13497	0.0050963	0.14241	0.17163
GO_mf:go_histone_demethylase...1	GO_mf:go_histone_demethylase_activity	SET	21	0.17387	0.0057907	0.18352	0.17172
Curated_gene_sets:gargalovic...11	Curated_gene_sets:gargalovic_response_to_oxidized_phospholipids_lightgreen_dn	SET	8	0.30725	0.006318	0.32446	0.17184
Curated_gene_sets:ross_aml_o...	Curated_gene_sets:ross_aml_of_fab_m7_type	SET	67	0.09835	0.0058436	0.10386	0.17185
Curated_gene_sets:reactome_b...20	Curated_gene_sets:reactome_biological_oxidations	SET	206	0.060357	0.0062651	0.063743	0.17186
Curated_gene_sets:bonome_ova...3	Curated_gene_sets:bonome_ovarian_cancer_survival_optimal_debulking	SET	225	0.052405	0.0056821	0.055352	0.17189
GO_bp:go_pallium_development	GO_bp:go_pallium_development	SET	162	0.066001	0.0060825	0.069716	0.1719
Curated_gene_sets:tenedini_m...	Curated_gene_sets:tenedini_megakaryocyte_markers	SET	60	0.10605	0.0059639	0.1121	0.17208
GO_cc:go_intermediate_filame...	GO_cc:go_intermediate_filament_cytoskeleton	SET	231	0.066572	0.0073126	0.070388	0.17213
GO_bp:go_response_to_wounding	GO_bp:go_response_to_wounding	SET	633	0.032648	0.0058722	0.034528	0.1722
GO_cc:go_lamellipodium_membr...	GO_cc:go_lamellipodium_membrane	SET	23	0.16713	0.0058249	0.17681	0.17227
Curated_gene_sets:piepoli_lg...1	Curated_gene_sets:piepoli_lgi1_targets_dn	SET	13	0.21357	0.0055977	0.22599	0.17232
GO_bp:go_regulation_of_histo...4	GO_bp:go_regulation_of_histone_h3_k14_acetylation	SET	5	0.37687	0.0061271	0.39882	0.17235
GO_bp:go_attachment_of_gpi_a...	GO_bp:go_attachment_of_gpi_anchor_to_protein	SET	6	0.28938	0.0051537	0.3064	0.17248
Curated_gene_sets:reactome_b...16	Curated_gene_sets:reactome_bicarbonate_transporters	SET	10	0.24422	0.0056145	0.25874	0.17262
GO_bp:go_signal_transduction...1	GO_bp:go_signal_transduction_by_p53_class_mediator	SET	252	0.048621	0.0055751	0.051512	0.17262
GO_bp:go_biological_adhesion	GO_bp:go_biological_adhesion	SET	1327	0.024023	0.0061363	0.025457	0.17268
GO_bp:go_regulation_of_amino...3	GO_bp:go_regulation_of_amino_acid_transport	SET	30	0.14855	0.0059119	0.15746	0.17274
GO_bp:go_positive_regulation...406	GO_bp:go_positive_regulation_of_interleukin_6_production	SET	83	0.086942	0.0057472	0.092197	0.17284
Curated_gene_sets:reactome_m...57	Curated_gene_sets:reactome_miscellaneous_substrates	SET	12	0.2626	0.0066129	0.2785	0.17287
GO_bp:go_regulation_of_atria...3	GO_bp:go_regulation_of_atrial_cardiac_muscle_cell_membrane_repolarization	SET	5	0.39793	0.0064696	0.42205	0.17289
GO_bp:go_negative_regulation...229	GO_bp:go_negative_regulation_of_erad_pathway	SET	13	0.19798	0.005189	0.21011	0.17303
GO_bp:go_regulation_of_myosi...	GO_bp:go_regulation_of_myosin_light_chain_phosphatase_activity	SET	7	0.32199	0.0061937	0.34189	0.17316
GO_bp:go_synaptic_transmissi...3	GO_bp:go_synaptic_transmission_gabaergic	SET	43	0.12664	0.0060321	0.1345	0.17321
GO_bp:go_regulation_of_trans...15	GO_bp:go_regulation_of_transforming_growth_factor_beta_activation	SET	7	0.3176	0.0061093	0.33736	0.17325
Curated_gene_sets:ruan_respo...1	Curated_gene_sets:ruan_response_to_tnf_dn	SET	77	0.09441	0.006012	0.10029	0.17326
GO_cc:go_gaba_ergic_synapse	GO_cc:go_gaba_ergic_synapse	SET	67	0.10584	0.0062887	0.11244	0.17328
Curated_gene_sets:vecchi_gas...3	Curated_gene_sets:vecchi_gastric_cancer_early_dn	SET	323	0.047873	0.0062029	0.050861	0.1733
Curated_gene_sets:falvella_s...	Curated_gene_sets:falvella_smokers_with_lung_cancer	SET	75	0.095508	0.0060027	0.10148	0.17331
Curated_gene_sets:castellano...3	Curated_gene_sets:castellano_hras_targets_dn	SET	6	0.29799	0.0053071	0.31688	0.17351
GO_bp:go_negative_regulation...709	GO_bp:go_negative_regulation_of_vascular_associated_smooth_muscle_cell_apoptotic_process	SET	2	0.60763	0.0062485	0.64612	0.17351
GO_bp:go_cellular_response_t...90	GO_bp:go_cellular_response_to_oxygen_levels	SET	213	0.052437	0.0055337	0.055765	0.17353
Curated_gene_sets:reactome_r...82	Curated_gene_sets:reactome_response_to_elevated_platelet_cytosolic_ca2plus	SET	122	0.072442	0.0057997	0.077058	0.17359
Curated_gene_sets:verhaak_am...2	Curated_gene_sets:verhaak_aml_with_npm1_mutated_up	SET	180	0.064709	0.006283	0.068853	0.17366
GO_bp:go_positive_regulation...856	GO_bp:go_positive_regulation_of_tyrosine_phosphorylation_of_stat_protein	SET	66	0.10031	0.0059156	0.10674	0.17367
GO_bp:go_kinetochore_assembly	GO_bp:go_kinetochore_assembly	SET	16	0.18895	0.0054938	0.20118	0.17382
GO_bp:go_detection_of_virus	GO_bp:go_detection_of_virus	SET	6	0.31536	0.0056164	0.33581	0.17384
GO_mf:go_insulin_like_growth...3	GO_mf:go_insulin_like_growth_factor_ii_binding	SET	8	0.33135	0.0068136	0.35283	0.17384
Curated_gene_sets:kegg_jak_s...	Curated_gene_sets:kegg_jak_stat_signaling_pathway	SET	148	0.069604	0.0061334	0.074123	0.17386
GO_mf:go_axon_guidance_recep...	GO_mf:go_axon_guidance_receptor_activity	SET	8	0.29974	0.0061636	0.31926	0.17391
GO_mf:go_ccr6_chemokine_rece...	GO_mf:go_ccr6_chemokine_receptor_binding	SET	2	0.65374	0.0067226	0.69634	0.17392
Curated_gene_sets:hahtola_my...5	Curated_gene_sets:hahtola_mycosis_fungoides_skin_up	SET	170	0.059815	0.0056457	0.063774	0.17415
Curated_gene_sets:biocarta_a...4	Curated_gene_sets:biocarta_actiny_pathway	SET	11	0.26088	0.0062899	0.27831	0.1743
Curated_gene_sets:reactome_m...31	Curated_gene_sets:reactome_metabolism_of_carbohydrates	SET	281	0.045801	0.0055414	0.048876	0.17437
GO_bp:go_positive_regulation...36	GO_bp:go_positive_regulation_of_antigen_processing_and_presentation	SET	9	0.25547	0.005572	0.27263	0.17437
Curated_gene_sets:xu_crebbp_...2	Curated_gene_sets:xu_crebbp_targets_up	SET	21	0.15103	0.00503	0.16118	0.17439
GO_mf:go_g_quadruplex_dna_bi...	GO_mf:go_g_quadruplex_dna_binding	SET	9	0.27492	0.005996	0.29343	0.17441
Curated_gene_sets:kegg_argin...	Curated_gene_sets:kegg_arginine_and_proline_metabolism	SET	48	0.10482	0.0052741	0.11191	0.17448
GO_bp:go_centromere_complex_...	GO_bp:go_centromere_complex_assembly	SET	46	0.1031	0.0050785	0.11008	0.17449
Curated_gene_sets:wieland_up...	Curated_gene_sets:wieland_up_by_hbv_infection	SET	98	0.079057	0.0056763	0.084475	0.17468
GO_mf:go_telomeric_dna_bindi...	GO_mf:go_telomeric_dna_binding	SET	37	0.13127	0.0058006	0.14028	0.17471
GO_bp:go_osteoblast_developm...	GO_bp:go_osteoblast_development	SET	17	0.20064	0.006013	0.21446	0.17475
GO_bp:go_appendage_morphogen...	GO_bp:go_appendage_morphogenesis	SET	144	0.069454	0.0060376	0.074238	0.17476
GO_cc:go_stereocilium_bundle	GO_cc:go_stereocilium_bundle	SET	54	0.10852	0.0057909	0.11601	0.17478
GO_bp:go_transition_metal_io...2	GO_bp:go_transition_metal_ion_transport	SET	114	0.07146	0.0055316	0.076404	0.17482
GO_bp:go_cell_junction_assem...	GO_bp:go_cell_junction_assembly	SET	230	0.054558	0.0059801	0.05835	0.1749
Curated_gene_sets:kegg_cyste...	Curated_gene_sets:kegg_cysteine_and_methionine_metabolism	SET	33	0.13249	0.0055296	0.14175	0.17499
GO_bp:go_nucleobase_containi...1	GO_bp:go_nucleobase_containing_compound_transport	SET	222	0.048533	0.0052275	0.051943	0.17506
Curated_gene_sets:wu_alzheim...2	Curated_gene_sets:wu_alzheimer_disease_up	SET	10	0.26849	0.0061723	0.28735	0.17507
GO_bp:go_toll_like_receptor_...3	GO_bp:go_toll_like_receptor_4_signaling_pathway	SET	31	0.1379	0.0055786	0.14765	0.17517
GO_bp:go_regulation_of_hippo...	GO_bp:go_regulation_of_hippo_signaling	SET	11	0.2573	0.0062037	0.27559	0.17525
GO_mf:go_phosphatidylinosito...16	GO_mf:go_phosphatidylinositol_binding	SET	231	0.052579	0.0057755	0.056357	0.17543
GO_mf:go_glutathione_transfe...	GO_mf:go_glutathione_transferase_activity	SET	26	0.17526	0.0064942	0.1879	0.17548
GO_bp:go_protein_polyubiquit...	GO_bp:go_protein_polyubiquitination	SET	300	0.043111	0.0053866	0.046233	0.17555
Curated_gene_sets:brown_myel...2	Curated_gene_sets:brown_myeloid_cell_development_up	SET	158	0.065014	0.0059177	0.069729	0.17558
Curated_gene_sets:mcbryan_pu...10	Curated_gene_sets:mcbryan_pubertal_tgfb1_targets_up	SET	151	0.065256	0.0058078	0.070024	0.1757
GO_bp:go_response_to_iron_ii...2	GO_bp:go_response_to_iron_iii_ion	SET	4	0.35456	0.005156	0.38048	0.17571
Curated_gene_sets:kokkinakis...3	Curated_gene_sets:kokkinakis_methionine_deprivation_96hr_dn	SET	68	0.095476	0.0057149	0.10247	0.17575
Curated_gene_sets:gaussmann_...1	Curated_gene_sets:gaussmann_mll_af4_fusion_targets_a_dn	SET	90	0.084015	0.0057821	0.090182	0.17577
GO_bp:go_membrane_biogenesis	GO_bp:go_membrane_biogenesis	SET	31	0.13936	0.0056377	0.14966	0.17588
GO_bp:go_regulation_of_bindi...2	GO_bp:go_regulation_of_binding_of_sperm_to_zona_pellucida	SET	5	0.34018	0.0055308	0.36542	0.17595
GO_cc:go_integrator_complex	GO_cc:go_integrator_complex	SET	16	0.18535	0.005389	0.19911	0.17596
Curated_gene_sets:stossi_res...	Curated_gene_sets:stossi_response_to_estradiol	SET	43	0.13194	0.0062845	0.14174	0.17597
GO_bp:go_positive_regulation...869	GO_bp:go_positive_regulation_of_vascular_endothelial_growth_factor_signaling_pathway	SET	6	0.34385	0.0061238	0.36947	0.17602
Curated_gene_sets:fujiwara_p...3	Curated_gene_sets:fujiwara_park2_in_liver_cancer_dn	SET	4	0.48749	0.0070891	0.52382	0.17603
GO_bp:go_response_to_interle...1	GO_bp:go_response_to_interleukin_1	SET	187	0.057679	0.0057072	0.061987	0.17606
Curated_gene_sets:servitja_l...2	Curated_gene_sets:servitja_liver_hnf1a_targets_up	SET	130	0.070204	0.0058007	0.075465	0.17612
GO_bp:go_positive_regulation...261	GO_bp:go_positive_regulation_of_epithelial_cell_proliferation_involved_in_wound_healing	SET	7	0.29205	0.0056179	0.3141	0.17624
GO_bp:go_regulation_of_prote...47	GO_bp:go_regulation_of_protein_monoubiquitination	SET	6	0.28613	0.0050958	0.30773	0.17624
GO_bp:go_elastin_catabolic_p...	GO_bp:go_elastin_catabolic_process	SET	2	0.59552	0.0061239	0.64055	0.17627
Curated_gene_sets:pyeon_canc...1	Curated_gene_sets:pyeon_cancer_head_and_neck_vs_cervical_dn	SET	19	0.20705	0.0065596	0.22293	0.17651
GO_bp:go_negative_regulation...168	GO_bp:go_negative_regulation_of_cysteine_type_endopeptidase_activity_involved_in_apoptotic_signaling_pathway	SET	6	0.3086	0.005496	0.3323	0.17653
Curated_gene_sets:stein_esrr...4	Curated_gene_sets:stein_esrra_targets_responsive_to_estrogen_up	SET	27	0.13741	0.0051883	0.14797	0.17655
GO_bp:go_regulation_of_heart...2	GO_bp:go_regulation_of_heart_induction	SET	6	0.35138	0.006258	0.37842	0.17657
GO_bp:go_regulation_of_cell_...28	GO_bp:go_regulation_of_cell_matrix_adhesion	SET	109	0.079779	0.0060393	0.085925	0.17659
GO_bp:go_comma_shaped_body_m...	GO_bp:go_comma_shaped_body_morphogenesis	SET	6	0.36231	0.0064525	0.39025	0.17661
GO_bp:go_organ_induction	GO_bp:go_organ_induction	SET	21	0.18752	0.0062452	0.20208	0.17672
Curated_gene_sets:koinuma_co...1	Curated_gene_sets:koinuma_colon_cancer_msi_dn	SET	8	0.31634	0.0065051	0.34093	0.17674
GO_bp:go_negative_regulation...84	GO_bp:go_negative_regulation_of_catabolic_process	SET	271	0.046637	0.0055427	0.050329	0.17706
Curated_gene_sets:qi_hypoxia	Curated_gene_sets:qi_hypoxia	SET	122	0.070186	0.0056191	0.075752	0.17709
Curated_gene_sets:reactome_t...56	Curated_gene_sets:reactome_tp53_regulates_transcription_of_genes_involved_in_g1_cell_cycle_arrest	SET	14	0.21486	0.0058439	0.2319	0.17709
GO_bp:go_asymmetric_cell_div...	GO_bp:go_asymmetric_cell_division	SET	19	0.18184	0.0057608	0.19649	0.17738
GO_bp:go_myeloid_leukocyte_d...	GO_bp:go_myeloid_leukocyte_differentiation	SET	189	0.060176	0.0059857	0.065037	0.17743
GO_mf:go_protein_self_associ...	GO_mf:go_protein_self_association	SET	54	0.10548	0.0056286	0.11408	0.17759
GO_bp:go_copper_ion_homeosta...	GO_bp:go_copper_ion_homeostasis	SET	14	0.20885	0.0056805	0.22592	0.17764
GO_bp:go_modulation_of_age_r...	GO_bp:go_modulation_of_age_related_behavioral_decline	SET	7	0.33661	0.006475	0.36415	0.17765
Curated_gene_sets:pastural_r...2	Curated_gene_sets:pastural_riz1_targets_up	SET	8	0.23531	0.0048388	0.25461	0.17769
GO_bp:go_positive_regulation...805	GO_bp:go_positive_regulation_of_telomerase_rna_localization_to_cajal_body	SET	14	0.17872	0.004861	0.19341	0.17773
GO_bp:go_negative_regulation...590	GO_bp:go_negative_regulation_of_response_to_extracellular_stimulus	SET	15	0.22047	0.0062066	0.23868	0.17783
Curated_gene_sets:nelson_res...2	Curated_gene_sets:nelson_response_to_androgen_up	SET	80	0.091071	0.0059108	0.098619	0.17789
GO_bp:go_negative_regulation...645	GO_bp:go_negative_regulation_of_synapse_organization	SET	21	0.18381	0.0061217	0.19905	0.1779
GO_bp:go_negative_regulation...41	GO_bp:go_negative_regulation_of_autophagy	SET	74	0.089373	0.0055798	0.096793	0.17792
GO_bp:go_estrous_cycle	GO_bp:go_estrous_cycle	SET	14	0.20645	0.0056152	0.22363	0.17796
GO_bp:go_peptidyl_arginine_m...1	GO_bp:go_peptidyl_arginine_methylation	SET	15	0.1927	0.005425	0.20878	0.17802
GO_bp:go_sterol_biosynthetic...	GO_bp:go_sterol_biosynthetic_process	SET	70	0.09198	0.0055857	0.099672	0.17806
Curated_gene_sets:reactome_n...17	Curated_gene_sets:reactome_negative_feedback_regulation_of_mapk_pathway	SET	6	0.34501	0.0061444	0.37415	0.17824
Curated_gene_sets:reactome_i...72	Curated_gene_sets:reactome_irak2_mediated_activation_of_tak1_complex	SET	9	0.24834	0.0054162	0.26957	0.17848
GO_bp:go_regulation_of_supra...	GO_bp:go_regulation_of_supramolecular_fiber_organization	SET	319	0.043346	0.0055821	0.047097	0.1787
Curated_gene_sets:biocarta_i...13	Curated_gene_sets:biocarta_il3_pathway	SET	14	0.20754	0.0056447	0.22558	0.17879
Curated_gene_sets:moserle_if...	Curated_gene_sets:moserle_ifna_response	SET	31	0.16049	0.0064926	0.17446	0.1788
Curated_gene_sets:weng_por_t...2	Curated_gene_sets:weng_por_targets_global_up	SET	18	0.18836	0.0058086	0.20489	0.17897
GO_bp:go_isoprenoid_cataboli...	GO_bp:go_isoprenoid_catabolic_process	SET	5	0.37843	0.0061526	0.41174	0.17902
Curated_gene_sets:ginestier_...2	Curated_gene_sets:ginestier_breast_cancer_20q13_amplification_up	SET	101	0.07816	0.0056967	0.085061	0.17909
Curated_gene_sets:stark_hypp...2	Curated_gene_sets:stark_hyppocampus_22q11_deletion_up	SET	49	0.11056	0.0056204	0.12035	0.17915
GO_mf:go_cadmium_ion_binding	GO_mf:go_cadmium_ion_binding	SET	5	0.35103	0.005707	0.38232	0.17927
GO_bp:go_intestine_smooth_mu...	GO_bp:go_intestine_smooth_muscle_contraction	SET	7	0.27337	0.0052585	0.29779	0.17931
GO_mf:go_rna_dna_hybrid_ribo...	GO_mf:go_rna_dna_hybrid_ribonuclease_activity	SET	6	0.26964	0.0048021	0.29375	0.17934
GO_bp:go_positive_regulation...736	GO_bp:go_positive_regulation_of_signaling	SET	1707	0.019716	0.00565	0.021485	0.1794
GO_bp:go_plasma_membrane_org...	GO_bp:go_plasma_membrane_organization	SET	87	0.086011	0.0058204	0.093744	0.17944
Curated_gene_sets:appierto_r...1	Curated_gene_sets:appierto_response_to_fenretinide_dn	SET	49	0.10383	0.0052782	0.11318	0.17949
GO_cc:go_azurophil_granule_l...	GO_cc:go_azurophil_granule_lumen	SET	88	0.079071	0.0053813	0.086201	0.1795
GO_bp:go_ciliary_basal_body_...	GO_bp:go_ciliary_basal_body_plasma_membrane_docking	SET	92	0.072602	0.0050516	0.079152	0.17951
GO_bp:go_regulation_of_brown...	GO_bp:go_regulation_of_brown_fat_cell_differentiation	SET	16	0.19379	0.0056344	0.21128	0.17952
Curated_gene_sets:reactome_a...111	Curated_gene_sets:reactome_association_of_tric_cct_with_target_proteins_during_biosynthesis	SET	38	0.11468	0.0051355	0.12509	0.17963
Curated_gene_sets:croonquist...1	Curated_gene_sets:croonquist_il6_deprivation_dn	SET	93	0.073695	0.0051553	0.080391	0.17965
GO_cc:go_mon1_ccz1_complex	GO_cc:go_mon1_ccz1_complex	SET	5	0.35189	0.0057211	0.38389	0.17967
GO_bp:go_substantia_nigra_de...	GO_bp:go_substantia_nigra_development	SET	39	0.11282	0.0051184	0.12311	0.17972
GO_bp:go_positive_regulation...838	GO_bp:go_positive_regulation_of_translation_in_response_to_stress	SET	6	0.34604	0.0061627	0.37757	0.17972
GO_bp:go_cell_cell_signaling	GO_bp:go_cell_cell_signaling	SET	1558	0.020915	0.0057507	0.022823	0.17973
GO_bp:go_regulation_of_cell_...12	GO_bp:go_regulation_of_cell_cycle	SET	1114	0.022942	0.0054018	0.025045	0.17983
Curated_gene_sets:pid_arf6_p...	Curated_gene_sets:pid_arf6_pathway	SET	36	0.13612	0.0059335	0.14861	0.17984
GO_bp:go_regulation_of_estab...3	GO_bp:go_regulation_of_establishment_of_protein_localization_to_chromosome	SET	11	0.20172	0.0048636	0.22026	0.17989
GO_bp:go_histone_h3_k9_trime...	GO_bp:go_histone_h3_k9_trimethylation	SET	14	0.19781	0.0053801	0.216	0.1799
Curated_gene_sets:reactome_e...38	Curated_gene_sets:reactome_estrogen_biosynthesis	SET	6	0.31697	0.0056451	0.34615	0.17991
GO_bp:go_zygotic_determinati...	GO_bp:go_zygotic_determination_of_anterior_posterior_axis_embryo	SET	6	0.39704	0.007071	0.43364	0.17995
GO_bp:go_vesicle_docking_inv...	GO_bp:go_vesicle_docking_involved_in_exocytosis	SET	44	0.11978	0.0057711	0.13084	0.17998
GO_bp:go_regulation_of_endoc...1	GO_bp:go_regulation_of_endocrine_process	SET	42	0.12175	0.0057311	0.13306	0.18011
GO_bp:go_modulation_of_progr...	GO_bp:go_modulation_of_programmed_cell_death_in_other_organism	SET	6	0.31344	0.0055822	0.34259	0.18013
Curated_gene_sets:hofmann_my...1	Curated_gene_sets:hofmann_myelodysplastic_syndrom_high_risk_dn	SET	20	0.18244	0.00593	0.19949	0.18022
GO_mf:go_histone_methyltrans...2	GO_mf:go_histone_methyltransferase_activity_h3_k27_specific_	SET	5	0.33968	0.0055226	0.37147	0.18025
Curated_gene_sets:mathew_fan...	Curated_gene_sets:mathew_fanconi_anemia_genes	SET	10	0.25473	0.0058561	0.2786	0.18028
GO_cc:go_presynaptic_cytoske...	GO_cc:go_presynaptic_cytoskeleton	SET	8	0.28636	0.0058885	0.3132	0.18029
Curated_gene_sets:reactome_o...7	Curated_gene_sets:reactome_oncogene_induced_senescence	SET	33	0.12875	0.0053736	0.14083	0.18031
Curated_gene_sets:biocarta_h...4	Curated_gene_sets:biocarta_her2_pathway	SET	23	0.15758	0.005492	0.1724	0.18035
GO_bp:go_positive_regulation...206	GO_bp:go_positive_regulation_of_defense_response	SET	471	0.036084	0.0056233	0.039483	0.18039
Curated_gene_sets:graessmann...3	Curated_gene_sets:graessmann_apoptosis_by_serum_deprivation_dn	SET	220	0.051832	0.0055579	0.056744	0.18051
GO_bp:go_mammary_gland_alveo...	GO_bp:go_mammary_gland_alveolus_development	SET	17	0.19794	0.0059321	0.21669	0.18051
Curated_gene_sets:wacker_hyp...	Curated_gene_sets:wacker_hypoxia_targets_of_vhl	SET	13	0.22835	0.0059851	0.25	0.18052
GO_cc:go_nuclear_speck	GO_cc:go_nuclear_speck	SET	370	0.038027	0.0052668	0.041643	0.18058
GO_bp:go_negative_regulation...7	GO_bp:go_negative_regulation_of_actin_nucleation	SET	8	0.26365	0.0054215	0.28875	0.18061
GO_bp:go_maintenance_of_cent...	GO_bp:go_maintenance_of_centrosome_location	SET	6	0.24659	0.0043916	0.27012	0.18066
Curated_gene_sets:dacosta_uv...3	Curated_gene_sets:dacosta_uv_response_via_ercc3_dn	SET	834	0.029141	0.0059832	0.031928	0.18071
Curated_gene_sets:reactome_n...62	Curated_gene_sets:reactome_notch4_activation_and_transmission_of_signal_to_the_nucleus	SET	11	0.23471	0.0056592	0.25721	0.18074
GO_bp:go_negative_regulation...577	GO_bp:go_negative_regulation_of_regulated_secretory_pathway	SET	22	0.15823	0.0053936	0.17343	0.1808
GO_bp:go_protein_polymerizat...	GO_bp:go_protein_polymerization	SET	256	0.047867	0.0055315	0.052488	0.1809
Curated_gene_sets:boyault_li...3	Curated_gene_sets:boyault_liver_cancer_subclass_g12_dn	SET	15	0.21453	0.0060395	0.23541	0.18108
Curated_gene_sets:frasor_res...2	Curated_gene_sets:frasor_response_to_estradiol_up	SET	36	0.13532	0.0058985	0.1486	0.18124
Curated_gene_sets:elvidge_hy...3	Curated_gene_sets:elvidge_hypoxia_dn	SET	144	0.058809	0.0051122	0.064651	0.18151
GO_bp:go_glycolytic_process_...	GO_bp:go_glycolytic_process_through_fructose_6_phosphate	SET	25	0.12786	0.0046459	0.14056	0.18151
Curated_gene_sets:reactome_e...8	Curated_gene_sets:reactome_egfr_interacts_with_phospholipase_c_gamma	SET	9	0.30285	0.0066052	0.33298	0.18155
GO_mf:go_trna_adenine_methyl...	GO_mf:go_trna_adenine_methyltransferase_activity	SET	5	0.29432	0.0047851	0.32365	0.18158
Curated_gene_sets:reactome_r...66	Curated_gene_sets:reactome_regulation_of_tp53_activity_through_methylation	SET	19	0.16665	0.0052797	0.18329	0.18163
Curated_gene_sets:pid_lkb1_p...	Curated_gene_sets:pid_lkb1_pathway	SET	45	0.11265	0.0054886	0.12392	0.18167
Curated_gene_sets:ramjaun_ap...3	Curated_gene_sets:ramjaun_apoptosis_by_tgfb1_via_smad4_dn	SET	9	0.26126	0.0056982	0.28742	0.18168
Curated_gene_sets:lim_mammar...3	Curated_gene_sets:lim_mammary_luminal_progenitor_dn	SET	13	0.21921	0.0057455	0.24127	0.18179
GO_bp:go_defense_response_to...6	GO_bp:go_defense_response_to_virus	SET	229	0.052474	0.0057393	0.057773	0.18187
GO_bp:go_cerebral_cortex_gab...2	GO_bp:go_cerebral_cortex_gabaergic_interneuron_differentiation	SET	10	0.27332	0.0062835	0.30103	0.18196
GO_bp:go_regulation_of_trans...11	GO_bp:go_regulation_of_transcription_involved_in_cell_fate_commitment	SET	17	0.20785	0.0062292	0.22895	0.18198
Curated_gene_sets:pid_tcr_ra...	Curated_gene_sets:pid_tcr_ras_pathway	SET	13	0.22677	0.0059437	0.25014	0.18232
Curated_gene_sets:wakabayash...3	Curated_gene_sets:wakabayashi_adipogenesis_pparg_rxra_bound_36hr	SET	137	0.065764	0.0055772	0.07254	0.18232
Curated_gene_sets:liu_il13_m...1	Curated_gene_sets:liu_il13_memory_model_dn	SET	4	0.40364	0.0058697	0.44529	0.18235
GO_mf:go_card_domain_binding	GO_mf:go_card_domain_binding	SET	15	0.1985	0.0055884	0.219	0.18237
GO_bp:go_cardiac_muscle_cell...4	GO_bp:go_cardiac_muscle_cell_contraction	SET	64	0.1032	0.0059932	0.11387	0.18241
Curated_gene_sets:takeda_tar...5	Curated_gene_sets:takeda_targets_of_nup98_hoxa9_fusion_3d_dn	SET	30	0.14265	0.0056773	0.15744	0.18245
GO_bp:go_regulation_of_recep...8	GO_bp:go_regulation_of_receptor_recycling	SET	23	0.14811	0.0051622	0.16346	0.18245
Curated_gene_sets:graessmann...8	Curated_gene_sets:graessmann_response_to_mc_and_serum_deprivation_up	SET	211	0.05386	0.0056574	0.059446	0.18247
GO_bp:go_negative_regulation...700	GO_bp:go_negative_regulation_of_tumor_necrosis_factor_superfamily_cytokine_production	SET	54	0.10646	0.0056807	0.11755	0.18256
Curated_gene_sets:nakamura_a...5	Curated_gene_sets:nakamura_alveolar_epithelium	SET	5	0.32007	0.0052037	0.35347	0.18261
GO_cc:go_dendritic_growth_co...	GO_cc:go_dendritic_growth_cone	SET	8	0.25798	0.0053049	0.28496	0.18266
Curated_gene_sets:zhan_multi...8	Curated_gene_sets:zhan_multiple_myeloma_cd2_up	SET	45	0.11865	0.0057807	0.13108	0.1827
Curated_gene_sets:reactome_r...31	Curated_gene_sets:reactome_regulation_of_gene_expression_by_hypoxia_inducible_factor	SET	11	0.24009	0.0057887	0.26528	0.18273
GO_bp:go_neuron_death	GO_bp:go_neuron_death	SET	326	0.042635	0.0055494	0.04712	0.18278
Curated_gene_sets:kegg_amyot...	Curated_gene_sets:kegg_amyotrophic_lateral_sclerosis_als	SET	52	0.10735	0.0056217	0.11865	0.1828
GO_cc:go_tubular_endosome	GO_cc:go_tubular_endosome	SET	5	0.33658	0.0054722	0.37206	0.18283
Curated_gene_sets:zheng_glio...2	Curated_gene_sets:zheng_glioblastoma_plasticity_up	SET	225	0.050585	0.0054848	0.055927	0.18287
GO_bp:go_negative_regulation...712	GO_bp:go_negative_regulation_of_vascular_endothelial_growth_factor_receptor_signaling_pathway	SET	12	0.1948	0.0049056	0.2154	0.1829
Curated_gene_sets:pid_hedgeh...1	Curated_gene_sets:pid_hedgehog_2pathway	SET	22	0.16416	0.0055958	0.18154	0.18294
Curated_gene_sets:liu_cdx2_t...1	Curated_gene_sets:liu_cdx2_targets_dn	SET	8	0.30734	0.0063199	0.33995	0.18299
GO_bp:go_blood_coagulation_i...	GO_bp:go_blood_coagulation_intrinsic_pathway	SET	16	0.18943	0.0055077	0.20958	0.18304
GO_bp:go_regulation_of_cellu...6	GO_bp:go_regulation_of_cellular_catabolic_process	SET	762	0.027171	0.0053431	0.030067	0.18309
GO_cc:go_postsynaptic_endoso...	GO_cc:go_postsynaptic_endosome	SET	12	0.16618	0.0041848	0.18396	0.18317
Curated_gene_sets:reactome_c...51	Curated_gene_sets:reactome_chrebp_activates_metabolic_gene_expression	SET	8	0.24034	0.0049422	0.26607	0.18319
Curated_gene_sets:kyng_werne...1	Curated_gene_sets:kyng_werner_syndrom_and_normal_aging_dn	SET	177	0.053751	0.0051758	0.059512	0.18322
Curated_gene_sets:reactome_k...2	Curated_gene_sets:reactome_keratan_sulfate_degradation	SET	13	0.20803	0.0054524	0.23047	0.18337
Curated_gene_sets:sanchez_md...	Curated_gene_sets:sanchez_mdm2_targets	SET	11	0.22826	0.0055035	0.25299	0.18347
GO_bp:go_positive_regulation...134	GO_bp:go_positive_regulation_of_cell_projection_organization	SET	349	0.041458	0.0055798	0.045952	0.18348
GO_bp:go_negative_regulation...350	GO_bp:go_negative_regulation_of_ion_transport	SET	131	0.067351	0.0055862	0.074661	0.18351
GO_bp:go_amino_acid_transport	GO_bp:go_amino_acid_transport	SET	131	0.070341	0.0058341	0.077995	0.18357
Curated_gene_sets:scian_cell...1	Curated_gene_sets:scian_cell_cycle_targets_of_tp53_and_tp73_dn	SET	21	0.1505	0.0050123	0.1669	0.18362
Curated_gene_sets:lim_mammar...5	Curated_gene_sets:lim_mammary_stem_cell_dn	SET	400	0.036295	0.0052225	0.040253	0.18362
GO_bp:go_regulation_of_adeny...1	GO_bp:go_regulation_of_adenylate_cyclase_activating_adrenergic_receptor_signaling_pathway_involved_in_heart_process	SET	3	0.43056	0.0054225	0.47759	0.18366
GO_bp:go_female_genitalia_de...	GO_bp:go_female_genitalia_development	SET	17	0.20832	0.0062431	0.23108	0.18367
GO_bp:go_regulation_of_extra...3	GO_bp:go_regulation_of_extracellular_matrix_disassembly	SET	16	0.19121	0.0055594	0.21228	0.18388
GO_bp:go_fat_soluble_vitamin...1	GO_bp:go_fat_soluble_vitamin_biosynthetic_process	SET	15	0.20684	0.005823	0.22978	0.18403
GO_mf:go_ccr_chemokine_recep...	GO_mf:go_ccr_chemokine_receptor_binding	SET	35	0.14859	0.0063865	0.16511	0.18408
Curated_gene_sets:holleman_p...4	Curated_gene_sets:holleman_prednisolone_resistance_b_all_up	SET	21	0.15197	0.0050614	0.16888	0.1841
Curated_gene_sets:colin_pilo...2	Curated_gene_sets:colin_pilocytic_astrocytoma_vs_glioblastoma_up	SET	33	0.13766	0.0057454	0.15298	0.18411
GO_cc:go_haptoglobin_hemoglo...	GO_cc:go_haptoglobin_hemoglobin_complex	SET	9	0.28307	0.0061738	0.31466	0.18417
GO_bp:go_regulation_of_mitoc...3	GO_bp:go_regulation_of_mitochondrial_fusion	SET	9	0.24552	0.0053548	0.27304	0.18428
GO_mf:go_phosphatidylinosito...26	GO_mf:go_phosphatidylinositol_phosphate_kinase_activity	SET	15	0.18812	0.005296	0.20929	0.18437
GO_bp:go_protein_catabolic_p...1	GO_bp:go_protein_catabolic_process	SET	837	0.025365	0.0052168	0.028221	0.18439
Curated_gene_sets:gavin_pde3...	Curated_gene_sets:gavin_pde3b_targets	SET	20	0.17651	0.0057372	0.19642	0.18443
Curated_gene_sets:biocarta_s...13	Curated_gene_sets:biocarta_srcrptp_pathway	SET	11	0.20822	0.0050203	0.23172	0.18445
Curated_gene_sets:simbulan_p...2	Curated_gene_sets:simbulan_parp1_targets_up	SET	28	0.15871	0.0061024	0.17662	0.18445
Curated_gene_sets:ikeda_mir3...1	Curated_gene_sets:ikeda_mir30_targets_dn	SET	23	0.16903	0.0058911	0.18811	0.18446
Curated_gene_sets:reactome_e...11	Curated_gene_sets:reactome_eicosanoids	SET	11	0.27137	0.006543	0.30206	0.18449
Curated_gene_sets:weber_meth...8	Curated_gene_sets:weber_methylated_in_colon_cancer	SET	18	0.19085	0.0058853	0.21245	0.18451
Curated_gene_sets:dunne_targ...1	Curated_gene_sets:dunne_targets_of_aml1_mtg8_fusion_dn	SET	18	0.19217	0.0059259	0.21398	0.18458
GO_bp:go_negative_regulation...43	GO_bp:go_negative_regulation_of_axon_extension	SET	39	0.12882	0.0058441	0.14346	0.18461
GO_bp:go_regulation_of_prote...17	GO_bp:go_regulation_of_protein_exit_from_endoplasmic_reticulum	SET	24	0.14369	0.0051155	0.16004	0.18464
Curated_gene_sets:reactome_a...73	Curated_gene_sets:reactome_alternative_complement_activation	SET	5	0.42169	0.0068559	0.46976	0.18468
GO_cc:go_transcription_facto...7	GO_cc:go_transcription_factor_tfiiib_complex	SET	6	0.29175	0.0051958	0.32502	0.1847
GO_bp:go_negative_regulation...65	GO_bp:go_negative_regulation_of_bone_remodeling	SET	13	0.23323	0.006113	0.25986	0.18473
GO_bp:go_positive_regulation...598	GO_bp:go_positive_regulation_of_organelle_organization	SET	592	0.030909	0.0053825	0.034445	0.18477
Curated_gene_sets:hann_resis...1	Curated_gene_sets:hann_resistance_to_bcl2_inhibitor_dn	SET	46	0.11972	0.0058974	0.13346	0.18485
GO_bp:go_phosphatidylinosito...4	GO_bp:go_phosphatidylinositol_biosynthetic_process	SET	109	0.068423	0.0051797	0.076301	0.18493
Curated_gene_sets:hann_resis...2	Curated_gene_sets:hann_resistance_to_bcl2_inhibitor_up	SET	31	0.14353	0.0058064	0.16012	0.18503
GO_bp:go_positive_regulation...814	GO_bp:go_positive_regulation_of_toll_like_receptor_3_signaling_pathway	SET	7	0.23715	0.0045617	0.26459	0.18505
Curated_gene_sets:mullighan_...4	Curated_gene_sets:mullighan_mll_signature_2_up	SET	402	0.037161	0.0053602	0.04147	0.18511
GO_bp:go_negative_regulation...379	GO_bp:go_negative_regulation_of_lipoprotein_particle_clearance	SET	10	0.22022	0.0050628	0.24576	0.18511
GO_bp:go_cellular_response_t...28	GO_bp:go_cellular_response_to_electrical_stimulus	SET	12	0.20853	0.0052513	0.23278	0.18518
GO_bp:go_postsynaptic_membra...2	GO_bp:go_postsynaptic_membrane_organization	SET	37	0.12261	0.0054182	0.13688	0.1852
GO_bp:go_response_to_inorgan...	GO_bp:go_response_to_inorganic_substance	SET	522	0.033559	0.005498	0.037473	0.18525
GO_bp:go_prostate_gland_grow...	GO_bp:go_prostate_gland_growth	SET	9	0.28088	0.006126	0.3137	0.1853
GO_bp:go_negative_regulation...305	GO_bp:go_negative_regulation_of_i_kappab_kinase_nf_kappab_signaling	SET	40	0.11358	0.005218	0.12686	0.18533
GO_bp:go_vesicle_targeting	GO_bp:go_vesicle_targeting	SET	89	0.071997	0.0049275	0.080435	0.18537
Curated_gene_sets:chicas_rb1...4	Curated_gene_sets:chicas_rb1_targets_senescent	SET	529	0.033102	0.0054584	0.036994	0.18546
GO_bp:go_mitochondrial_fusion	GO_bp:go_mitochondrial_fusion	SET	22	0.14999	0.0051128	0.16781	0.18573
GO_bp:go_fat_soluble_vitamin...2	GO_bp:go_fat_soluble_vitamin_catabolic_process	SET	9	0.2888	0.0062988	0.32326	0.18583
Curated_gene_sets:park_osteo...2	Curated_gene_sets:park_osteoblast_differentiation_by_phenylamil_up	SET	10	0.24947	0.0057351	0.27929	0.18587
GO_bp:go_regulation_of_gene_...1	GO_bp:go_regulation_of_gene_expression_by_genetic_imprinting	SET	17	0.18081	0.0054187	0.20247	0.18593
GO_bp:go_mrna_export_from_nu...	GO_bp:go_mrna_export_from_nucleus	SET	105	0.066242	0.0049222	0.074196	0.18599
Curated_gene_sets:reactome_r...43	Curated_gene_sets:reactome_regulation_of_kit_signaling	SET	16	0.19908	0.0057882	0.22311	0.18612
GO_bp:go_vascular_endothelia...2	GO_bp:go_vascular_endothelial_growth_factor_production	SET	32	0.1291	0.0053063	0.14469	0.18613
GO_mf:go_phosphate_ion_trans...	GO_mf:go_phosphate_ion_transmembrane_transporter_activity	SET	11	0.23537	0.0056749	0.26379	0.18613
Curated_gene_sets:reactome_a...80	Curated_gene_sets:reactome_anchoring_of_the_basal_body_to_the_plasma_membrane	SET	93	0.07031	0.0049185	0.078813	0.18617
GO_bp:go_regulation_of_neuro...17	GO_bp:go_regulation_of_neurotransmitter_transport	SET	130	0.064957	0.0053671	0.072839	0.18626
GO_bp:go_telomere_organizati...	GO_bp:go_telomere_organization	SET	161	0.05692	0.0052295	0.063833	0.18628
Curated_gene_sets:reactome_s...96	Curated_gene_sets:reactome_signalling_to_ras	SET	20	0.16881	0.005487	0.18933	0.18629
Curated_gene_sets:ray_target...1	Curated_gene_sets:ray_targets_of_p210_bcr_abl_fusion_dn	SET	15	0.19753	0.0055611	0.22156	0.18632
Curated_gene_sets:myllykanga...11	Curated_gene_sets:myllykangas_amplification_hot_spot_25	SET	9	0.26878	0.0058621	0.30151	0.18635
GO_bp:go_positive_regulation...778	GO_bp:go_positive_regulation_of_synaptic_transmission	SET	166	0.059037	0.0055069	0.066256	0.18646
Curated_gene_sets:reactome_s...177	Curated_gene_sets:reactome_synthesis_secretion_and_inactivation_of_glucose_dependent_insulinotropic_polypeptide_gip	SET	12	0.20688	0.0052098	0.23221	0.18649
GO_cc:go_dihydrolipoyl_dehyd...	GO_cc:go_dihydrolipoyl_dehydrogenase_complex	SET	11	0.21655	0.0052212	0.24308	0.18651
GO_bp:go_epithelial_cell_fat...	GO_bp:go_epithelial_cell_fate_commitment	SET	16	0.20799	0.0060474	0.23367	0.18671
Curated_gene_sets:lee_calori...1	Curated_gene_sets:lee_calorie_restriction_muscle_dn	SET	45	0.1071	0.0052181	0.12036	0.18679
GO_bp:go_positive_regulation...328	GO_bp:go_positive_regulation_of_granulocyte_chemotaxis	SET	24	0.15547	0.005535	0.17473	0.1868
GO_bp:go_regulation_of_methy...	GO_bp:go_regulation_of_methylation_dependent_chromatin_silencing	SET	13	0.22395	0.0058697	0.25171	0.18681
GO_mf:go_lysine_n_methyltran...	GO_mf:go_lysine_n_methyltransferase_activity	SET	58	0.092536	0.0051168	0.10403	0.18688
GO_bp:go_negative_regulation...115	GO_bp:go_negative_regulation_of_cell_matrix_adhesion	SET	34	0.13582	0.005754	0.15271	0.18689
GO_bp:go_amyloid_precursor_p...2	GO_bp:go_amyloid_precursor_protein_catabolic_process	SET	38	0.13187	0.0059052	0.14826	0.18689
GO_bp:go_positive_regulation...649	GO_bp:go_positive_regulation_of_protein_catabolic_process	SET	197	0.051548	0.0052337	0.057974	0.18697
Curated_gene_sets:lee_metast...3	Curated_gene_sets:lee_metastasis_and_rna_processing_up	SET	16	0.17799	0.005175	0.20019	0.18698
GO_cc:go_dendrite_terminus	GO_cc:go_dendrite_terminus	SET	12	0.20409	0.0051394	0.22966	0.1871
GO_bp:go_regulation_of_chemo...3	GO_bp:go_regulation_of_chemotaxis	SET	199	0.054843	0.0055962	0.061742	0.18721
GO_bp:go_neurotransmitter_up...	GO_bp:go_neurotransmitter_uptake	SET	39	0.12	0.0054439	0.13516	0.18732
GO_bp:go_positive_regulation...351	GO_bp:go_positive_regulation_of_histone_h3_k27_methylation	SET	5	0.32898	0.0053487	0.37067	0.1874
GO_bp:go_glucagon_secretion	GO_bp:go_glucagon_secretion	SET	9	0.2639	0.0057557	0.29739	0.18744
Curated_gene_sets:biocarta_i...1	Curated_gene_sets:biocarta_ifna_pathway	SET	10	0.2415	0.0055518	0.27227	0.18755
GO_bp:go_cellular_response_t...33	GO_bp:go_cellular_response_to_ethanol	SET	11	0.24069	0.0058033	0.27145	0.18763
Curated_gene_sets:li_wilms_t...1	Curated_gene_sets:li_wilms_tumor	SET	25	0.16634	0.0060441	0.18762	0.18765
GO_bp:go_rna_interference	GO_bp:go_rna_interference	SET	15	0.18699	0.0052643	0.21095	0.18769
GO_bp:go_positive_regulation...201	GO_bp:go_positive_regulation_of_cytoplasmic_translation	SET	10	0.25529	0.005869	0.28806	0.18775
GO_bp:go_phosphatidylinosito...6	GO_bp:go_phosphatidylinositol_metabolic_process	SET	98	0.074558	0.0053533	0.084149	0.18781
GO_cc:go_cytoplasmic_region	GO_cc:go_cytoplasmic_region	SET	469	0.03433	0.005339	0.038763	0.18791
Curated_gene_sets:schmidt_po...2	Curated_gene_sets:schmidt_por_targets_in_limb_bud_up	SET	25	0.14815	0.005383	0.16731	0.18795
Curated_gene_sets:biocarta_b...10	Curated_gene_sets:biocarta_blymphocyte_pathway	SET	12	0.25206	0.0063474	0.28473	0.18802
GO_mf:go_single_stranded_dna...1	GO_mf:go_single_stranded_dna_3_5_exodeoxyribonuclease_activity	SET	6	0.27366	0.0048737	0.30919	0.18806
Curated_gene_sets:simbulan_u...1	Curated_gene_sets:simbulan_uv_response_immortalized_dn	SET	31	0.14558	0.0058895	0.1645	0.18808
Curated_gene_sets:kegg_matur...	Curated_gene_sets:kegg_maturity_onset_diabetes_of_the_young	SET	25	0.15719	0.0057114	0.17761	0.18809
Curated_gene_sets:fontaine_p...2	Curated_gene_sets:fontaine_papillary_thyroid_carcinoma_up	SET	61	0.090058	0.0051066	0.10177	0.1881
Curated_gene_sets:reactome_s...128	Curated_gene_sets:reactome_sumoylation_of_dna_methylation_proteins	SET	16	0.17126	0.0049795	0.19355	0.18812
Curated_gene_sets:kobayashi_...2	Curated_gene_sets:kobayashi_egfr_signaling_24hr_up	SET	94	0.07714	0.005425	0.087186	0.18814
Curated_gene_sets:reactome_t...102	Curated_gene_sets:reactome_transport_of_nucleosides_and_free_purine_and_pyrimidine_bases_across_the_plasma_membrane	SET	10	0.21972	0.0050512	0.2485	0.18831
GO_bp:go_regulation_of_anion...2	GO_bp:go_regulation_of_anion_transmembrane_transport	SET	25	0.16087	0.0058451	0.18196	0.18833
Curated_gene_sets:hanson_hra...	Curated_gene_sets:hanson_hras_signaling_via_nfkb	SET	21	0.14788	0.0049253	0.16733	0.18841
GO_bp:go_chorio_allantoic_fu...	GO_bp:go_chorio_allantoic_fusion	SET	7	0.32448	0.0062416	0.36735	0.18854
GO_mf:go_galactosyltransfera...	GO_mf:go_galactosyltransferase_activity	SET	32	0.13867	0.0056995	0.157	0.18855
GO_mf:go_importin_alpha_fami...	GO_mf:go_importin_alpha_family_protein_binding	SET	5	0.3497	0.0056855	0.39599	0.18859
Curated_gene_sets:reactome_f...4	Curated_gene_sets:reactome_fatty_acid_metabolism	SET	170	0.058685	0.005539	0.066462	0.18863
GO_cc:go_golgi_associated_ve...2	GO_cc:go_golgi_associated_vesicle_membrane	SET	104	0.068666	0.0050781	0.077841	0.18886
GO_bp:go_mucus_secretion	GO_bp:go_mucus_secretion	SET	11	0.23142	0.0055798	0.26236	0.18887
GO_bp:go_regulation_of_adeny...3	GO_bp:go_regulation_of_adenylate_cyclase_activity	SET	30	0.13391	0.0053292	0.15182	0.18888
GO_bp:go_cellular_response_t...120	GO_bp:go_cellular_response_to_virus	SET	47	0.10436	0.0051961	0.11836	0.18897
Curated_gene_sets:amit_serum...6	Curated_gene_sets:amit_serum_response_60_mcf10a	SET	56	0.10867	0.0059045	0.12333	0.18914
Curated_gene_sets:kim_all_di...2	Curated_gene_sets:kim_all_disorders_calb1_corr_up	SET	520	0.032111	0.005251	0.036445	0.18914
GO_bp:go_regulation_of_myobl...1	GO_bp:go_regulation_of_myoblast_differentiation	SET	52	0.10531	0.0055149	0.11956	0.1892
Curated_gene_sets:lin_apc_ta...	Curated_gene_sets:lin_apc_targets	SET	66	0.090038	0.0053099	0.10226	0.1893
Curated_gene_sets:purbey_tar...3	Curated_gene_sets:purbey_targets_of_ctbp1_not_satb1_dn	SET	373	0.037707	0.0052432	0.042826	0.18931
GO_mf:go_rho_gtpase_binding	GO_mf:go_rho_gtpase_binding	SET	157	0.059673	0.0054145	0.067789	0.18936
GO_mf:go_cyclohydrolase_acti...	GO_mf:go_cyclohydrolase_activity	SET	5	0.35146	0.0057141	0.39927	0.18937
GO_mf:go_carbohydrate_deriva...	GO_mf:go_carbohydrate_derivative_transmembrane_transporter_activity	SET	40	0.10805	0.004964	0.12282	0.1895
GO_mf:go_snare_binding	GO_mf:go_snare_binding	SET	101	0.068492	0.0049921	0.077899	0.18964
GO_bp:go_response_to_angiote...	GO_bp:go_response_to_angiotensin	SET	23	0.15868	0.0055304	0.18049	0.18967
GO_bp:go_epidermis_developme...	GO_bp:go_epidermis_development	SET	450	0.041413	0.0063118	0.047107	0.18967
GO_bp:go_axo_dendritic_prote...	GO_bp:go_axo_dendritic_protein_transport	SET	13	0.19462	0.0051009	0.22153	0.18983
GO_mf:go_o_palmitoyltransfer...	GO_mf:go_o_palmitoyltransferase_activity	SET	5	0.37598	0.0061127	0.42801	0.18986
GO_bp:go_postsynaptic_modula...	GO_bp:go_postsynaptic_modulation_of_chemical_synaptic_transmission	SET	16	0.20093	0.005842	0.22875	0.18987
GO_bp:go_regulation_of_meiot...1	GO_bp:go_regulation_of_meiotic_cell_cycle	SET	47	0.10612	0.005284	0.12085	0.18994
GO_bp:go_phenylpropanoid_met...	GO_bp:go_phenylpropanoid_metabolic_process	SET	5	0.35224	0.0057267	0.40118	0.18998
GO_bp:go_positive_regulation...267	GO_bp:go_positive_regulation_of_erk1_and_erk2_cascade	SET	194	0.055649	0.0056074	0.06339	0.19001
GO_bp:go_osteoblast_prolifer...	GO_bp:go_osteoblast_proliferation	SET	24	0.15785	0.0056199	0.17983	0.19004
GO_bp:go_nik_nf_kappab_signa...	GO_bp:go_nik_nf_kappab_signaling	SET	156	0.055954	0.005061	0.063767	0.19012
GO_bp:go_regulation_of_alpha...1	GO_bp:go_regulation_of_alpha_beta_t_cell_activation	SET	88	0.081626	0.0055552	0.093052	0.19019
GO_bp:go_receptor_localizati...2	GO_bp:go_receptor_localization_to_synapse	SET	49	0.10458	0.0053167	0.11923	0.1902
GO_cc:go_spindle_pole_centro...	GO_cc:go_spindle_pole_centrosome	SET	13	0.17515	0.0045907	0.19973	0.19026
GO_cc:go_perichromatin_fibri...	GO_cc:go_perichromatin_fibrils	SET	5	0.37141	0.0060385	0.42356	0.19028
Curated_gene_sets:reactome_n...38	Curated_gene_sets:reactome_neurotoxicity_of_clostridium_toxins	SET	10	0.21903	0.0050353	0.24995	0.19044
Curated_gene_sets:suzuki_amp...	Curated_gene_sets:suzuki_amplified_in_oral_cancer	SET	17	0.19936	0.0059747	0.22764	0.19058
Curated_gene_sets:hoshida_li...2	Curated_gene_sets:hoshida_liver_cancer_late_recurrence_up	SET	57	0.10163	0.005571	0.11604	0.19058
GO_mf:go_long_chain_fatty_ac...3	GO_mf:go_long_chain_fatty_acid_transporter_activity	SET	10	0.21493	0.0049412	0.24544	0.19061
Curated_gene_sets:reactome_s...113	Curated_gene_sets:reactome_spry_regulation_of_fgf_signaling	SET	16	0.17384	0.0050544	0.19878	0.19092
GO_bp:go_adherens_junction_o...	GO_bp:go_adherens_junction_organization	SET	137	0.067781	0.0057482	0.077511	0.19094
GO_cc:go_trans_golgi_network...1	GO_cc:go_trans_golgi_network_membrane	SET	87	0.070944	0.0048008	0.081138	0.19097
GO_bp:go_organelle_membrane_...	GO_bp:go_organelle_membrane_fusion	SET	94	0.072626	0.0051076	0.083091	0.19105
GO_bp:go_vesicle_uncoating	GO_bp:go_vesicle_uncoating	SET	7	0.29213	0.0056194	0.33451	0.19125
GO_bp:go_dendritic_transport	GO_bp:go_dendritic_transport	SET	9	0.22332	0.0048706	0.25572	0.19126
Curated_gene_sets:reactome_g...47	Curated_gene_sets:reactome_glutamate_and_glutamine_metabolism	SET	13	0.16867	0.0044208	0.19316	0.19129
GO_bp:go_negative_regulation...407	GO_bp:go_negative_regulation_of_membrane_potential	SET	10	0.22411	0.0051523	0.25672	0.19134
GO_bp:go_transcription_elong...2	GO_bp:go_transcription_elongation_from_rna_polymerase_ii_promoter	SET	83	0.075209	0.0049716	0.086183	0.19143
GO_bp:go_excitatory_chemical...	GO_bp:go_excitatory_chemical_synaptic_transmission	SET	8	0.27594	0.0056744	0.31625	0.19146
Curated_gene_sets:reactome_s...94	Curated_gene_sets:reactome_signalling_to_erks	SET	32	0.12854	0.0052832	0.14735	0.1915
GO_cc:go_nuclear_outer_membr...2	GO_cc:go_nuclear_outer_membrane_endoplasmic_reticulum_membrane_network	SET	1022	0.022608	0.0051118	0.025915	0.1915
GO_mf:go_interleukin_12_rece...	GO_mf:go_interleukin_12_receptor_binding	SET	6	0.27704	0.0049339	0.31758	0.19152
GO_bp:go_cerebral_cortex_dev...	GO_bp:go_cerebral_cortex_development	SET	107	0.076409	0.0057312	0.0876	0.19154
Curated_gene_sets:kegg_glyco...9	Curated_gene_sets:kegg_glycosylphosphatidylinositol_gpi_anchor_biosynthesis	SET	23	0.13775	0.0048011	0.15799	0.19164
Curated_gene_sets:biocarta_c...7	Curated_gene_sets:biocarta_cb1r_pathway	SET	7	0.28368	0.0054569	0.32542	0.19168
GO_mf:go_cofactor_binding	GO_mf:go_cofactor_binding	SET	474	0.032999	0.0051585	0.037865	0.19175
Curated_gene_sets:reactome_s...165	Curated_gene_sets:reactome_synthesis_of_pips_at_the_early_endosome_membrane	SET	16	0.19088	0.0055498	0.21905	0.19177
GO_cc:go_condensed_nuclear_c...3	GO_cc:go_condensed_nuclear_chromosome_kinetochore	SET	14	0.18213	0.0049535	0.209	0.19177
Curated_gene_sets:reactome_i...9	Curated_gene_sets:reactome_inflammasomes	SET	20	0.16203	0.0052665	0.18599	0.19183
GO_bp:go_regulation_of_chlor...	GO_bp:go_regulation_of_chloride_transport	SET	9	0.22774	0.0049671	0.26141	0.19183
GO_bp:go_plasma_membrane_pho...	GO_bp:go_plasma_membrane_phospholipid_scrambling	SET	15	0.2165	0.0060951	0.24855	0.19186
GO_bp:go_autophagy_of_peroxi...	GO_bp:go_autophagy_of_peroxisome	SET	5	0.37623	0.0061167	0.4321	0.19197
GO_mf:go_odorant_binding	GO_mf:go_odorant_binding	SET	82	0.10361	0.0068081	0.11902	0.192
GO_bp:go_g_protein_coupled_r...1	GO_bp:go_g_protein_coupled_receptor_internalization	SET	12	0.21323	0.0053695	0.24497	0.19204
Curated_gene_sets:reactome_d...92	Curated_gene_sets:reactome_dscam_interactions	SET	11	0.23226	0.0056	0.26703	0.19221
GO_cc:go_outer_dynein_arm	GO_cc:go_outer_dynein_arm	SET	9	0.23391	0.0051017	0.26902	0.1923
Curated_gene_sets:shaffer_ir...2	Curated_gene_sets:shaffer_irf4_targets_in_activated_b_lymphocyte	SET	79	0.082167	0.0052996	0.094514	0.19233
GO_mf:go_receptor_antagonist...	GO_mf:go_receptor_antagonist_activity	SET	30	0.13098	0.0052127	0.15069	0.19238
GO_cc:go_platelet_dense_gran...2	GO_cc:go_platelet_dense_granule_lumen	SET	13	0.1879	0.0049249	0.21622	0.19242
Curated_gene_sets:reactome_s...77	Curated_gene_sets:reactome_signaling_by_ntrks	SET	98	0.074502	0.0053493	0.085737	0.19244
GO_bp:go_rho_protein_signal_...	GO_bp:go_rho_protein_signal_transduction	SET	187	0.054085	0.0053516	0.062334	0.1928
GO_bp:go_sa_node_cell_to_atr...	GO_bp:go_sa_node_cell_to_atrial_cardiac_muscle_cell_communication	SET	10	0.25406	0.0058407	0.29286	0.19284
Curated_gene_sets:reactome_t...124	Curated_gene_sets:reactome_tyrosine_catabolism	SET	5	0.32605	0.005301	0.37598	0.19292
GO_bp:go_tyrosine_catabolic_...	GO_bp:go_tyrosine_catabolic_process	SET	5	0.32605	0.005301	0.37598	0.19292
Curated_gene_sets:mclachlan_...2	Curated_gene_sets:mclachlan_dental_caries_up	SET	229	0.050078	0.0054772	0.057753	0.19295
GO_bp:go_pirna_metabolic_pro...	GO_bp:go_pirna_metabolic_process	SET	18	0.16837	0.0051922	0.19421	0.19298
Curated_gene_sets:reactome_n...66	Curated_gene_sets:reactome_nrcam_interactions	SET	6	0.30594	0.0054486	0.35306	0.1931
Curated_gene_sets:lang_myb_f...	Curated_gene_sets:lang_myb_family_targets	SET	27	0.14304	0.0054011	0.16525	0.19336
GO_bp:go_negative_regulation...720	GO_bp:go_negative_regulation_of_viral_genome_replication	SET	57	0.10413	0.0057083	0.1203	0.19336
Curated_gene_sets:reactome_s...142	Curated_gene_sets:reactome_synthesis_of_15_eicosatetraenoic_acid_derivatives	SET	6	0.2931	0.00522	0.33867	0.1934
GO_bp:go_angiogenesis_involv...	GO_bp:go_angiogenesis_involved_in_wound_healing	SET	21	0.17601	0.0058619	0.20337	0.1934
GO_bp:go_negative_regulation...355	GO_bp:go_negative_regulation_of_keratinocyte_proliferation	SET	11	0.24803	0.0059803	0.28665	0.19345
GO_cc:go_beta_catenin_destru...	GO_cc:go_beta_catenin_destruction_complex	SET	12	0.2285	0.0057541	0.26407	0.19345
GO_mf:go_phosphatidylinosito...8	GO_mf:go_phosphatidylinositol_3_kinase_regulator_activity	SET	18	0.17493	0.0053943	0.20224	0.19353
GO_bp:go_regulation_of_metal...2	GO_bp:go_regulation_of_metalloendopeptidase_activity	SET	6	0.33469	0.0059606	0.38696	0.19355
GO_cc:go_proteasome_core_com...2	GO_cc:go_proteasome_core_complex_alpha_subunit_complex	SET	10	0.21989	0.0050552	0.25423	0.19355
GO_bp:go_branch_elongation_o...	GO_bp:go_branch_elongation_of_an_epithelium	SET	20	0.17627	0.0057294	0.20398	0.19375
Curated_gene_sets:kegg_nitro...	Curated_gene_sets:kegg_nitrogen_metabolism	SET	21	0.15969	0.0053185	0.18484	0.19382
Curated_gene_sets:reactome_h...37	Curated_gene_sets:reactome_hyaluronan_uptake_and_degradation	SET	12	0.20545	0.0051736	0.23788	0.19389
GO_bp:go_folate_transmembran...	GO_bp:go_folate_transmembrane_transport	SET	6	0.27055	0.0048184	0.31343	0.19402
GO_bp:go_nucleobase_metaboli...	GO_bp:go_nucleobase_metabolic_process	SET	13	0.20433	0.0053553	0.23681	0.19412
GO_bp:go_cellular_copper_ion...	GO_bp:go_cellular_copper_ion_homeostasis	SET	12	0.20264	0.0051029	0.23489	0.19416
GO_bp:go_mhc_class_i_biosynt...	GO_bp:go_mhc_class_i_biosynthetic_process	SET	6	0.33544	0.0059739	0.38889	0.1942
GO_bp:go_heart_induction	GO_bp:go_heart_induction	SET	8	0.28666	0.0058947	0.33244	0.19427
GO_bp:go_inositol_metabolic_...	GO_bp:go_inositol_metabolic_process	SET	7	0.27838	0.0053549	0.323	0.19439
Curated_gene_sets:reactome_t...70	Curated_gene_sets:reactome_transcription_of_e2f_targets_under_negative_control_by_dream_complex	SET	20	0.12837	0.0041724	0.14897	0.19442
GO_mf:go_histone_serine_kina...	GO_mf:go_histone_serine_kinase_activity	SET	6	0.30788	0.0054831	0.35727	0.19442
GO_bp:go_negative_regulation...466	GO_bp:go_negative_regulation_of_neuron_differentiation	SET	209	0.052591	0.0054981	0.061058	0.19454
GO_bp:go_meiotic_dna_double_...2	GO_bp:go_meiotic_dna_double_strand_break_processing	SET	5	0.26389	0.0042904	0.30677	0.19484
GO_bp:go_regulation_of_gluta...3	GO_bp:go_regulation_of_glutamine_family_amino_acid_metabolic_process	SET	6	0.292	0.0052004	0.33952	0.19489
GO_bp:go_diol_biosynthetic_p...	GO_bp:go_diol_biosynthetic_process	SET	20	0.15706	0.0051051	0.18263	0.1949
GO_mf:go_dna_translocase_act...	GO_mf:go_dna_translocase_activity	SET	3	0.44748	0.0056356	0.52042	0.19494
GO_bp:go_positive_regulation...505	GO_bp:go_positive_regulation_of_microtubule_polymerization_or_depolymerization	SET	29	0.14008	0.0054812	0.16297	0.19503
GO_bp:go_regulation_of_nucle...9	GO_bp:go_regulation_of_nucleotide_binding_oligomerization_domain_containing_2_signaling_pathway	SET	5	0.37776	0.0061417	0.43953	0.19505
Curated_gene_sets:biocarta_a...5	Curated_gene_sets:biocarta_agpcr_pathway	SET	11	0.24323	0.0058645	0.28303	0.19507
Curated_gene_sets:reactome_i...21	Curated_gene_sets:reactome_insulin_receptor_signalling_cascade	SET	55	0.10189	0.0054869	0.11858	0.19511
Curated_gene_sets:landis_erb...4	Curated_gene_sets:landis_erbb2_breast_tumors_324_up	SET	140	0.060583	0.0051933	0.070514	0.19513
Curated_gene_sets:zirn_treti...3	Curated_gene_sets:zirn_tretinoin_response_wt1_dn	SET	6	0.27926	0.0049734	0.32506	0.19515
Curated_gene_sets:sato_silen...3	Curated_gene_sets:sato_silenced_by_methylation_in_pancreatic_cancer_2	SET	40	0.11661	0.0053573	0.13576	0.1952
GO_bp:go_regulation_of_gene_...3	GO_bp:go_regulation_of_gene_silencing	SET	140	0.061244	0.0052499	0.071303	0.1952
Curated_gene_sets:lindstedt_...3	Curated_gene_sets:lindstedt_dendritic_cell_maturation_c	SET	62	0.094324	0.005392	0.10984	0.19524
Curated_gene_sets:pid_fak_pa...	Curated_gene_sets:pid_fak_pathway	SET	57	0.10333	0.0056645	0.12035	0.19529
GO_bp:go_negative_regulation...389	GO_bp:go_negative_regulation_of_macroautophagy	SET	29	0.13212	0.0051699	0.15391	0.19533
Curated_gene_sets:rashi_resp...2	Curated_gene_sets:rashi_response_to_ionizing_radiation_2	SET	115	0.068492	0.0053249	0.079797	0.19536
Curated_gene_sets:reactome_u...9	Curated_gene_sets:reactome_uptake_and_function_of_diphtheria_toxin	SET	6	0.31752	0.0056548	0.36998	0.1954
GO_mf:go_l_amino_acid_transm...	GO_mf:go_l_amino_acid_transmembrane_transporter_activity	SET	49	0.10934	0.0055583	0.12743	0.19545
Curated_gene_sets:acevedo_li...4	Curated_gene_sets:acevedo_liver_cancer_with_h3k27me3_up	SET	241	0.051138	0.005736	0.059615	0.1955
GO_bp:go_cohesin_loading	GO_bp:go_cohesin_loading	SET	5	0.28619	0.0046528	0.33369	0.19555
GO_mf:go_rna_polymerase_iii_...1	GO_mf:go_rna_polymerase_iii_activity	SET	15	0.18587	0.0052328	0.21672	0.19555
Curated_gene_sets:schaeffer_...19	Curated_gene_sets:schaeffer_sox9_targets_in_prostate_development_up	SET	20	0.16686	0.0054236	0.19456	0.19556
Curated_gene_sets:mcbryan_te...1	Curated_gene_sets:mcbryan_terminal_end_bud_dn	SET	6	0.31077	0.0055346	0.36246	0.19562
Curated_gene_sets:durchdewal...1	Curated_gene_sets:durchdewald_skin_carcinogenesis_dn	SET	246	0.046744	0.0052966	0.054542	0.19572
Curated_gene_sets:hoffmann_s...2	Curated_gene_sets:hoffmann_small_pre_bii_to_immature_b_lymphocyte_up	SET	55	0.098312	0.0052942	0.11475	0.1958
GO_bp:go_peptide_hormone_pro...	GO_bp:go_peptide_hormone_processing	SET	31	0.13158	0.0053229	0.15363	0.19588
Curated_gene_sets:ikeda_mir1...1	Curated_gene_sets:ikeda_mir133_targets_dn	SET	6	0.34101	0.0060732	0.39819	0.1959
GO_bp:go_regulation_of_subst...	GO_bp:go_regulation_of_substrate_adhesion_dependent_cell_spreading	SET	49	0.1083	0.0055056	0.12647	0.19592
Curated_gene_sets:pedersen_m...2	Curated_gene_sets:pedersen_metastasis_by_erbb2_isoform_3	SET	17	0.18624	0.0055814	0.2175	0.19593
Curated_gene_sets:reactome_e...7	Curated_gene_sets:reactome_egfr_downregulation	SET	30	0.13536	0.0053869	0.15813	0.196
GO_bp:go_trigeminal_nerve_mo...	GO_bp:go_trigeminal_nerve_morphogenesis	SET	4	0.37816	0.0054992	0.44194	0.1961
GO_bp:go_synapse_assembly	GO_bp:go_synapse_assembly	SET	161	0.060476	0.0055562	0.070692	0.19615
Curated_gene_sets:frasor_res...1	Curated_gene_sets:frasor_response_to_estradiol_dn	SET	69	0.090367	0.0054486	0.10566	0.1962
GO_bp:go_response_to_virus	GO_bp:go_response_to_virus	SET	308	0.042406	0.0053676	0.049593	0.19626
GO_bp:go_cgmp_catabolic_proc...	GO_bp:go_cgmp_catabolic_process	SET	5	0.34706	0.0056425	0.406	0.19633
Curated_gene_sets:lastowska_...3	Curated_gene_sets:lastowska_neuroblastoma_copy_number_up	SET	182	0.054098	0.0052815	0.063302	0.19639
GO_bp:go_dna_damage_response...3	GO_bp:go_dna_damage_response_signal_transduction_resulting_in_transcription	SET	16	0.18036	0.005244	0.21107	0.19641
GO_bp:go_trans_synaptic_sign...3	GO_bp:go_trans_synaptic_signaling_modulating_synaptic_transmission	SET	12	0.21257	0.005353	0.24876	0.19642
GO_mf:go_rna_polymerase_ii_g...1	GO_mf:go_rna_polymerase_ii_general_transcription_initiation_factor_activity	SET	12	0.17959	0.0045224	0.21041	0.19669
GO_bp:go_cytoplasmic_microtu...	GO_bp:go_cytoplasmic_microtubule_organization	SET	52	0.097891	0.0051261	0.11474	0.1968
GO_mf:go_interleukin_2_recep...	GO_mf:go_interleukin_2_receptor_binding	SET	5	0.3126	0.0050822	0.36642	0.19681
Curated_gene_sets:reactome_b...13	Curated_gene_sets:reactome_beta_oxidation_of_pristanoyl_coa	SET	9	0.22231	0.0048487	0.26061	0.19682
Curated_gene_sets:mody_hippo...2	Curated_gene_sets:mody_hippocampus_postnatal	SET	53	0.091596	0.0048422	0.10741	0.19689
GO_cc:go_esc_e_z_complex	GO_cc:go_esc_e_z_complex	SET	15	0.16972	0.0047781	0.19902	0.1969
GO_bp:go_positive_regulation...12	GO_bp:go_positive_regulation_of_activation_of_janus_kinase_activity	SET	7	0.2525	0.0048571	0.29621	0.19698
GO_bp:go_sodium_independent_...	GO_bp:go_sodium_independent_organic_anion_transport	SET	15	0.22345	0.0062907	0.26221	0.19706
GO_bp:go_positive_regulation...748	GO_bp:go_positive_regulation_of_smooth_muscle_cell_migration	SET	33	0.13491	0.0056306	0.15832	0.19708
GO_bp:go_positive_regulation...581	GO_bp:go_positive_regulation_of_nk_t_cell_activation	SET	8	0.24453	0.0050284	0.28699	0.1971
Curated_gene_sets:matzuk_cen...	Curated_gene_sets:matzuk_central_for_female_fertility	SET	28	0.13211	0.0050796	0.15506	0.19712
GO_mf:go_calcium_dependent_p...4	GO_mf:go_calcium_dependent_protein_kinase_activity	SET	10	0.20876	0.0047992	0.24514	0.19723
GO_bp:go_positive_regulation...211	GO_bp:go_positive_regulation_of_dendritic_cell_antigen_processing_and_presentation	SET	7	0.29754	0.0057234	0.34941	0.19724
GO_cc:go_host_intracellular_...1	GO_cc:go_host_intracellular_organelle	SET	4	0.3575	0.0051988	0.41989	0.19727
Curated_gene_sets:urs_adipoc...1	Curated_gene_sets:urs_adipocyte_differentiation_dn	SET	30	0.13543	0.0053898	0.15909	0.19732
GO_mf:go_g_protein_coupled_a...3	GO_mf:go_g_protein_coupled_amine_receptor_activity	SET	52	0.1064	0.0055715	0.125	0.19734
Curated_gene_sets:reichert_m...	Curated_gene_sets:reichert_mitosis_lin9_targets	SET	28	0.14045	0.0054004	0.16503	0.19737
GO_bp:go_urate_metabolic_pro...	GO_bp:go_urate_metabolic_process	SET	10	0.25233	0.0058008	0.29661	0.19747
Curated_gene_sets:reactome_d...30	Curated_gene_sets:reactome_defensins	SET	38	0.14714	0.006589	0.17305	0.19759
GO_bp:go_cell_adhesion_invol...	GO_bp:go_cell_adhesion_involved_in_heart_morphogenesis	SET	5	0.36845	0.0059903	0.43334	0.1976
Curated_gene_sets:rodrigues_...5	Curated_gene_sets:rodrigues_ntn1_targets_up	SET	14	0.20928	0.005692	0.24618	0.19764
GO_bp:go_positive_regulation...797	GO_bp:go_positive_regulation_of_t_helper_17_type_immune_response	SET	10	0.2152	0.0049474	0.25315	0.19764
GO_cc:go_spanning_component_...2	GO_cc:go_spanning_component_of_plasma_membrane	SET	6	0.30397	0.0054135	0.35757	0.19764
Curated_gene_sets:reactome_d...5	Curated_gene_sets:reactome_dcc_mediated_attractive_signaling	SET	14	0.2256	0.006136	0.2654	0.19766
GO_bp:go_i_kappab_kinase_nf_...	GO_bp:go_i_kappab_kinase_nf_kappab_signaling	SET	243	0.045338	0.0051062	0.053338	0.19767
GO_bp:go_anatomical_structur...1	GO_bp:go_anatomical_structure_arrangement	SET	16	0.19494	0.0056678	0.22941	0.19774
GO_bp:go_neurotrophin_signal...	GO_bp:go_neurotrophin_signaling_pathway	SET	37	0.11919	0.0052671	0.14027	0.19774
GO_bp:go_monocyte_aggregation	GO_bp:go_monocyte_aggregation	SET	5	0.36746	0.0059742	0.43247	0.19776
Curated_gene_sets:biocarta_c...29	Curated_gene_sets:biocarta_csk_pathway	SET	20	0.17008	0.0055281	0.20032	0.19794
Curated_gene_sets:lee_aging_...2	Curated_gene_sets:lee_aging_cerebellum_up	SET	76	0.07725	0.0048873	0.091065	0.19814
GO_bp:go_process_utilizing_a...	GO_bp:go_process_utilizing_autophagic_mechanism	SET	460	0.032197	0.0049601	0.037968	0.19822
Curated_gene_sets:reactome_g...55	Curated_gene_sets:reactome_glycogen_metabolism	SET	24	0.13342	0.00475	0.15737	0.19827
Curated_gene_sets:reactome_s...158	Curated_gene_sets:reactome_synthesis_of_leukotrienes_lt_and_eoxins_ex	SET	20	0.15825	0.0051435	0.18681	0.19848
GO_bp:go_cellular_response_t...21	GO_bp:go_cellular_response_to_cold	SET	9	0.26769	0.0058384	0.31625	0.19866
GO_bp:go_defense_response_to...5	GO_bp:go_defense_response_to_other_organism	SET	461	0.034892	0.0053809	0.041237	0.19875
GO_bp:go_skeletal_muscle_cel...2	GO_bp:go_skeletal_muscle_cell_proliferation	SET	15	0.18594	0.0052345	0.21993	0.19894
GO_mf:go_single_stranded_dna...5	GO_mf:go_single_stranded_dna_exodeoxyribonuclease_activity	SET	8	0.22977	0.0047248	0.27183	0.19899
GO_bp:go_cranial_nerve_morph...	GO_bp:go_cranial_nerve_morphogenesis	SET	27	0.1498	0.0056562	0.17733	0.19913
Curated_gene_sets:matzuk_ovu...	Curated_gene_sets:matzuk_ovulation	SET	17	0.19548	0.0058584	0.23161	0.19934
Curated_gene_sets:pid_hif1_t...	Curated_gene_sets:pid_hif1_tfpathway	SET	65	0.091273	0.0053419	0.10815	0.19936
Curated_gene_sets:reactome_i...54	Curated_gene_sets:reactome_interleukin_6_family_signaling	SET	24	0.12973	0.0046187	0.15381	0.1995
GO_cc:go_escrt_i_complex	GO_cc:go_escrt_i_complex	SET	10	0.18986	0.0043647	0.2251	0.1995
GO_bp:go_nucleoside_monophos...4	GO_bp:go_nucleoside_monophosphate_phosphorylation	SET	13	0.19041	0.0049907	0.2258	0.19955
Curated_gene_sets:gentile_uv...3	Curated_gene_sets:gentile_uv_low_dose_dn	SET	60	0.10056	0.0056554	0.11926	0.19956
GO_bp:go_axon_ensheathment_i...	GO_bp:go_axon_ensheathment_in_central_nervous_system	SET	19	0.16341	0.0051771	0.19384	0.19961
GO_bp:go_positive_regulation...438	GO_bp:go_positive_regulation_of_leukocyte_cell_cell_adhesion	SET	204	0.051697	0.0053403	0.061345	0.19969
Curated_gene_sets:biocarta_b...3	Curated_gene_sets:biocarta_barr_mapk_pathway	SET	14	0.19626	0.0053381	0.2329	0.19971
Curated_gene_sets:reactome_p...32	Curated_gene_sets:reactome_phosphate_bond_hydrolysis_by_nudt_proteins	SET	7	0.2462	0.0047359	0.29217	0.19972
GO_bp:go_epithelial_structur...	GO_bp:go_epithelial_structure_maintenance	SET	28	0.14408	0.00554	0.17099	0.19973
Curated_gene_sets:conrad_ste...	Curated_gene_sets:conrad_stem_cell	SET	38	0.11603	0.0051958	0.13774	0.19979
GO_mf:go_nucleobase_containi...2	GO_mf:go_nucleobase_containing_compound_transmembrane_transporter_activity	SET	39	0.098615	0.0044737	0.11707	0.19979
GO_bp:go_urate_transport	GO_bp:go_urate_transport	SET	5	0.3498	0.0056871	0.41539	0.19987
Curated_gene_sets:worschech_...3	Curated_gene_sets:worschech_tumor_rejection_dn	SET	11	0.2126	0.005126	0.25253	0.19993
GO_cc:go_chromaffin_granule_...	GO_cc:go_chromaffin_granule_membrane	SET	6	0.28363	0.0050514	0.33714	0.20009
Curated_gene_sets:ginestier_...1	Curated_gene_sets:ginestier_breast_cancer_20q13_amplification_dn	SET	162	0.052919	0.0048769	0.062913	0.20014
GO_bp:go_snrna_transcription	GO_bp:go_snrna_transcription	SET	71	0.079008	0.004832	0.093931	0.20014
GO_bp:go_protection_from_non...	GO_bp:go_protection_from_non_homologous_end_joining_at_telomere	SET	10	0.19666	0.0045211	0.23382	0.20016
Curated_gene_sets:tien_intes...4	Curated_gene_sets:tien_intestine_probiotics_2hr_up	SET	25	0.14391	0.0052291	0.17117	0.20025
Curated_gene_sets:ruan_respo...6	Curated_gene_sets:ruan_response_to_troglitazone_up	SET	24	0.15316	0.0054528	0.18217	0.20025
GO_bp:go_mitotic_cell_cycle_...1	GO_bp:go_mitotic_cell_cycle_arrest	SET	14	0.18367	0.0049957	0.21853	0.20032
Curated_gene_sets:kegg_glyox...	Curated_gene_sets:kegg_glyoxylate_and_dicarboxylate_metabolism	SET	16	0.16301	0.0047395	0.19396	0.20033
Curated_gene_sets:kegg_folat...	Curated_gene_sets:kegg_folate_biosynthesis	SET	8	0.22061	0.0045365	0.26269	0.20051
GO_bp:go_vitamin_biosyntheti...	GO_bp:go_vitamin_biosynthetic_process	SET	22	0.15478	0.0052761	0.18431	0.20052
GO_bp:go_ganglioside_catabol...	GO_bp:go_ganglioside_catabolic_process	SET	4	0.34809	0.005062	0.41456	0.20055
GO_bp:go_regulation_of_respi...4	GO_bp:go_regulation_of_respiratory_system_process	SET	14	0.19633	0.0053399	0.23398	0.20071
Curated_gene_sets:mcbryan_pu...5	Curated_gene_sets:mcbryan_pubertal_breast_5_6wk_dn	SET	120	0.061303	0.0048678	0.073063	0.20073
GO_bp:go_negative_regulation...587	GO_bp:go_negative_regulation_of_response_to_drug	SET	26	0.13527	0.0050121	0.16122	0.20074
GO_bp:go_organelle_fission	GO_bp:go_organelle_fission	SET	445	0.032335	0.0049014	0.038559	0.20086
GO_bp:go_nucleotide_sugar_tr...	GO_bp:go_nucleotide_sugar_transmembrane_transport	SET	13	0.16356	0.0042868	0.19509	0.20092
GO_bp:go_mrna_3_end_processi...1	GO_bp:go_mrna_3_end_processing	SET	95	0.066925	0.0047315	0.079832	0.20093
GO_bp:go_negative_regulation...429	GO_bp:go_negative_regulation_of_monocyte_chemotactic_protein_1_production	SET	6	0.31544	0.0056178	0.37634	0.20097
Curated_gene_sets:lee_bmp2_t...2	Curated_gene_sets:lee_bmp2_targets_up	SET	733	0.026781	0.0051693	0.031954	0.20099
GO_cc:go_acrosomal_membrane	GO_cc:go_acrosomal_membrane	SET	23	0.14707	0.0051258	0.17551	0.20103
Curated_gene_sets:reactome_r...86	Curated_gene_sets:reactome_retrograde_transport_at_the_trans_golgi_network	SET	47	0.086807	0.0043222	0.10361	0.20108
Curated_gene_sets:reactome_r...150	Curated_gene_sets:reactome_runx3_regulates_wnt_signaling	SET	8	0.26011	0.0053487	0.3105	0.2011
Curated_gene_sets:reactome_d...62	Curated_gene_sets:reactome_disinhibition_of_snare_formation	SET	5	0.30844	0.0050147	0.36821	0.20111
Curated_gene_sets:reactome_i...25	Curated_gene_sets:reactome_integrin_signaling	SET	28	0.13245	0.0050928	0.15815	0.20117
GO_cc:go_basal_plasma_membra...	GO_cc:go_basal_plasma_membrane	SET	34	0.11935	0.0050562	0.14257	0.20126
Curated_gene_sets:sig_pip3_s...2	Curated_gene_sets:sig_pip3_signaling_in_cardiac_myoctes	SET	62	0.091937	0.0052555	0.10982	0.20127
Curated_gene_sets:reactome_a...13	Curated_gene_sets:reactome_activated_notch1_transmits_signal_to_the_nucleus	SET	31	0.12981	0.0052516	0.15507	0.20127
Curated_gene_sets:landemaine...	Curated_gene_sets:landemaine_lung_metastasis	SET	21	0.15963	0.0053166	0.19082	0.20143
GO_bp:go_histone_h3_k4_trime...	GO_bp:go_histone_h3_k4_trimethylation	SET	15	0.16503	0.0046461	0.19732	0.20148
GO_mf:go_o_acetyltransferase...	GO_mf:go_o_acetyltransferase_activity	SET	8	0.26802	0.0055115	0.32059	0.20158
Curated_gene_sets:becker_tam...1	Curated_gene_sets:becker_tamoxifen_resistance_dn	SET	51	0.10285	0.005334	0.12314	0.20179
GO_cc:go_torc2_complex	GO_cc:go_torc2_complex	SET	12	0.19378	0.0048798	0.23204	0.20184
GO_bp:go_viral_translational...	GO_bp:go_viral_translational_termination_reinitiation	SET	5	0.26086	0.0042412	0.31248	0.20191
GO_bp:go_peptide_metabolic_p...	GO_bp:go_peptide_metabolic_process	SET	105	0.068659	0.0051018	0.082269	0.20199
GO_cc:go_ap_4_adaptor_complex	GO_cc:go_ap_4_adaptor_complex	SET	5	0.27219	0.0044253	0.32624	0.20205
Curated_gene_sets:pid_vegfr1...2	Curated_gene_sets:pid_vegfr1_pathway	SET	26	0.14351	0.0053177	0.17208	0.20214
GO_bp:go_vascular_process_in...	GO_bp:go_vascular_process_in_circulatory_system	SET	157	0.060298	0.0054712	0.072328	0.20224
GO_bp:go_negative_regulation...647	GO_bp:go_negative_regulation_of_synaptic_transmission	SET	66	0.089869	0.0052999	0.10782	0.20229
GO_bp:go_spliceosomal_confor...	GO_bp:go_spliceosomal_conformational_changes_to_generate_catalytic_conformation	SET	5	0.2239	0.0036402	0.26882	0.20246
GO_bp:go_late_endosome_to_ly...	GO_bp:go_late_endosome_to_lysosome_transport	SET	7	0.22928	0.0044105	0.27538	0.20254
GO_bp:go_mrna_transport	GO_bp:go_mrna_transport	SET	138	0.056079	0.004773	0.067383	0.20264
GO_bp:go_regulation_of_centr...2	GO_bp:go_regulation_of_centriole_replication	SET	22	0.14585	0.0049718	0.17529	0.20269
Curated_gene_sets:reactome_t...110	Curated_gene_sets:reactome_trif_ticam1_mediated_tlr4_signaling	SET	92	0.071938	0.0050054	0.086484	0.20276
Curated_gene_sets:dasu_il6_s...1	Curated_gene_sets:dasu_il6_signaling_dn	SET	7	0.29911	0.0057537	0.35984	0.20292
Curated_gene_sets:gavin_foxp...5	Curated_gene_sets:gavin_foxp3_targets_cluster_p7	SET	84	0.07964	0.005296	0.095814	0.20294
GO_mf:go_phosphatidylinosito...14	GO_mf:go_phosphatidylinositol_4_phosphate_binding	SET	27	0.12756	0.0048163	0.15349	0.20298
Curated_gene_sets:haslinger_...2	Curated_gene_sets:haslinger_b_cll_with_13q14_deletion	SET	24	0.14016	0.0049901	0.1687	0.20304
GO_bp:go_amino_acid_transmem...	GO_bp:go_amino_acid_transmembrane_transport	SET	76	0.085929	0.0054364	0.10344	0.20308
Curated_gene_sets:vanharanta...2	Curated_gene_sets:vanharanta_uterine_fibroid_up	SET	40	0.1115	0.0051224	0.13429	0.20319
GO_bp:go_multicellular_organ...8	GO_bp:go_multicellular_organismal_signaling	SET	190	0.052829	0.0052686	0.063634	0.20322
Curated_gene_sets:wang_neopl...	Curated_gene_sets:wang_neoplastic_transformation_by_ccnd1_myc	SET	15	0.20116	0.0056631	0.2424	0.20331
GO_mf:go_serine_transmembran...	GO_mf:go_serine_transmembrane_transporter_activity	SET	6	0.30628	0.0054547	0.36928	0.20345
Curated_gene_sets:reactome_m...26	Curated_gene_sets:reactome_met_receptor_recycling	SET	10	0.19781	0.0045475	0.23859	0.20354
GO_bp:go_peptide_cross_linki...1	GO_bp:go_peptide_cross_linking	SET	58	0.1137	0.0062871	0.13721	0.20366
GO_bp:go_sex_differentiation	GO_bp:go_sex_differentiation	SET	243	0.045702	0.0051472	0.055171	0.20374
GO_bp:go_phasic_smooth_muscl...	GO_bp:go_phasic_smooth_muscle_contraction	SET	21	0.16374	0.0054534	0.19769	0.20377
GO_bp:go_negative_regulation...51	GO_bp:go_negative_regulation_of_behavior	SET	17	0.16945	0.0050782	0.20468	0.20388
Curated_gene_sets:ingram_shh...3	Curated_gene_sets:ingram_shh_targets_up	SET	117	0.066449	0.0052104	0.080268	0.20389
Curated_gene_sets:vietor_ifr...	Curated_gene_sets:vietor_ifrd1_targets	SET	18	0.16187	0.0049916	0.19554	0.20389
Curated_gene_sets:hoshida_li...4	Curated_gene_sets:hoshida_liver_cancer_subclass_s2	SET	112	0.060892	0.0046722	0.07356	0.2039
Curated_gene_sets:benporath_...3	Curated_gene_sets:benporath_es_1	SET	354	0.036199	0.0049062	0.043779	0.20416
GO_bp:go_dorsal_ventral_neur...	GO_bp:go_dorsal_ventral_neural_tube_patterning	SET	23	0.1461	0.0050922	0.1767	0.20416
Curated_gene_sets:reactome_r...27	Curated_gene_sets:reactome_regulation_of_cytoskeletal_remodeling_and_cell_spreading_by_ipp_complex_components	SET	7	0.28034	0.0053925	0.33923	0.2043
GO_bp:go_positive_regulation...792	GO_bp:go_positive_regulation_of_t_cell_migration	SET	29	0.12765	0.0049949	0.15458	0.20446
GO_bp:go_dna_dependent_dna_r...2	GO_bp:go_dna_dependent_dna_replication_maintenance_of_fidelity	SET	41	0.10767	0.005008	0.13041	0.20451
GO_bp:go_cellular_response_t...65	GO_bp:go_cellular_response_to_leptin_stimulus	SET	17	0.18435	0.0055249	0.22332	0.20454
GO_bp:go_regulation_of_myelo...4	GO_bp:go_regulation_of_myeloid_leukocyte_mediated_immunity	SET	49	0.097039	0.0049331	0.11756	0.20456
GO_bp:go_aminoglycan_biosynt...	GO_bp:go_aminoglycan_biosynthetic_process	SET	105	0.069952	0.0051979	0.084761	0.20461
GO_bp:go_thorax_and_anterior...	GO_bp:go_thorax_and_anterior_abdomen_determination	SET	5	0.40138	0.0065256	0.48634	0.20461
Curated_gene_sets:reactome_s...30	Curated_gene_sets:reactome_signal_attenuation	SET	10	0.227	0.0052185	0.27512	0.20466
Curated_gene_sets:alfano_myc...	Curated_gene_sets:alfano_myc_targets	SET	229	0.043123	0.0047165	0.052267	0.20468
GO_bp:go_negative_regulation...239	GO_bp:go_negative_regulation_of_extracellular_matrix_organization	SET	11	0.21749	0.0052438	0.26373	0.20478
Curated_gene_sets:ongusaha_t...	Curated_gene_sets:ongusaha_tp53_targets	SET	34	0.12468	0.0052817	0.15129	0.20495
Curated_gene_sets:reactome_p...21	Curated_gene_sets:reactome_pervasive_developmental_disorders	SET	11	0.21195	0.0051104	0.25723	0.20498
Curated_gene_sets:heller_hda...3	Curated_gene_sets:heller_hdac_targets_silenced_by_methylation_up	SET	403	0.0357	0.0051558	0.043334	0.20502
Curated_gene_sets:dutertre_e...4	Curated_gene_sets:dutertre_estradiol_response_6hr_up	SET	218	0.047644	0.0050859	0.057835	0.20503
Curated_gene_sets:stein_esrr...2	Curated_gene_sets:stein_esrra_targets_dn	SET	100	0.06514	0.0047243	0.079109	0.20514
Curated_gene_sets:reactome_d...74	Curated_gene_sets:reactome_dna_replication	SET	127	0.056295	0.0045978	0.068376	0.20517
GO_bp:go_telomerase_rna_loca...	GO_bp:go_telomerase_rna_localization	SET	18	0.14497	0.0044706	0.17615	0.20525
Curated_gene_sets:reactome_i...40	Curated_gene_sets:reactome_interleukin_1_family_signaling	SET	136	0.058689	0.0049591	0.071316	0.20527
GO_cc:go_proton_transporting...1	GO_cc:go_proton_transporting_atp_synthase_complex	SET	21	0.14159	0.0047156	0.17207	0.2053
GO_bp:go_vacuole_organization	GO_bp:go_vacuole_organization	SET	150	0.053353	0.0047328	0.064842	0.20531
Curated_gene_sets:hoelzel_nf...2	Curated_gene_sets:hoelzel_nf1_targets_up	SET	122	0.067235	0.0053829	0.081819	0.20561
GO_bp:go_regulation_of_anato...1	GO_bp:go_regulation_of_anatomical_structure_morphogenesis	SET	998	0.022949	0.0051309	0.027927	0.20562
GO_bp:go_positive_regulation...472	GO_bp:go_positive_regulation_of_macrophage_differentiation	SET	14	0.19227	0.0052293	0.23416	0.2058
Curated_gene_sets:burton_adi...9	Curated_gene_sets:burton_adipogenesis_6	SET	190	0.048381	0.0048251	0.058933	0.20584
GO_bp:go_vesicle_organization	GO_bp:go_vesicle_organization	SET	309	0.037613	0.0047685	0.045829	0.20591
Curated_gene_sets:zhu_cmv_8_...2	Curated_gene_sets:zhu_cmv_8_hr_up	SET	41	0.1137	0.0052884	0.13855	0.20594
GO_cc:go_epsilon_dna_polymer...	GO_cc:go_epsilon_dna_polymerase_complex	SET	5	0.33964	0.0055219	0.41422	0.20613
GO_mf:go_co_receptor_binding	GO_mf:go_co_receptor_binding	SET	13	0.18374	0.0048159	0.22409	0.20613
Curated_gene_sets:reactome_i...79	Curated_gene_sets:reactome_irs_mediated_signalling	SET	49	0.10364	0.0052686	0.12643	0.20618
GO_bp:go_sulfur_compound_cat...	GO_bp:go_sulfur_compound_catabolic_process	SET	45	0.10484	0.005108	0.12792	0.20623
Curated_gene_sets:biocarta_p...16	Curated_gene_sets:biocarta_plateletapp_pathway	SET	11	0.22805	0.0054986	0.27832	0.20628
GO_bp:go_cellular_response_t...105	GO_bp:go_cellular_response_to_salt	SET	7	0.24496	0.0047121	0.29926	0.20652
GO_cc:go_intrinsic_component...11	GO_cc:go_intrinsic_component_of_postsynaptic_membrane	SET	118	0.068275	0.0053764	0.083432	0.20659
Curated_gene_sets:bidus_meta...1	Curated_gene_sets:bidus_metastasis_dn	SET	144	0.055198	0.0047983	0.067459	0.20661
Curated_gene_sets:ramjaun_ap...1	Curated_gene_sets:ramjaun_apoptosis_by_tgfb1_via_mapk1_dn	SET	8	0.24167	0.0049696	0.29553	0.20675
Curated_gene_sets:gross_elk3...2	Curated_gene_sets:gross_elk3_targets_up	SET	26	0.14406	0.005338	0.17617	0.20676
Curated_gene_sets:zwang_egf_...4	Curated_gene_sets:zwang_egf_persistently_up	SET	30	0.12494	0.0049723	0.15281	0.20679
Curated_gene_sets:reactome_d...28	Curated_gene_sets:reactome_defects_in_cobalamin_b12_metabolism	SET	14	0.17266	0.0046961	0.21119	0.20682
Curated_gene_sets:reactome_o...19	Curated_gene_sets:reactome_other_semaphorin_interactions	SET	18	0.16915	0.0052161	0.20699	0.20692
GO_bp:go_antigen_processing_...7	GO_bp:go_antigen_processing_and_presentation_of_exogenous_peptide_antigen_via_mhc_class_i_tap_independent	SET	8	0.24963	0.0051333	0.30554	0.20696
GO_bp:go_purine_containing_c...5	GO_bp:go_purine_containing_compound_transmembrane_transport	SET	8	0.21955	0.0045146	0.26873	0.20697
GO_bp:go_er_nucleus_signalin...	GO_bp:go_er_nucleus_signaling_pathway	SET	44	0.1057	0.0050928	0.12942	0.20703
Curated_gene_sets:biocarta_m...8	Curated_gene_sets:biocarta_met_pathway	SET	32	0.12258	0.0050382	0.15018	0.20719
Curated_gene_sets:yamazaki_t...1	Curated_gene_sets:yamazaki_tceb3_targets_dn	SET	186	0.051339	0.0050664	0.062905	0.20722
Curated_gene_sets:mcbryan_pu...1	Curated_gene_sets:mcbryan_pubertal_breast_3_4wk_dn	SET	34	0.12217	0.0051758	0.14971	0.20724
Curated_gene_sets:pid_avb3_i...	Curated_gene_sets:pid_avb3_integrin_pathway	SET	72	0.082975	0.0051101	0.10175	0.20741
Curated_gene_sets:mori_immat...1	Curated_gene_sets:mori_immature_b_lymphocyte_dn	SET	84	0.070054	0.0046586	0.08593	0.20747
GO_bp:go_tissue_morphogenesis	GO_bp:go_tissue_morphogenesis	SET	633	0.028181	0.0050688	0.034578	0.20754
Curated_gene_sets:enk_uv_res...4	Curated_gene_sets:enk_uv_response_keratinocyte_up	SET	507	0.029283	0.00473	0.035937	0.20758
GO_cc:go_nbaf_complex	GO_cc:go_nbaf_complex	SET	15	0.17848	0.0050247	0.21908	0.20763
Curated_gene_sets:reactome_s...58	Curated_gene_sets:reactome_signaling_by_interleukins	SET	601	0.029067	0.0050988	0.03569	0.2077
Curated_gene_sets:wamunyokol...2	Curated_gene_sets:wamunyokoli_ovarian_cancer_grades_1_2_up	SET	133	0.058831	0.0049163	0.072238	0.20771
Curated_gene_sets:nakamura_a...3	Curated_gene_sets:nakamura_adipogenesis_late_dn	SET	35	0.12326	0.0052977	0.15135	0.20772
GO_bp:go_regulation_of_aldos...	GO_bp:go_regulation_of_aldosterone_metabolic_process	SET	7	0.26841	0.0051631	0.32964	0.20775
GO_bp:go_myelin_assembly	GO_bp:go_myelin_assembly	SET	18	0.15994	0.0049319	0.19642	0.20776
GO_bp:go_adp_biosynthetic_pr...	GO_bp:go_adp_biosynthetic_process	SET	5	0.33131	0.0053865	0.40692	0.20777
GO_cc:go_nuclear_inclusion_b...	GO_cc:go_nuclear_inclusion_body	SET	12	0.19628	0.0049428	0.24114	0.20784
Curated_gene_sets:alonso_met...2	Curated_gene_sets:alonso_metastasis_emt_dn	SET	5	0.3514	0.0057131	0.43174	0.20785
Curated_gene_sets:reactome_a...10	Curated_gene_sets:reactome_acetylcholine_neurotransmitter_release_cycle	SET	17	0.1703	0.0051039	0.20938	0.208
GO_bp:go_negative_regulation...105	GO_bp:go_negative_regulation_of_cell_death	SET	917	0.023255	0.0049952	0.028602	0.20809
GO_mf:go_activin_activated_r...	GO_mf:go_activin_activated_receptor_activity	SET	7	0.29805	0.0057332	0.36674	0.2082
Curated_gene_sets:burton_adi...12	Curated_gene_sets:burton_adipogenesis_9	SET	76	0.083247	0.0052668	0.10247	0.20828
Curated_gene_sets:boyault_li...2	Curated_gene_sets:boyault_liver_cancer_subclass_g123_up	SET	43	0.10078	0.0048002	0.12405	0.20828
Curated_gene_sets:davies_mul...1	Curated_gene_sets:davies_multiple_myeloma_vs_mgus_dn	SET	24	0.14082	0.0050134	0.17336	0.20831
Curated_gene_sets:biocarta_c...16	Curated_gene_sets:biocarta_cell2cell_pathway	SET	10	0.23122	0.0053156	0.28476	0.2084
Curated_gene_sets:mikkelsen_...27	Curated_gene_sets:mikkelsen_mef_lcp_with_h3k27me3	SET	64	0.086373	0.0050162	0.10637	0.2084
GO_bp:go_presynaptic_membran...1	GO_bp:go_presynaptic_membrane_assembly	SET	6	0.28285	0.0050374	0.34846	0.20848
Curated_gene_sets:shedden_lu...4	Curated_gene_sets:shedden_lung_cancer_poor_survival_a6	SET	439	0.032002	0.004819	0.039437	0.20855
GO_bp:go_rna_methylation	GO_bp:go_rna_methylation	SET	75	0.073028	0.0045899	0.090008	0.20859
GO_bp:go_positive_regulation...231	GO_bp:go_positive_regulation_of_dna_replication	SET	36	0.11516	0.0050195	0.14198	0.20867
Curated_gene_sets:rozanov_mm...4	Curated_gene_sets:rozanov_mmp14_targets_up	SET	252	0.044371	0.0050878	0.054709	0.20868
Curated_gene_sets:nuytten_ni...2	Curated_gene_sets:nuytten_nipp1_targets_up	SET	727	0.025624	0.0049266	0.031597	0.2087
GO_bp:go_ribosomal_large_sub...3	GO_bp:go_ribosomal_large_subunit_export_from_nucleus	SET	9	0.20102	0.0043844	0.24792	0.20874
GO_mf:go_acrosin_binding	GO_mf:go_acrosin_binding	SET	5	0.32867	0.0053435	0.40545	0.2088
GO_bp:go_neuron_development	GO_bp:go_neuron_development	SET	1034	0.022506	0.0051167	0.027768	0.20883
GO_bp:go_regulation_of_oogen...	GO_bp:go_regulation_of_oogenesis	SET	10	0.21274	0.0048908	0.26251	0.20886
GO_cc:go_replisome	GO_cc:go_replisome	SET	26	0.12289	0.0045537	0.15172	0.20898
GO_bp:go_regulation_of_actom...	GO_bp:go_regulation_of_actomyosin_structure_organization	SET	85	0.075672	0.0050619	0.093436	0.20901
GO_cc:go_actomyosin	GO_cc:go_actomyosin	SET	69	0.086188	0.0051966	0.10644	0.20906
GO_bp:go_cerebral_cortex_tan...	GO_bp:go_cerebral_cortex_tangential_migration	SET	8	0.27411	0.0056366	0.33854	0.20907
Curated_gene_sets:biocarta_c...8	Curated_gene_sets:biocarta_cbl_pathway	SET	11	0.22683	0.0054691	0.28019	0.2091
GO_bp:go_regulation_of_prote...57	GO_bp:go_regulation_of_protein_tyrosine_kinase_activity	SET	85	0.077649	0.0051941	0.095923	0.20912
GO_bp:go_dynamin_family_prot...	GO_bp:go_dynamin_family_protein_polymerization_involved_in_membrane_fission	SET	4	0.38123	0.0055439	0.47101	0.20915
GO_bp:go_positive_regulation...815	GO_bp:go_positive_regulation_of_toll_like_receptor_4_signaling_pathway	SET	9	0.18753	0.0040901	0.2317	0.20916
GO_bp:go_cellular_response_t...92	GO_bp:go_cellular_response_to_parathyroid_hormone_stimulus	SET	6	0.25075	0.0044657	0.31015	0.20942
GO_bp:go_fucosylation	GO_bp:go_fucosylation	SET	20	0.1551	0.0050413	0.19187	0.20944
GO_bp:go_negative_regulation...536	GO_bp:go_negative_regulation_of_protein_acetylation	SET	19	0.15907	0.0050396	0.19679	0.20946
GO_bp:go_protein_localizatio...39	GO_bp:go_protein_localization_to_plasma_membrane	SET	243	0.042657	0.0048043	0.052782	0.2095
GO_bp:go_response_to_oxygen_...2	GO_bp:go_response_to_oxygen_glucose_deprivation	SET	8	0.22852	0.0046992	0.28282	0.20955
Curated_gene_sets:concannon_...1	Curated_gene_sets:concannon_apoptosis_by_epoxomicin_dn	SET	158	0.05514	0.005019	0.068259	0.20961
Curated_gene_sets:reactome_i...34	Curated_gene_sets:reactome_interleukin_10_signaling	SET	43	0.11412	0.0054356	0.14127	0.20961
Curated_gene_sets:gruetzmann...1	Curated_gene_sets:gruetzmann_pancreatic_cancer_dn	SET	181	0.051248	0.0049896	0.063451	0.20964
GO_bp:go_response_to_hyperox...	GO_bp:go_response_to_hyperoxia	SET	18	0.15487	0.0047759	0.19176	0.20966
GO_bp:go_regulation_of_cell_...19	GO_bp:go_regulation_of_cell_death	SET	1538	0.018161	0.0049641	0.022493	0.20972
GO_bp:go_positive_regulation...327	GO_bp:go_positive_regulation_of_gonadotropin_secretion	SET	7	0.2788	0.0053629	0.34549	0.20985
GO_mf:go_monocarboxylic_acid...1	GO_mf:go_monocarboxylic_acid_binding	SET	60	0.092419	0.0051974	0.11453	0.20985
Curated_gene_sets:plasari_tg...8	Curated_gene_sets:plasari_tgfb1_targets_1hr_up	SET	33	0.13053	0.005448	0.16177	0.20987
GO_bp:go_c21_steroid_hormone...2	GO_bp:go_c21_steroid_hormone_metabolic_process	SET	40	0.10903	0.0050089	0.13513	0.20989
GO_bp:go_lung_associated_mes...	GO_bp:go_lung_associated_mesenchyme_development	SET	8	0.26359	0.0054204	0.32679	0.20995
GO_bp:go_growth_involved_in_...2	GO_bp:go_growth_involved_in_symbiotic_interaction	SET	18	0.14175	0.0043712	0.17574	0.20996
Curated_gene_sets:stein_estr...	Curated_gene_sets:stein_estrogen_response_not_via_esrra	SET	17	0.19087	0.0057202	0.23666	0.20998
GO_cc:go_microvillus_membrane	GO_cc:go_microvillus_membrane	SET	22	0.14384	0.0049033	0.17842	0.21006
GO_mf:go_solute_proton_sympo...	GO_mf:go_solute_proton_symporter_activity	SET	24	0.14499	0.0051621	0.17985	0.21007
Curated_gene_sets:reactome_f...34	Curated_gene_sets:reactome_formation_of_hiv_elongation_complex_in_the_absence_of_hiv_tat	SET	45	0.093132	0.0045377	0.11556	0.21016
Curated_gene_sets:reactome_h...7	Curated_gene_sets:reactome_hdr_through_homologous_recombination_hrr	SET	65	0.078834	0.0046139	0.097851	0.21022
GO_mf:go_cell_adhesion_molec...	GO_mf:go_cell_adhesion_molecule_binding	SET	469	0.031598	0.004914	0.039242	0.21036
GO_bp:go_receptor_metabolic_...	GO_bp:go_receptor_metabolic_process	SET	173	0.052021	0.0049528	0.06462	0.21041
Curated_gene_sets:bafna_muc4...2	Curated_gene_sets:bafna_muc4_targets_up	SET	7	0.286	0.0055014	0.35542	0.21051
GO_bp:go_negative_regulation...567	GO_bp:go_negative_regulation_of_protein_tyrosine_kinase_activity	SET	29	0.12448	0.0048708	0.15472	0.21054
Curated_gene_sets:semba_fhit...1	Curated_gene_sets:semba_fhit_targets_dn	SET	8	0.24141	0.0049642	0.30012	0.21059
GO_mf:go_low_density_lipopro...3	GO_mf:go_low_density_lipoprotein_particle_receptor_binding	SET	21	0.14455	0.0048144	0.17979	0.21069
Curated_gene_sets:jaeger_met...2	Curated_gene_sets:jaeger_metastasis_up	SET	39	0.10911	0.0049498	0.13582	0.2109
Curated_gene_sets:nelson_res...1	Curated_gene_sets:nelson_response_to_androgen_dn	SET	16	0.17396	0.0050579	0.21657	0.21092
GO_bp:go_neuromuscular_proce...1	GO_bp:go_neuromuscular_process	SET	103	0.071846	0.0052879	0.089449	0.21093
GO_bp:go_negative_regulation...194	GO_bp:go_negative_regulation_of_dna_binding	SET	49	0.099426	0.0050545	0.12381	0.21097
GO_bp:go_regulation_of_colla...3	GO_bp:go_regulation_of_collateral_sprouting	SET	19	0.17285	0.0054762	0.21526	0.211
GO_bp:go_cell_differentiatio...6	GO_bp:go_cell_differentiation_involved_in_phenotypic_switching	SET	3	0.45439	0.0057226	0.56627	0.21116
GO_bp:go_negative_regulation...245	GO_bp:go_negative_regulation_of_fatty_acid_biosynthetic_process	SET	15	0.15998	0.0045039	0.19951	0.21131
GO_mf:go_medium_chain_fatty_...	GO_mf:go_medium_chain_fatty_acid_coa_ligase_activity	SET	7	0.23638	0.004547	0.29484	0.21136
Curated_gene_sets:wong_adult...	Curated_gene_sets:wong_adult_tissue_stem_module	SET	680	0.027266	0.0050766	0.034024	0.21146
GO_bp:go_negative_regulation...692	GO_bp:go_negative_regulation_of_transport	SET	443	0.032448	0.0049078	0.040511	0.21158
GO_bp:go_mononuclear_cell_di...	GO_bp:go_mononuclear_cell_differentiation	SET	33	0.1241	0.0051797	0.15495	0.2116
GO_bp:go_positive_regulation...119	GO_bp:go_positive_regulation_of_cell_death	SET	638	0.027203	0.0049116	0.033978	0.21168
GO_bp:go_copper_ion_transmem...	GO_bp:go_copper_ion_transmembrane_transport	SET	5	0.29241	0.0047541	0.36528	0.21171
GO_bp:go_intrinsic_apoptotic...1	GO_bp:go_intrinsic_apoptotic_signaling_pathway	SET	270	0.039393	0.0046733	0.049213	0.21173
GO_bp:go_establishment_of_pr...7	GO_bp:go_establishment_of_protein_localization_to_plasma_membrane	SET	54	0.084158	0.0044907	0.10514	0.21174
GO_bp:go_positive_regulation...418	GO_bp:go_positive_regulation_of_intrinsic_apoptotic_signaling_pathway_by_p53_class_mediator	SET	5	0.33569	0.0054577	0.41942	0.21175
Curated_gene_sets:krige_resp...2	Curated_gene_sets:krige_response_to_tosedostat_24hr_up	SET	692	0.025969	0.0048759	0.032458	0.21183
GO_mf:go_s_adenosyl_l_methio...	GO_mf:go_s_adenosyl_l_methionine_binding	SET	9	0.19848	0.0043288	0.24806	0.21183
GO_bp:go_positive_regulation...244	GO_bp:go_positive_regulation_of_endoplasmic_reticulum_unfolded_protein_response	SET	12	0.21006	0.0052898	0.2627	0.21197
GO_bp:go_leukocyte_prolifera...	GO_bp:go_leukocyte_proliferation	SET	277	0.042179	0.0050672	0.052798	0.21219
GO_bp:go_interleukin_8_produ...	GO_bp:go_interleukin_8_production	SET	69	0.082857	0.0049958	0.10377	0.2123
GO_cc:go_extrinsic_component...4	GO_cc:go_extrinsic_component_of_external_side_of_plasma_membrane	SET	8	0.27133	0.0055795	0.33983	0.21231
GO_bp:go_regulation_of_respo...8	GO_bp:go_regulation_of_response_to_food	SET	19	0.16624	0.0052666	0.20823	0.21234
GO_bp:go_radial_glia_guided_...	GO_bp:go_radial_glia_guided_migration_of_purkinje_cell	SET	5	0.33454	0.005439	0.41912	0.21238
Curated_gene_sets:tsunoda_ci...2	Curated_gene_sets:tsunoda_cisplatin_resistance_up	SET	14	0.19529	0.0053117	0.24469	0.2124
Curated_gene_sets:cheok_resp...3	Curated_gene_sets:cheok_response_to_mercaptopurine_and_hd_mtx_dn	SET	25	0.13146	0.0047766	0.16473	0.21244
Curated_gene_sets:finetti_br...2	Curated_gene_sets:finetti_breast_cancer_kinome_red	SET	16	0.16808	0.004887	0.21068	0.21249
GO_cc:go_clathrin_sculpted_v...	GO_cc:go_clathrin_sculpted_vesicle	SET	12	0.20628	0.0051946	0.25871	0.21263
GO_bp:go_negative_regulation...75	GO_bp:go_negative_regulation_of_carbohydrate_metabolic_process	SET	40	0.10574	0.0048581	0.13264	0.21267
Curated_gene_sets:reactome_b...19	Curated_gene_sets:reactome_binding_of_tcf_lef:ctnnb1_to_target_gene_promoters	SET	8	0.25211	0.0051842	0.31631	0.21272
GO_mf:go_carbonyl_reductase_...	GO_mf:go_carbonyl_reductase_nadph_activity	SET	5	0.31443	0.005112	0.39462	0.21279
GO_bp:go_cytoplasmic_pattern...1	GO_bp:go_cytoplasmic_pattern_recognition_receptor_signaling_pathway	SET	56	0.087876	0.0047749	0.11032	0.21286
Curated_gene_sets:dacosta_lo...1	Curated_gene_sets:dacosta_low_dose_uv_response_via_ercc3_xpcs_dn	SET	8	0.23158	0.004762	0.29078	0.2129
Curated_gene_sets:sung_metas...1	Curated_gene_sets:sung_metastasis_stroma_dn	SET	49	0.094869	0.0048228	0.11912	0.2129
GO_bp:go_regulation_of_seque...1	GO_bp:go_regulation_of_sequestering_of_triglyceride	SET	12	0.22424	0.0056469	0.28157	0.2129
GO_bp:go_regulation_of_perk_...	GO_bp:go_regulation_of_perk_mediated_unfolded_protein_response	SET	9	0.25443	0.0055493	0.3197	0.21306
GO_bp:go_negative_regulation...289	GO_bp:go_negative_regulation_of_histone_acetylation	SET	14	0.17299	0.0047051	0.21749	0.21319
Curated_gene_sets:reactome_e...25	Curated_gene_sets:reactome_er_quality_control_compartment_erqc	SET	21	0.1196	0.0039834	0.15039	0.21322
GO_bp:go_regulation_of_syste...1	GO_bp:go_regulation_of_system_process	SET	553	0.030066	0.0050657	0.037803	0.21322
GO_bp:go_phosphorylated_carb...	GO_bp:go_phosphorylated_carbohydrate_dephosphorylation	SET	14	0.16966	0.0046146	0.21335	0.21325
GO_cc:go_outer_dense_fiber	GO_cc:go_outer_dense_fiber	SET	5	0.36284	0.0058991	0.45636	0.21329
Curated_gene_sets:biocarta_b...5	Curated_gene_sets:biocarta_barrestin_src_pathway	SET	17	0.1632	0.004891	0.20528	0.2133
GO_bp:go_epithelium_developm...	GO_bp:go_epithelium_development	SET	1218	0.021017	0.0051592	0.026436	0.21331
GO_bp:go_t_cell_activation	GO_bp:go_t_cell_activation	SET	440	0.033691	0.005079	0.04238	0.21331
GO_bp:go_adult_feeding_behav...	GO_bp:go_adult_feeding_behavior	SET	9	0.23009	0.0050182	0.28948	0.21336
Curated_gene_sets:reactome_h...24	Curated_gene_sets:reactome_homologous_dna_pairing_and_strand_exchange	SET	42	0.096474	0.0045414	0.12139	0.21338
GO_bp:go_retrograde_vesicle_...	GO_bp:go_retrograde_vesicle_mediated_transport_golgi_to_endoplasmic_reticulum	SET	82	0.067981	0.0044667	0.085542	0.2134
GO_bp:go_attachment_of_spind...	GO_bp:go_attachment_of_spindle_microtubules_to_kinetochore	SET	32	0.10821	0.0044476	0.13621	0.21347
GO_bp:go_regulation_of_posts...1	GO_bp:go_regulation_of_postsynapse_organization	SET	90	0.071958	0.0049523	0.090578	0.21348
GO_bp:go_establishment_of_ce...1	GO_bp:go_establishment_of_cell_polarity	SET	126	0.062342	0.0050717	0.078481	0.2135
GO_bp:go_regulation_of_prote...46	GO_bp:go_regulation_of_protein_modification_process	SET	1693	0.016853	0.0048115	0.021217	0.21351
GO_bp:go_histone_h3_k27_meth...	GO_bp:go_histone_h3_k27_methylation	SET	18	0.15132	0.0046663	0.19051	0.21352
Curated_gene_sets:sheth_live...6	Curated_gene_sets:sheth_liver_cancer_vs_txnip_loss_pam6	SET	47	0.095593	0.0047597	0.12037	0.21355
Curated_gene_sets:reactome_p...36	Curated_gene_sets:reactome_phosphorylation_of_cd3_and_tcr_zeta_chains	SET	19	0.17161	0.0054369	0.2161	0.21356
GO_bp:go_positive_regulation...345	GO_bp:go_positive_regulation_of_hepatocyte_proliferation	SET	7	0.25187	0.0048449	0.31727	0.21364
Curated_gene_sets:biocarta_i...20	Curated_gene_sets:biocarta_integrin_pathway	SET	33	0.11794	0.0049223	0.14862	0.21373
GO_cc:go_nmda_selective_glut...	GO_cc:go_nmda_selective_glutamate_receptor_complex	SET	11	0.21497	0.0051831	0.27101	0.21383
GO_bp:go_synaptic_membrane_a...	GO_bp:go_synaptic_membrane_adhesion	SET	25	0.14868	0.0054023	0.18763	0.21406
Curated_gene_sets:reactome_h...26	Curated_gene_sets:reactome_hormone_ligand_binding_receptors	SET	11	0.21693	0.0052305	0.2738	0.21409
GO_cc:go_cell_division_site	GO_cc:go_cell_division_site	SET	65	0.077811	0.004554	0.098226	0.21414
Curated_gene_sets:reactome_v...8	Curated_gene_sets:reactome_viral_messenger_rna_synthesis	SET	44	0.093388	0.0044994	0.11792	0.2142
GO_bp:go_regulation_of_react...2	GO_bp:go_regulation_of_reactive_oxygen_species_metabolic_process	SET	94	0.069264	0.0048711	0.087494	0.21429
GO_bp:go_dense_core_granule_...1	GO_bp:go_dense_core_granule_exocytosis	SET	9	0.21182	0.0046198	0.26757	0.21429
GO_mf:go_n_acetyltransferase...	GO_mf:go_n_acetyltransferase_activity	SET	77	0.071888	0.0045778	0.090853	0.2144
Curated_gene_sets:lim_mammar...4	Curated_gene_sets:lim_mammary_luminal_progenitor_up	SET	58	0.091362	0.0050519	0.11548	0.21443
GO_cc:go_insulin_receptor_co...	GO_cc:go_insulin_receptor_complex	SET	5	0.34233	0.0055656	0.43277	0.21447
Curated_gene_sets:dorsey_gab...	Curated_gene_sets:dorsey_gab2_targets	SET	28	0.14052	0.005403	0.17765	0.21448
GO_bp:go_protein_transport_w...2	GO_bp:go_protein_transport_within_plasma_membrane	SET	44	0.1034	0.0049818	0.13073	0.2145
Curated_gene_sets:wei_mycn_t...	Curated_gene_sets:wei_mycn_targets_with_e_box	SET	766	0.023664	0.0046652	0.029932	0.2146
GO_bp:go_aminoglycan_catabol...	GO_bp:go_aminoglycan_catabolic_process	SET	60	0.087837	0.0049398	0.11113	0.21465
Curated_gene_sets:rhodes_can...	Curated_gene_sets:rhodes_cancer_meta_signature	SET	62	0.07333	0.0041919	0.092782	0.21467
Curated_gene_sets:biocarta_w...1	Curated_gene_sets:biocarta_wnt_lrp6_pathway	SET	6	0.27825	0.0049554	0.35225	0.2148
Curated_gene_sets:pid_erbb1_...1	Curated_gene_sets:pid_erbb1_downstream_pathway	SET	103	0.06828	0.0050254	0.086505	0.21497
Curated_gene_sets:maclachlan...2	Curated_gene_sets:maclachlan_brca1_targets_up	SET	19	0.15559	0.0049293	0.19714	0.21499
Curated_gene_sets:reactome_g...43	Curated_gene_sets:reactome_glucocorticoid_biosynthesis	SET	9	0.20693	0.0045133	0.26229	0.21508
GO_cc:go_golgi_apparatus_part	GO_cc:go_golgi_apparatus_part	SET	909	0.02205	0.0047166	0.027957	0.21515
GO_bp:go_positive_regulation...439	GO_bp:go_positive_regulation_of_leukocyte_chemotaxis	SET	82	0.074756	0.004912	0.094808	0.21521
GO_bp:go_jnk_cascade	GO_bp:go_jnk_cascade	SET	202	0.046863	0.0048174	0.05944	0.21524
Curated_gene_sets:turjanski_...5	Curated_gene_sets:turjanski_mapk8_and_mapk9_targets	SET	7	0.2837	0.0054573	0.35991	0.21528
GO_bp:go_synaptic_vesicle_en...	GO_bp:go_synaptic_vesicle_endosomal_processing	SET	6	0.26752	0.0047643	0.33947	0.21534
GO_mf:go_malate_dehydrogenas...	GO_mf:go_malate_dehydrogenase_activity	SET	8	0.22843	0.0046973	0.28987	0.21534
Curated_gene_sets:onder_cdh1...6	Curated_gene_sets:onder_cdh1_targets_3_dn	SET	57	0.094851	0.0051995	0.12042	0.21546
GO_mf:go_amino_acid_cation_s...	GO_mf:go_amino_acid_cation_symporter_activity	SET	17	0.18122	0.0054309	0.23011	0.21549
Curated_gene_sets:wu_hbx_tar...4	Curated_gene_sets:wu_hbx_targets_2_up	SET	21	0.15548	0.0051782	0.19743	0.2155
GO_cc:go_nata_complex	GO_cc:go_nata_complex	SET	4	0.3185	0.0046316	0.40454	0.21556
GO_bp:go_detection_of_light_...1	GO_bp:go_detection_of_light_stimulus	SET	64	0.080439	0.0046716	0.1022	0.21562
GO_bp:go_positive_regulation...15	GO_bp:go_positive_regulation_of_acute_inflammatory_response_to_antigenic_stimulus	SET	7	0.28275	0.0054389	0.35932	0.21568
Curated_gene_sets:valk_aml_w...5	Curated_gene_sets:valk_aml_with_t_8_21_translocation	SET	4	0.36094	0.0052488	0.45885	0.21576
GO_bp:go_signal_transduction...6	GO_bp:go_signal_transduction_involved_in_g2_dna_damage_checkpoint	SET	12	0.18211	0.0045858	0.23157	0.21582
GO_bp:go_regulation_of_adipo...	GO_bp:go_regulation_of_adipose_tissue_development	SET	8	0.25289	0.0052003	0.3217	0.21591
GO_mf:go_1_phosphatidylinosi...1	GO_mf:go_1_phosphatidylinositol_3_kinase_regulator_activity	SET	15	0.17499	0.0049265	0.22275	0.21605
Curated_gene_sets:zhan_multi...3	Curated_gene_sets:zhan_multiple_myeloma_cd1_dn	SET	43	0.10437	0.0049711	0.13286	0.21608
Curated_gene_sets:kegg_selen...	Curated_gene_sets:kegg_selenoamino_acid_metabolism	SET	25	0.12987	0.0047187	0.16533	0.21609
Curated_gene_sets:jiang_vhl_...	Curated_gene_sets:jiang_vhl_targets	SET	85	0.067822	0.0045367	0.086359	0.21613
GO_bp:go_negative_regulation...716	GO_bp:go_negative_regulation_of_vasculature_development	SET	112	0.065999	0.005064	0.084039	0.21614
GO_bp:go_regulation_of_vesic...1	GO_bp:go_regulation_of_vesicle_fusion	SET	29	0.12057	0.0047179	0.15358	0.2162
Curated_gene_sets:roeth_tert...2	Curated_gene_sets:roeth_tert_targets_up	SET	13	0.20063	0.0052586	0.2556	0.21624
GO_bp:go_negative_regulation...42	GO_bp:go_negative_regulation_of_autophagy_of_mitochondrion	SET	8	0.20886	0.0042949	0.26632	0.21645
Curated_gene_sets:pid_integr...1	Curated_gene_sets:pid_integrin1_pathway	SET	63	0.090122	0.005193	0.11493	0.21647
GO_bp:go_regulation_of_nk_t_...1	GO_bp:go_regulation_of_nk_t_cell_activation	SET	10	0.20258	0.0046572	0.25833	0.21647
Curated_gene_sets:zhan_multi...20	Curated_gene_sets:zhan_multiple_myeloma_spiked	SET	21	0.14595	0.004861	0.18618	0.21654
GO_mf:go_voltage_gated_potas...2	GO_mf:go_voltage_gated_potassium_channel_activity_involved_in_cardiac_muscle_cell_action_potential_repolarization	SET	13	0.1991	0.0052183	0.25398	0.21655
GO_bp:go_regulation_of_prote...35	GO_bp:go_regulation_of_protein_localization_to_chromatin	SET	5	0.2669	0.0043394	0.34051	0.21658
GO_bp:go_positive_regulation...414	GO_bp:go_positive_regulation_of_intracellular_signal_transduction	SET	939	0.022486	0.0048847	0.028689	0.21659
GO_bp:go_isotype_switching_t...1	GO_bp:go_isotype_switching_to_iga_isotypes	SET	7	0.2451	0.0047148	0.31277	0.21663
GO_bp:go_brush_border_assemb...	GO_bp:go_brush_border_assembly	SET	5	0.29004	0.0047156	0.37015	0.21665
GO_mf:go_olfactory_receptor_...2	GO_mf:go_olfactory_receptor_binding	SET	5	0.32469	0.0052788	0.41441	0.21667
Curated_gene_sets:senese_hda...4	Curated_gene_sets:senese_hdac1_targets_up	SET	422	0.032571	0.0048109	0.041582	0.21673
Curated_gene_sets:pid_met_pa...	Curated_gene_sets:pid_met_pathway	SET	78	0.077891	0.0049921	0.099468	0.2168
GO_bp:go_regulation_of_cell_...37	GO_bp:go_regulation_of_cell_proliferation_involved_in_kidney_development	SET	13	0.18462	0.0048389	0.23581	0.21684
Curated_gene_sets:reactome_r...62	Curated_gene_sets:reactome_regulation_of_tnfr1_signaling	SET	30	0.11492	0.0045736	0.14682	0.21689
GO_bp:go_regulation_of_prote...10	GO_bp:go_regulation_of_protein_complex_assembly	SET	402	0.031702	0.0045727	0.040519	0.21699
GO_mf:go_potassium_ion_leak_...	GO_mf:go_potassium_ion_leak_channel_activity	SET	16	0.17891	0.0052017	0.22867	0.217
Curated_gene_sets:reactome_n...44	Curated_gene_sets:reactome_nf_kb_is_activated_and_signals_survival	SET	12	0.18046	0.0045445	0.23072	0.21706
Curated_gene_sets:yao_tempor...12	Curated_gene_sets:yao_temporal_response_to_progesterone_cluster_3	SET	13	0.18824	0.0049337	0.24069	0.21709
GO_bp:go_t_helper_1_cell_dif...	GO_bp:go_t_helper_1_cell_differentiation	SET	18	0.16999	0.0052421	0.21747	0.2172
Curated_gene_sets:reactome_n...33	Curated_gene_sets:reactome_netrin_mediated_repulsion_signals	SET	8	0.23106	0.0047514	0.29571	0.21729
GO_bp:go_negative_regulation...359	GO_bp:go_negative_regulation_of_lamellipodium_organization	SET	4	0.33774	0.0049114	0.43234	0.21735
GO_bp:go_mammalian_oogenesis...	GO_bp:go_mammalian_oogenesis_stage	SET	6	0.29407	0.0052372	0.37653	0.21741
GO_mf:go_heparan_sulfate_glu...	GO_mf:go_heparan_sulfate_glucosamine_3_sulfotransferase_1_activity	SET	7	0.28907	0.0055606	0.37065	0.21773
GO_bp:go_regulation_of_synap...12	GO_bp:go_regulation_of_synaptic_vesicle_cycle	SET	107	0.061337	0.0046007	0.07865	0.21774
GO_mf:go_u1_snrna_binding	GO_mf:go_u1_snrna_binding	SET	6	0.27486	0.004895	0.35261	0.21785
GO_bp:go_negative_regulation...490	GO_bp:go_negative_regulation_of_organelle_organization	SET	347	0.034907	0.0046849	0.044835	0.21812
GO_bp:go_regulation_of_lipid...6	GO_bp:go_regulation_of_lipid_storage	SET	46	0.10453	0.0051492	0.13434	0.21825
GO_mf:go_modified_amino_acid...2	GO_mf:go_modified_amino_acid_transmembrane_transporter_activity	SET	14	0.16892	0.0045943	0.21711	0.21828
GO_bp:go_negative_regulation...505	GO_bp:go_negative_regulation_of_peptidase_activity	SET	226	0.046093	0.0050086	0.059276	0.21841
GO_bp:go_sympathetic_ganglio...	GO_bp:go_sympathetic_ganglion_development	SET	9	0.24332	0.0053068	0.31302	0.21849
GO_bp:go_vasodilation	GO_bp:go_vasodilation	SET	30	0.12858	0.0051174	0.16547	0.21856
GO_bp:go_atf6_mediated_unfol...	GO_bp:go_atf6_mediated_unfolded_protein_response	SET	9	0.20661	0.0045062	0.26589	0.21857
GO_bp:go_negative_regulation...468	GO_bp:go_negative_regulation_of_neuron_projection_development	SET	140	0.057116	0.0048961	0.073577	0.2188
GO_bp:go_negative_regulation...349	GO_bp:go_negative_regulation_of_ion_transmembrane_transport	SET	86	0.070782	0.0047624	0.091209	0.21887
GO_cc:go_swi_snf_complex	GO_cc:go_swi_snf_complex	SET	19	0.14365	0.004551	0.18512	0.21888
GO_bp:go_cytoskeletal_anchor...2	GO_bp:go_cytoskeletal_anchoring_at_plasma_membrane	SET	10	0.23269	0.0053495	0.29991	0.21892
Curated_gene_sets:reactome_p...120	Curated_gene_sets:reactome_pyruvate_metabolism_and_citric_acid_tca_cycle	SET	52	0.088838	0.0046521	0.11451	0.21893
GO_bp:go_developmental_growth	GO_bp:go_developmental_growth	SET	601	0.028048	0.0049201	0.036161	0.21898
GO_cc:go_rna_cap_binding_com...	GO_cc:go_rna_cap_binding_complex	SET	11	0.18727	0.0045153	0.24156	0.2191
GO_bp:go_natural_killer_cell...1	GO_bp:go_natural_killer_cell_activation	SET	83	0.074424	0.0049197	0.096018	0.21914
Curated_gene_sets:pid_p75_nt...	Curated_gene_sets:pid_p75_ntr_pathway	SET	61	0.08088	0.0045861	0.10438	0.21923
Curated_gene_sets:kumamoto_r...1	Curated_gene_sets:kumamoto_response_to_nutlin_3a_dn	SET	10	0.17534	0.0040309	0.22641	0.21934
Curated_gene_sets:bystrykh_h...1	Curated_gene_sets:bystrykh_hematopoiesis_stem_cell_and_brain_qtl_cis	SET	63	0.084006	0.0048406	0.10853	0.21945
GO_cc:go_vesicle_membrane	GO_cc:go_vesicle_membrane	SET	754	0.023761	0.0046489	0.030726	0.21967
GO_bp:go_forelimb_morphogene...	GO_bp:go_forelimb_morphogenesis	SET	40	0.11186	0.0051392	0.14467	0.21971
GO_bp:go_regulation_of_atria...2	GO_bp:go_regulation_of_atrial_cardiac_muscle_cell_membrane_depolarization	SET	7	0.28128	0.0054107	0.36381	0.21972
GO_bp:go_multicellular_organ...5	GO_bp:go_multicellular_organismal_iron_ion_homeostasis	SET	9	0.20752	0.004526	0.26842	0.21973
GO_bp:go_regulation_of_trans...14	GO_bp:go_regulation_of_transferase_activity	SET	910	0.021859	0.0046784	0.028276	0.21974
Curated_gene_sets:delacroix_...3	Curated_gene_sets:delacroix_rar_targets_up	SET	46	0.10298	0.0050727	0.13321	0.21975
GO_bp:go_maintenance_of_prot...4	GO_bp:go_maintenance_of_protein_location_in_cell	SET	70	0.078104	0.0047431	0.10103	0.21975
GO_bp:go_regulation_of_posts...5	GO_bp:go_regulation_of_postsynaptic_membrane_organization	SET	14	0.16403	0.0044615	0.21223	0.2198
Curated_gene_sets:bystroem_c...2	Curated_gene_sets:bystroem_correlated_with_il5_up	SET	38	0.098003	0.0043887	0.12681	0.21982
Curated_gene_sets:hollern_so...2	Curated_gene_sets:hollern_solid_nodular_breast_tumor_up	SET	9	0.24068	0.0052494	0.31148	0.21985
GO_bp:go_keratan_sulfate_cat...	GO_bp:go_keratan_sulfate_catabolic_process	SET	12	0.19978	0.0050309	0.25875	0.22004
Curated_gene_sets:reactome_f...2	Curated_gene_sets:reactome_fanconi_anemia_pathway	SET	36	0.10145	0.0044222	0.13144	0.22011
Curated_gene_sets:reactome_g...23	Curated_gene_sets:reactome_gaba_synthesis_release_reuptake_and_degradation	SET	19	0.15582	0.0049366	0.20191	0.22014
Curated_gene_sets:schlosser_...7	Curated_gene_sets:schlosser_serum_response_up	SET	117	0.058165	0.0045609	0.07537	0.22014
Curated_gene_sets:reactome_b...31	Curated_gene_sets:reactome_budding_and_maturation_of_hiv_virion	SET	28	0.11003	0.0042308	0.1426	0.22018
GO_bp:go_follicle_stimulatin...	GO_bp:go_follicle_stimulating_hormone_secretion	SET	7	0.26859	0.0051666	0.34816	0.22022
GO_bp:go_presynaptic_modulat...	GO_bp:go_presynaptic_modulation_of_chemical_synaptic_transmission	SET	14	0.17229	0.004686	0.22334	0.22023
Curated_gene_sets:ramalho_st...1	Curated_gene_sets:ramalho_stemness_dn	SET	67	0.080379	0.0047759	0.1042	0.22024
GO_bp:go_regulation_of_pepti...9	GO_bp:go_regulation_of_peptidyl_threonine_phosphorylation	SET	41	0.10363	0.0048199	0.13439	0.22032
GO_bp:go_immunological_synap...	GO_bp:go_immunological_synapse_formation	SET	12	0.19673	0.0049542	0.25521	0.22039
Curated_gene_sets:holleman_p...2	Curated_gene_sets:holleman_prednisolone_resistance_all_up	SET	19	0.13359	0.0042323	0.17337	0.22049
GO_mf:go_magnesium_ion_trans...	GO_mf:go_magnesium_ion_transmembrane_transporter_activity	SET	14	0.16349	0.0044466	0.21234	0.22068
Curated_gene_sets:reactome_d...41	Curated_gene_sets:reactome_deubiquitination	SET	256	0.038154	0.004409	0.049567	0.22073
Curated_gene_sets:reactome_t...84	Curated_gene_sets:reactome_transcriptional_regulation_of_pluripotent_stem_cells	SET	30	0.12616	0.005021	0.16402	0.22089
Curated_gene_sets:west_adren...3	Curated_gene_sets:west_adrenocortical_tumor_dn	SET	500	0.029335	0.0047064	0.03814	0.22092
Curated_gene_sets:sakai_tumo...2	Curated_gene_sets:sakai_tumor_infiltrating_monocytes_up	SET	27	0.12817	0.0048394	0.16665	0.22093
GO_bp:go_negative_regulation...167	GO_bp:go_negative_regulation_of_cysteine_type_endopeptidase_activity	SET	83	0.070264	0.0046448	0.091396	0.22101
GO_bp:go_positive_regulation...397	GO_bp:go_positive_regulation_of_interleukin_1_production	SET	48	0.096919	0.0048766	0.12609	0.22106
Curated_gene_sets:hamai_apop...2	Curated_gene_sets:hamai_apoptosis_via_trail_up	SET	623	0.026726	0.0047704	0.034784	0.22114
GO_bp:go_positive_regulation...630	GO_bp:go_positive_regulation_of_phosphoprotein_phosphatase_activity	SET	19	0.15344	0.0048612	0.19971	0.22115
GO_bp:go_positive_regulation...10	GO_bp:go_positive_regulation_of_action_potential	SET	10	0.21442	0.0049294	0.2791	0.22118
GO_cc:go_fhf_complex	GO_cc:go_fhf_complex	SET	5	0.2259	0.0036727	0.29407	0.2212
Curated_gene_sets:dang_myc_t...1	Curated_gene_sets:dang_myc_targets_dn	SET	29	0.11716	0.0045843	0.15256	0.22127
Curated_gene_sets:naba_colla...	Curated_gene_sets:naba_collagens	SET	40	0.1098	0.0050447	0.14303	0.22133
Curated_gene_sets:reactome_c...73	Curated_gene_sets:reactome_collagen_chain_trimerization	SET	40	0.1098	0.0050447	0.14303	0.22133
GO_bp:go_gamma_aminobutyric_...3	GO_bp:go_gamma_aminobutyric_acid_transport	SET	13	0.2021	0.005297	0.26328	0.22136
GO_mf:go_transferase_activit...4	GO_mf:go_transferase_activity_transferring_amino_acyl_groups	SET	17	0.16222	0.0048615	0.21146	0.2215
Curated_gene_sets:smid_breas...20	Curated_gene_sets:smid_breast_cancer_relapse_in_pleura_up	SET	6	0.26149	0.004657	0.34105	0.22163
GO_bp:go_regulation_of_behav...	GO_bp:go_regulation_of_behavior	SET	66	0.082482	0.0048643	0.10758	0.22163
GO_mf:go_kinase_regulator_ac...	GO_mf:go_kinase_regulator_activity	SET	198	0.046317	0.0047144	0.060419	0.22167
GO_mf:go_kinase_activator_ac...	GO_mf:go_kinase_activator_activity	SET	82	0.075173	0.0049394	0.098113	0.22179
Curated_gene_sets:reactome_r...65	Curated_gene_sets:reactome_regulation_of_tp53_activity_through_association_with_co_factors	SET	14	0.18216	0.0049545	0.23789	0.22192
GO_mf:go_cytidylyltransferas...	GO_mf:go_cytidylyltransferase_activity	SET	8	0.22358	0.0045976	0.29216	0.22206
Curated_gene_sets:reactome_s...117	Curated_gene_sets:reactome_stimuli_sensing_channels	SET	98	0.066775	0.0047945	0.087267	0.22209
Curated_gene_sets:pujana_bre...3	Curated_gene_sets:pujana_breast_cancer_with_brca1_mutated_up	SET	55	0.077705	0.0041845	0.10156	0.22212
Curated_gene_sets:reactome_d...50	Curated_gene_sets:reactome_diseases_associated_with_glycosaminoglycan_metabolism	SET	37	0.10914	0.0048228	0.1427	0.22219
Curated_gene_sets:lee_liver_...4	Curated_gene_sets:lee_liver_cancer_ciprofibrate_up	SET	59	0.084596	0.0047178	0.11063	0.22225
GO_cc:go_calyx_of_held	GO_cc:go_calyx_of_held	SET	24	0.14582	0.0051916	0.19077	0.22233
Curated_gene_sets:biocarta_t...4	Curated_gene_sets:biocarta_tcra_pathway	SET	12	0.19991	0.0050343	0.26179	0.22254
GO_cc:go_cul4a_ring_e3_ubiqu...	GO_cc:go_cul4a_ring_e3_ubiquitin_ligase_complex	SET	12	0.1853	0.0046663	0.24273	0.22262
Curated_gene_sets:reactome_a...9	Curated_gene_sets:reactome_acetylcholine_binding_and_downstream_events	SET	12	0.19874	0.0050046	0.26051	0.22277
GO_bp:go_negative_regulation...30	GO_bp:go_negative_regulation_of_anion_transport	SET	25	0.13806	0.0050162	0.1812	0.22307
GO_bp:go_multicellular_organ...4	GO_bp:go_multicellular_organismal_homeostasis	SET	459	0.031418	0.004835	0.041239	0.22308
GO_cc:go_chromaffin_granule	GO_cc:go_chromaffin_granule	SET	8	0.23095	0.0047492	0.30314	0.22308
GO_bp:go_synaptic_vesicle_bu...2	GO_bp:go_synaptic_vesicle_budding_from_presynaptic_endocytic_zone_membrane	SET	6	0.28556	0.0050856	0.37488	0.22312
GO_bp:go_cell_adhesion_media...	GO_bp:go_cell_adhesion_mediated_by_integrin	SET	68	0.08242	0.0049334	0.10821	0.22314
GO_bp:go_protein_targeting_t...1	GO_bp:go_protein_targeting_to_lysosome	SET	19	0.13357	0.0042317	0.17538	0.22315
Curated_gene_sets:reactome_a...18	Curated_gene_sets:reactome_activated_ntrk2_signals_through_ras	SET	9	0.19783	0.0043147	0.25976	0.22316
GO_mf:go_mhc_class_ii_protei...2	GO_mf:go_mhc_class_ii_protein_complex_binding	SET	16	0.15224	0.0044263	0.20005	0.22333
GO_bp:go_regulation_of_produ...2	GO_bp:go_regulation_of_production_of_small_rna_involved_in_gene_silencing_by_rna	SET	20	0.14059	0.0045698	0.18479	0.22339
Curated_gene_sets:basso_hair...1	Curated_gene_sets:basso_hairy_cell_leukemia_dn	SET	5	0.28336	0.0046068	0.3725	0.22343
GO_bp:go_amyloid_beta_metabo...	GO_bp:go_amyloid_beta_metabolic_process	SET	40	0.10577	0.0048593	0.13905	0.22344
GO_bp:go_axon_midline_choice...	GO_bp:go_axon_midline_choice_point_recognition	SET	5	0.32873	0.0053446	0.43225	0.22348
Curated_gene_sets:gentile_uv...11	Curated_gene_sets:gentile_uv_response_cluster_d8	SET	37	0.1119	0.0049447	0.14729	0.22372
GO_bp:go_tetrapyrrole_metabo...	GO_bp:go_tetrapyrrole_metabolic_process	SET	30	0.11687	0.0046511	0.15386	0.22375
GO_bp:go_antigen_processing_...3	GO_bp:go_antigen_processing_and_presentation_of_endogenous_antigen	SET	21	0.15577	0.005188	0.20516	0.22385
Curated_gene_sets:reactome_i...58	Curated_gene_sets:reactome_interleukin_receptor_shc_signaling	SET	24	0.13555	0.0048257	0.17858	0.22392
GO_mf:go_phospholipase_d_act...	GO_mf:go_phospholipase_d_activity	SET	6	0.27866	0.0049628	0.36716	0.22394
GO_bp:go_positive_regulation...377	GO_bp:go_positive_regulation_of_inflammatory_response_to_antigenic_stimulus	SET	10	0.21675	0.0049829	0.28562	0.22397
Curated_gene_sets:gavin_foxp...7	Curated_gene_sets:gavin_foxp3_targets_cluster_t7	SET	91	0.063346	0.0043837	0.083481	0.22399
Curated_gene_sets:farmer_bre...5	Curated_gene_sets:farmer_breast_cancer_cluster_2	SET	32	0.11533	0.0047401	0.15205	0.22408
GO_bp:go_positive_regulation...207	GO_bp:go_positive_regulation_of_defense_response_to_bacterium	SET	9	0.23467	0.0051181	0.30944	0.22412
Curated_gene_sets:ebauer_myo...	Curated_gene_sets:ebauer_myogenic_targets_of_pax3_foxo1_fusion	SET	44	0.096268	0.0046381	0.12697	0.22417
GO_bp:go_positive_regulation...638	GO_bp:go_positive_regulation_of_postsynaptic_membrane_organization	SET	5	0.27664	0.0044977	0.36504	0.22428
GO_bp:go_regulation_of_actin...6	GO_bp:go_regulation_of_actin_nucleation	SET	27	0.11519	0.0043493	0.15203	0.22433
Curated_gene_sets:lopez_epit...	Curated_gene_sets:lopez_epithelioid_mesothelioma	SET	17	0.14856	0.0044521	0.19613	0.2244
GO_mf:go_guanylate_cyclase_r...	GO_mf:go_guanylate_cyclase_regulator_activity	SET	7	0.24046	0.0046254	0.31753	0.22445
GO_bp:go_regulation_of_prote...6	GO_bp:go_regulation_of_protein_autoubiquitination	SET	4	0.27513	0.004001	0.3634	0.2245
Curated_gene_sets:kegg_non_s...	Curated_gene_sets:kegg_non_small_cell_lung_cancer	SET	54	0.086268	0.0046033	0.11396	0.22454
Curated_gene_sets:pid_fcer1_...	Curated_gene_sets:pid_fcer1_pathway	SET	57	0.084979	0.0046584	0.11226	0.22454
GO_bp:go_nucleotide_excision...7	GO_bp:go_nucleotide_excision_repair_preincision_complex_stabilization	SET	20	0.13076	0.0042502	0.1728	0.22461
Curated_gene_sets:reactome_p...109	Curated_gene_sets:reactome_ptk6_promotes_hif1a_stabilization	SET	6	0.27225	0.0048487	0.35984	0.22465
Curated_gene_sets:rodrigues_...8	Curated_gene_sets:rodrigues_thyroid_carcinoma_dn	SET	74	0.077589	0.0048441	0.10256	0.22468
Curated_gene_sets:der_ifn_ga...2	Curated_gene_sets:der_ifn_gamma_response_up	SET	72	0.072013	0.004435	0.095205	0.22471
GO_mf:go_complement_componen...1	GO_mf:go_complement_component_c1q_binding	SET	7	0.23856	0.004589	0.31553	0.22481
GO_bp:go_chaperone_mediated_...1	GO_bp:go_chaperone_mediated_autophagy	SET	15	0.16149	0.0045462	0.21373	0.22497
GO_bp:go_negative_regulation...273	GO_bp:go_negative_regulation_of_glycoprotein_biosynthetic_process	SET	11	0.18193	0.0043864	0.24093	0.2251
Curated_gene_sets:reactome_t...27	Curated_gene_sets:reactome_thrombin_signalling_through_proteinase_activated_receptors_pars	SET	32	0.11355	0.004667	0.15041	0.22516
GO_bp:go_cellular_response_t...19	GO_bp:go_cellular_response_to_cholesterol	SET	17	0.16303	0.0048857	0.21599	0.22519
GO_bp:go_negative_regulation...437	GO_bp:go_negative_regulation_of_mrna_splicing_via_spliceosome	SET	17	0.14781	0.0044298	0.19584	0.2252
GO_bp:go_prostate_gland_deve...	GO_bp:go_prostate_gland_development	SET	47	0.10307	0.0051322	0.13657	0.22521
GO_bp:go_regulation_of_organ...4	GO_bp:go_regulation_of_organelle_transport_along_microtubule	SET	8	0.22898	0.0047087	0.30343	0.22524
Curated_gene_sets:furukawa_d...1	Curated_gene_sets:furukawa_dusp6_targets_pci35_dn	SET	69	0.07714	0.004651	0.10224	0.22529
Curated_gene_sets:perez_tp53...2	Curated_gene_sets:perez_tp53_targets	SET	1098	0.019944	0.0046642	0.026442	0.22535
GO_bp:go_myeloid_progenitor_...	GO_bp:go_myeloid_progenitor_cell_differentiation	SET	6	0.24929	0.0044397	0.33061	0.22542
GO_bp:go_regulation_of_trans...4	GO_bp:go_regulation_of_transcription_by_rna_polymerase_iii	SET	21	0.13048	0.0043457	0.17304	0.22542
GO_bp:go_tendon_development	GO_bp:go_tendon_development	SET	5	0.32866	0.0053435	0.43588	0.22542
Curated_gene_sets:kang_doxor...2	Curated_gene_sets:kang_doxorubicin_resistance_up	SET	50	0.086446	0.0044391	0.11467	0.22547
GO_bp:go_dna_replication	GO_bp:go_dna_replication	SET	263	0.036845	0.0043148	0.048892	0.22555
Curated_gene_sets:liang_hema...2	Curated_gene_sets:liang_hematopoiesis_stem_cell_number_large_vs_tiny_up	SET	40	0.096702	0.0044427	0.12834	0.22558
GO_bp:go_hypothalamus_cell_d...	GO_bp:go_hypothalamus_cell_differentiation	SET	8	0.24702	0.0050796	0.32808	0.22575
GO_bp:go_negative_regulation...519	GO_bp:go_negative_regulation_of_phosphorylation	SET	407	0.031343	0.0045484	0.04167	0.22598
Curated_gene_sets:pid_cd8_tc...1	Curated_gene_sets:pid_cd8_tcr_downstream_pathway	SET	64	0.091133	0.0052926	0.12119	0.22603
GO_bp:go_regulation_of_cell_...27	GO_bp:go_regulation_of_cell_killing	SET	89	0.070503	0.0048253	0.093756	0.22603
GO_bp:go_mitochondrial_calci...1	GO_bp:go_mitochondrial_calcium_ion_homeostasis	SET	21	0.12683	0.004224	0.16866	0.22604
GO_bp:go_lymph_vessel_develo...	GO_bp:go_lymph_vessel_development	SET	25	0.1359	0.0049379	0.18073	0.22604
GO_bp:go_smooth_muscle_cell_...5	GO_bp:go_smooth_muscle_cell_migration	SET	65	0.08305	0.0048606	0.11046	0.22606
GO_bp:go_energy_homeostasis	GO_bp:go_energy_homeostasis	SET	33	0.11443	0.0047759	0.15223	0.22613
GO_bp:go_regulation_of_cellu...26	GO_bp:go_regulation_of_cellular_response_to_vascular_endothelial_growth_factor_stimulus	SET	18	0.15872	0.0048944	0.21134	0.22632
GO_mf:go_peptide_alpha_n_ace...	GO_mf:go_peptide_alpha_n_acetyltransferase_activity	SET	12	0.17662	0.0044476	0.23521	0.22636
GO_bp:go_motor_neuron_axon_g...	GO_bp:go_motor_neuron_axon_guidance	SET	23	0.14104	0.0049156	0.18788	0.22643
GO_bp:go_negative_regulation...663	GO_bp:go_negative_regulation_of_t_helper_1_type_immune_response	SET	7	0.26555	0.0051081	0.35385	0.22649
GO_cc:go_copi_coated_vesicle...	GO_cc:go_copi_coated_vesicle_membrane	SET	18	0.14458	0.0044585	0.19268	0.22652
GO_bp:go_negative_regulation...113	GO_bp:go_negative_regulation_of_cell_junction_assembly	SET	23	0.14326	0.0049929	0.19099	0.22661
GO_bp:go_ribosomal_small_sub...3	GO_bp:go_ribosomal_small_subunit_export_from_nucleus	SET	7	0.24318	0.0046777	0.32428	0.22667
Curated_gene_sets:ramaswamy_...2	Curated_gene_sets:ramaswamy_metastasis_up	SET	61	0.079581	0.0045125	0.10616	0.22673
Curated_gene_sets:reactome_c...57	Curated_gene_sets:reactome_cilium_assembly	SET	192	0.042109	0.0042213	0.056168	0.22673
Curated_gene_sets:reactome_t...46	Curated_gene_sets:reactome_toll_like_receptor_tlr1:tlr2_cascade	SET	91	0.065211	0.0045127	0.086998	0.22676
GO_bp:go_macrophage_prolifer...	GO_bp:go_macrophage_proliferation	SET	6	0.28954	0.0051566	0.38632	0.22678
GO_bp:go_microglial_cell_pro...	GO_bp:go_microglial_cell_proliferation	SET	6	0.28954	0.0051566	0.38632	0.22678
Curated_gene_sets:oishi_chol...2	Curated_gene_sets:oishi_cholangioma_stem_cell_like_up	SET	334	0.032406	0.0042684	0.043238	0.22679
GO_bp:go_limbic_system_devel...	GO_bp:go_limbic_system_development	SET	104	0.063746	0.0047143	0.08507	0.22683
GO_bp:go_regulation_of_bone_...3	GO_bp:go_regulation_of_bone_mineralization_involved_in_bone_maturation	SET	5	0.29355	0.0047726	0.39183	0.22688
Curated_gene_sets:reactome_r...63	Curated_gene_sets:reactome_regulation_of_tp53_activity	SET	154	0.049072	0.0044102	0.065592	0.22719
GO_bp:go_golgi_organization	GO_bp:go_golgi_organization	SET	130	0.053559	0.0044254	0.071595	0.22721
GO_mf:go_acetyltransferase_a...	GO_mf:go_acetyltransferase_activity	SET	96	0.060425	0.0042942	0.080784	0.22724
GO_cc:go_microtubule_minus_e...	GO_cc:go_microtubule_minus_end	SET	8	0.25518	0.0052473	0.34127	0.22732
Curated_gene_sets:caffarel_r...10	Curated_gene_sets:caffarel_response_to_thc_up	SET	31	0.10466	0.0042338	0.14001	0.22739
GO_bp:go_pattern_recognition...	GO_bp:go_pattern_recognition_receptor_signaling_pathway	SET	179	0.046505	0.004503	0.062233	0.22746
Curated_gene_sets:biocarta_p...11	Curated_gene_sets:biocarta_pelp1_pathway	SET	6	0.273	0.004862	0.36545	0.22752
Curated_gene_sets:vandesluis...7	Curated_gene_sets:vandesluis_normal_embryos_up	SET	5	0.27546	0.0044785	0.36902	0.22769
GO_bp:go_coenzyme_metabolic_...	GO_bp:go_coenzyme_metabolic_process	SET	245	0.038713	0.0043778	0.051882	0.22778
Curated_gene_sets:reactome_r...48	Curated_gene_sets:reactome_regulation_of_mrna_stability_by_proteins_that_bind_au_rich_elements	SET	89	0.063673	0.0043578	0.085354	0.22784
GO_bp:go_neural_nucleus_deve...	GO_bp:go_neural_nucleus_development	SET	57	0.079744	0.0043714	0.10691	0.22786
GO_cc:go_cytoplasmic_microtu...	GO_cc:go_cytoplasmic_microtubule	SET	63	0.078796	0.0045404	0.10564	0.22787
GO_mf:go_mhc_protein_complex...	GO_mf:go_mhc_protein_complex_binding	SET	23	0.12743	0.0044414	0.17084	0.22787
Curated_gene_sets:nikolsky_b...28	Curated_gene_sets:nikolsky_breast_cancer_8q12_q22_amplicon	SET	130	0.080046	0.0066139	0.10732	0.22789
GO_bp:go_serotonin_transport	GO_bp:go_serotonin_transport	SET	13	0.18785	0.0049234	0.25188	0.22791
GO_mf:go_oxidoreductase_acti...37	GO_mf:go_oxidoreductase_activity_oxidizing_metal_ions_oxygen_as_acceptor	SET	5	0.28839	0.0046887	0.38697	0.22807
Curated_gene_sets:reactome_s...102	Curated_gene_sets:reactome_smad2_smad3:smad4_heterotrimer_regulates_transcription	SET	32	0.10628	0.004368	0.14264	0.22812
Curated_gene_sets:reactome_c...13	Curated_gene_sets:reactome_cargo_trafficking_to_the_periciliary_membrane	SET	49	0.080936	0.0041145	0.10864	0.22814
GO_bp:go_regulation_of_oligo...	GO_bp:go_regulation_of_oligodendrocyte_differentiation	SET	32	0.12404	0.0050979	0.16649	0.22814
GO_bp:go_positive_regulation...839	GO_bp:go_positive_regulation_of_translational_initiation	SET	25	0.12514	0.0045471	0.16808	0.22827
GO_mf:go_dynactin_binding	GO_mf:go_dynactin_binding	SET	12	0.19868	0.0050033	0.26684	0.22827
Curated_gene_sets:landis_erb...5	Curated_gene_sets:landis_erbb2_breast_tumors_65_dn	SET	35	0.10874	0.0046739	0.14614	0.22841
GO_cc:go_tor_complex	GO_cc:go_tor_complex	SET	15	0.15426	0.0043429	0.20735	0.22845
GO_bp:go_late_endosome_to_va...1	GO_bp:go_late_endosome_to_vacuole_transport	SET	16	0.13963	0.0040597	0.18769	0.22846
GO_bp:go_cell_migration_invo...5	GO_bp:go_cell_migration_involved_in_vasculogenesis	SET	3	0.37526	0.0047261	0.50477	0.22862
Curated_gene_sets:mclachlan_...1	Curated_gene_sets:mclachlan_dental_caries_dn	SET	71	0.076421	0.0046738	0.10288	0.22879
GO_bp:go_amine_transport	GO_bp:go_amine_transport	SET	97	0.065676	0.0046916	0.088435	0.22885
Curated_gene_sets:tesar_alk_...5	Curated_gene_sets:tesar_alk_targets_human_es_5d_dn	SET	7	0.21426	0.0041215	0.28858	0.2289
GO_mf:go_interleukin_1_recep...1	GO_mf:go_interleukin_1_receptor_activity	SET	6	0.30874	0.0054984	0.41591	0.22895
GO_bp:go_positive_regulation...46	GO_bp:go_positive_regulation_of_astrocyte_differentiation	SET	16	0.15224	0.0044264	0.20518	0.22906
GO_bp:go_regulation_of_cellu...17	GO_bp:go_regulation_of_cellular_response_to_drug	SET	23	0.12422	0.0043293	0.16742	0.22906
GO_bp:go_nucleosome_position...	GO_bp:go_nucleosome_positioning	SET	15	0.14287	0.0040222	0.19272	0.22924
GO_bp:go_toxin_biosynthetic_...	GO_bp:go_toxin_biosynthetic_process	SET	5	0.27826	0.004524	0.37598	0.22963
Curated_gene_sets:bystrykh_h...4	Curated_gene_sets:bystrykh_hematopoiesis_stem_cell_fli1	SET	9	0.22984	0.005013	0.31106	0.22998
Curated_gene_sets:reactome_t...72	Curated_gene_sets:reactome_transcription_of_the_hiv_genome	SET	66	0.071628	0.0042241	0.096974	0.23007
GO_bp:go_positive_regulation...681	GO_bp:go_positive_regulation_of_protein_polymerization	SET	126	0.05426	0.0044142	0.073461	0.23007
GO_bp:go_regulation_of_centr...4	GO_bp:go_regulation_of_centrosome_duplication	SET	43	0.094685	0.0045099	0.12829	0.23025
Curated_gene_sets:bohn_prima...2	Curated_gene_sets:bohn_primary_immunodeficiency_syndrom_up	SET	45	0.089899	0.0043801	0.12182	0.23027
GO_bp:go_positive_regulation...707	GO_bp:go_positive_regulation_of_response_to_biotic_stimulus	SET	45	0.090352	0.0044022	0.12249	0.23038
GO_bp:go_long_term_synaptic_...2	GO_bp:go_long_term_synaptic_potentiation	SET	84	0.070654	0.0046984	0.09583	0.23048
GO_cc:go_endoplasmic_reticul...5	GO_cc:go_endoplasmic_reticulum_golgi_intermediate_compartment_membrane	SET	64	0.072963	0.0042374	0.098966	0.23049
GO_bp:go_membranous_septum_m...	GO_bp:go_membranous_septum_morphogenesis	SET	10	0.22751	0.0052304	0.30869	0.23055
Curated_gene_sets:puiffe_inv...1	Curated_gene_sets:puiffe_invasion_inhibited_by_ascites_dn	SET	138	0.05001	0.0042565	0.067885	0.23066
Curated_gene_sets:gozgit_esr...1	Curated_gene_sets:gozgit_esr1_targets_dn	SET	690	0.025359	0.0047547	0.03443	0.23071
GO_bp:go_methylation_depende...	GO_bp:go_methylation_dependent_chromatin_silencing	SET	21	0.13941	0.0046431	0.18932	0.23076
GO_cc:go_endolysosome	GO_cc:go_endolysosome	SET	19	0.14133	0.0044776	0.19205	0.2309
GO_bp:go_positive_regulation...749	GO_bp:go_positive_regulation_of_smooth_muscle_cell_proliferation	SET	82	0.071755	0.0047148	0.097517	0.23092
GO_bp:go_positive_regulation...149	GO_bp:go_positive_regulation_of_cellular_response_to_drug	SET	5	0.23955	0.0038946	0.32556	0.23093
GO_mf:go_activin_receptor_bi...	GO_mf:go_activin_receptor_binding	SET	6	0.24725	0.0044035	0.33618	0.23103
Curated_gene_sets:reactome_d...76	Curated_gene_sets:reactome_dna_replication_pre_initiation	SET	85	0.061495	0.0041135	0.08362	0.23105
GO_mf:go_calcium_activated_p...	GO_mf:go_calcium_activated_potassium_channel_activity	SET	15	0.17722	0.0049892	0.24098	0.23105
Curated_gene_sets:reactome_m...87	Curated_gene_sets:reactome_mrna_splicing_minor_pathway	SET	51	0.074094	0.0038426	0.10078	0.2311
GO_bp:go_negative_regulation...426	GO_bp:go_negative_regulation_of_mitophagy	SET	6	0.22926	0.0040831	0.31191	0.23117
Curated_gene_sets:yih_respon...2	Curated_gene_sets:yih_response_to_arsenite_c2	SET	14	0.17776	0.0048349	0.24193	0.23124
GO_bp:go_maturation_of_lsu_r...1	GO_bp:go_maturation_of_lsu_rrna	SET	19	0.1226	0.0038842	0.16701	0.23145
GO_mf:go_phosphatidylinosito...15	GO_mf:go_phosphatidylinositol_5_phosphate_binding	SET	14	0.17929	0.0048765	0.24428	0.23149
GO_bp:go_chromatin_disassemb...	GO_bp:go_chromatin_disassembly	SET	21	0.13442	0.004477	0.18323	0.23159
GO_bp:go_negative_regulation...98	GO_bp:go_negative_regulation_of_cell_cycle	SET	588	0.024876	0.0043178	0.033915	0.23163
Curated_gene_sets:valk_aml_c...1	Curated_gene_sets:valk_aml_cluster_1	SET	27	0.12858	0.004855	0.17533	0.23167
GO_bp:go_cellular_response_t...36	GO_bp:go_cellular_response_to_external_stimulus	SET	315	0.035224	0.004508	0.04807	0.23186
GO_bp:go_cell_communication_...3	GO_bp:go_cell_communication_involved_in_cardiac_conduction	SET	52	0.091978	0.0048165	0.12554	0.23189
GO_bp:go_protein_heterotrime...	GO_bp:go_protein_heterotrimerization	SET	13	0.17567	0.0046043	0.23983	0.23194
GO_bp:go_digestive_system_pr...	GO_bp:go_digestive_system_process	SET	97	0.066098	0.0047217	0.090267	0.23201
GO_cc:go_photoreceptor_inner...	GO_cc:go_photoreceptor_inner_segment	SET	48	0.089843	0.0045206	0.12271	0.23203
Curated_gene_sets:colin_pilo...1	Curated_gene_sets:colin_pilocytic_astrocytoma_vs_glioblastoma_dn	SET	26	0.1281	0.0047466	0.17496	0.23204
Curated_gene_sets:valk_aml_w...2	Curated_gene_sets:valk_aml_with_cebpa	SET	33	0.11019	0.0045991	0.15051	0.23205
GO_bp:go_chemosensory_behavi...	GO_bp:go_chemosensory_behavior	SET	17	0.15851	0.0047505	0.21654	0.23208
Curated_gene_sets:nikolsky_b...26	Curated_gene_sets:nikolsky_breast_cancer_7q21_q22_amplicon	SET	76	0.1003	0.0063454	0.13706	0.23216
GO_bp:go_luteinizing_hormone...	GO_bp:go_luteinizing_hormone_secretion	SET	10	0.20463	0.0047043	0.2798	0.23229
Curated_gene_sets:wang_metas...1	Curated_gene_sets:wang_metastasis_of_breast_cancer	SET	13	0.16171	0.0042384	0.22115	0.23232
Curated_gene_sets:schuetz_br...1	Curated_gene_sets:schuetz_breast_cancer_ductal_invasive_dn	SET	80	0.074614	0.0048427	0.10208	0.23242
GO_bp:go_golgi_ribbon_format...	GO_bp:go_golgi_ribbon_formation	SET	12	0.17542	0.0044174	0.24	0.23242
GO_cc:go_postsynaptic_specia...1	GO_cc:go_postsynaptic_specialization_intracellular_component	SET	19	0.14241	0.0045116	0.19499	0.2326
Curated_gene_sets:biocarta_p...15	Curated_gene_sets:biocarta_pkc_pathway	SET	7	0.24903	0.0047904	0.34126	0.23278
GO_bp:go_t_cell_antigen_proc...	GO_bp:go_t_cell_antigen_processing_and_presentation	SET	4	0.26186	0.0038079	0.35886	0.23279
GO_bp:go_positive_regulation...796	GO_bp:go_positive_regulation_of_t_helper_17_cell_differentiation	SET	8	0.19904	0.0040929	0.27277	0.23279
GO_bp:go_polysaccharide_bios...	GO_bp:go_polysaccharide_biosynthetic_process	SET	70	0.074861	0.0045462	0.10263	0.23288
Curated_gene_sets:gaussmann_...7	Curated_gene_sets:gaussmann_mll_af4_fusion_targets_d_dn	SET	9	0.19649	0.0042855	0.26944	0.23293
Curated_gene_sets:pasini_suz...2	Curated_gene_sets:pasini_suz12_targets_up	SET	98	0.062751	0.0045055	0.086062	0.23296
GO_mf:go_y_form_dna_binding	GO_mf:go_y_form_dna_binding	SET	5	0.29042	0.0047217	0.39844	0.23304
Curated_gene_sets:phesse_tar...1	Curated_gene_sets:phesse_targets_of_apc_and_mbd2_dn	SET	10	0.21141	0.0048603	0.29027	0.23321
GO_bp:go_protein_processing	GO_bp:go_protein_processing	SET	201	0.041892	0.0042959	0.057556	0.23336
GO_mf:go_mhc_protein_binding	GO_mf:go_mhc_protein_binding	SET	31	0.11216	0.0045373	0.15413	0.23341
GO_bp:go_positive_regulation...205	GO_bp:go_positive_regulation_of_deacetylase_activity	SET	8	0.20868	0.0042912	0.28681	0.23344
GO_cc:go_mitotic_spindle_mid...	GO_cc:go_mitotic_spindle_midzone	SET	12	0.19122	0.0048154	0.26289	0.2335
Curated_gene_sets:kegg_toll_...	Curated_gene_sets:kegg_toll_like_receptor_signaling_pathway	SET	100	0.063801	0.0046272	0.087735	0.23356
GO_bp:go_negative_regulation...671	GO_bp:go_negative_regulation_of_tissue_remodeling	SET	18	0.15973	0.0049257	0.21978	0.23368
Curated_gene_sets:bredemeyer...3	Curated_gene_sets:bredemeyer_rag_signaling_via_atm_not_via_nfkb_dn	SET	36	0.10669	0.0046505	0.14683	0.23373
Curated_gene_sets:guillaumon...2	Curated_gene_sets:guillaumond_klf10_targets_up	SET	46	0.088069	0.0043383	0.12122	0.23376
GO_bp:go_antral_ovarian_foll...	GO_bp:go_antral_ovarian_follicle_growth	SET	8	0.26032	0.005353	0.35833	0.23378
Curated_gene_sets:kim_wt1_ta...2	Curated_gene_sets:kim_wt1_targets_12hr_up	SET	161	0.048255	0.0044334	0.066432	0.23381
Curated_gene_sets:biocarta_c...32	Curated_gene_sets:biocarta_ctl_pathway	SET	13	0.1823	0.0047781	0.25122	0.23403
Curated_gene_sets:plasari_tg...7	Curated_gene_sets:plasari_tgfb1_targets_1hr_dn	SET	5	0.30421	0.004946	0.41927	0.23405
GO_cc:go_insulin_like_growth...	GO_cc:go_insulin_like_growth_factor_binding_protein_complex	SET	5	0.30249	0.0049179	0.41692	0.23406
Curated_gene_sets:abe_vegfa_...1	Curated_gene_sets:abe_vegfa_targets	SET	18	0.15052	0.0046415	0.20752	0.23413
GO_mf:go_e_box_binding	GO_mf:go_e_box_binding	SET	48	0.094622	0.0047611	0.13048	0.23417
Curated_gene_sets:reactome_a...103	Curated_gene_sets:reactome_asparagine_n_linked_glycosylation	SET	297	0.032086	0.0039894	0.044257	0.23423
Curated_gene_sets:steger_adi...2	Curated_gene_sets:steger_adipogenesis_up	SET	21	0.13786	0.0045914	0.19016	0.23424
Curated_gene_sets:gross_hypo...6	Curated_gene_sets:gross_hypoxia_via_elk3_up	SET	196	0.042834	0.0043381	0.059103	0.23431
Curated_gene_sets:lu_tumor_v...2	Curated_gene_sets:lu_tumor_vasculature_up	SET	27	0.12502	0.0047206	0.17265	0.23449
GO_bp:go_mucosal_associated_...	GO_bp:go_mucosal_associated_lymphoid_tissue_development	SET	8	0.2271	0.00467	0.3136	0.23449
Curated_gene_sets:yao_tempor...2	Curated_gene_sets:yao_temporal_response_to_progesterone_cluster_1	SET	63	0.080153	0.0046186	0.11071	0.23454
GO_mf:go_cadherin_binding	GO_mf:go_cadherin_binding	SET	314	0.033942	0.0043373	0.046898	0.23462
GO_bp:go_organelle_disassemb...	GO_bp:go_organelle_disassembly	SET	92	0.060524	0.0042112	0.08364	0.23465
GO_bp:go_negative_regulation...408	GO_bp:go_negative_regulation_of_membrane_protein_ectodomain_proteolysis	SET	7	0.24511	0.004715	0.33881	0.23471
GO_bp:go_negative_regulation...327	GO_bp:go_negative_regulation_of_interleukin_1_beta_secretion	SET	12	0.17131	0.004314	0.23684	0.23475
GO_mf:go_immunoglobulin_rece...1	GO_mf:go_immunoglobulin_receptor_activity	SET	5	0.29977	0.0048737	0.41457	0.23481
Curated_gene_sets:wagschal_e...	Curated_gene_sets:wagschal_ehmt2_targets_up	SET	14	0.17497	0.0047589	0.24213	0.23496
Curated_gene_sets:ehlers_ane...1	Curated_gene_sets:ehlers_aneuploidy_dn	SET	12	0.16582	0.0041758	0.22958	0.23506
GO_bp:go_ether_metabolic_pro...	GO_bp:go_ether_metabolic_process	SET	13	0.18459	0.004838	0.25558	0.23508
GO_cc:go_host_cell_part	GO_cc:go_host_cell_part	SET	13	0.18469	0.0048407	0.25574	0.2351
GO_bp:go_epithelial_tube_mor...	GO_bp:go_epithelial_tube_morphogenesis	SET	303	0.035756	0.0044896	0.049537	0.23521
Curated_gene_sets:martinez_r...4	Curated_gene_sets:martinez_rb1_targets_up	SET	637	0.023707	0.0042771	0.032845	0.23522
Curated_gene_sets:brueckner_...2	Curated_gene_sets:brueckner_targets_of_mirlet7a3_up	SET	103	0.063231	0.0046538	0.087638	0.23531
GO_cc:go_snare_complex	GO_cc:go_snare_complex	SET	45	0.077621	0.0037819	0.10761	0.23535
GO_bp:go_reactive_oxygen_spe...1	GO_bp:go_reactive_oxygen_species_biosynthetic_process	SET	95	0.065686	0.0046439	0.091073	0.23538
GO_bp:go_positive_regulation...339	GO_bp:go_positive_regulation_of_heart_induction	SET	5	0.31663	0.0051478	0.43907	0.23541
GO_bp:go_protein_autoubiquit...	GO_bp:go_protein_autoubiquitination	SET	65	0.067358	0.0039422	0.093419	0.23545
Curated_gene_sets:fournier_a...3	Curated_gene_sets:fournier_acinar_development_late_2	SET	269	0.036099	0.0042746	0.050069	0.23547
Curated_gene_sets:kerley_res...2	Curated_gene_sets:kerley_response_to_cisplatin_up	SET	41	0.089243	0.0041508	0.12384	0.23558
GO_mf:go_c_x_c_chemokine_bin...	GO_mf:go_c_x_c_chemokine_binding	SET	5	0.26268	0.0042707	0.36471	0.23569
Curated_gene_sets:reactome_t...22	Curated_gene_sets:reactome_the_nlrp3_inflammasome	SET	15	0.14949	0.0042086	0.20767	0.23581
Curated_gene_sets:reactome_i...3	Curated_gene_sets:reactome_il_6_type_cytokine_receptor_ligand_interactions	SET	17	0.12801	0.0038363	0.1779	0.23591
Curated_gene_sets:reactome_i...39	Curated_gene_sets:reactome_interleukin_18_signaling	SET	8	0.21915	0.0045065	0.30465	0.23597
GO_bp:go_gpi_anchor_biosynth...	GO_bp:go_gpi_anchor_biosynthetic_process	SET	29	0.10192	0.0039882	0.14169	0.23597
Curated_gene_sets:reactome_c...111	Curated_gene_sets:reactome_cytochrome_p450_arranged_by_substrate_type	SET	64	0.081371	0.0047257	0.11321	0.23614
Curated_gene_sets:burton_adi...17	Curated_gene_sets:burton_adipogenesis_peak_at_8hr	SET	36	0.10581	0.0046121	0.1472	0.23614
GO_bp:go_regulation_of_necro...	GO_bp:go_regulation_of_necrotic_cell_death	SET	24	0.11397	0.0040575	0.15857	0.23616
Curated_gene_sets:reactome_s...44	Curated_gene_sets:reactome_signaling_by_fgfr1	SET	49	0.088572	0.0045027	0.12327	0.23622
Curated_gene_sets:kyng_envir...1	Curated_gene_sets:kyng_environmental_stress_response_dn	SET	17	0.15535	0.0046558	0.21633	0.23634
GO_bp:go_alpha_beta_t_cell_l...	GO_bp:go_alpha_beta_t_cell_lineage_commitment	SET	18	0.1543	0.0047581	0.21495	0.23643
GO_bp:go_positive_regulation...173	GO_bp:go_positive_regulation_of_chromosome_separation	SET	11	0.17128	0.0041297	0.23868	0.23651
GO_bp:go_amyloid_fibril_form...	GO_bp:go_amyloid_fibril_formation	SET	15	0.18005	0.0050689	0.25097	0.23656
GO_mf:go_pheromone_receptor_...	GO_mf:go_pheromone_receptor_activity	SET	3	0.40806	0.0051392	0.56892	0.23661
GO_bp:go_nk_t_cell_activation	GO_bp:go_nk_t_cell_activation	SET	11	0.17917	0.00432	0.24984	0.23665
Curated_gene_sets:reactome_m...43	Curated_gene_sets:reactome_metabolism_of_steroid_hormones	SET	33	0.10187	0.0042519	0.14208	0.23669
GO_bp:go_negative_regulation...22	GO_bp:go_negative_regulation_of_amine_transport	SET	26	0.12392	0.0045916	0.17283	0.23669
Curated_gene_sets:browne_hcm...21	Curated_gene_sets:browne_hcmv_infection_48hr_dn	SET	440	0.028747	0.0043337	0.040099	0.23672
Curated_gene_sets:reactome_s...74	Curated_gene_sets:reactome_signaling_by_ntrk1_trka	SET	77	0.070048	0.0044607	0.097718	0.23674
GO_mf:go_beta_n_acetylhexosa...	GO_mf:go_beta_n_acetylhexosaminidase_activity	SET	5	0.25518	0.0041488	0.35598	0.23674
Curated_gene_sets:reactome_a...74	Curated_gene_sets:reactome_amine_ligand_binding_receptors	SET	39	0.10413	0.0047239	0.14527	0.23675
Curated_gene_sets:ouillette_...1	Curated_gene_sets:ouillette_cll_13q14_deletion_dn	SET	53	0.080399	0.0042503	0.11217	0.23676
GO_mf:go_protein_transporter...	GO_mf:go_protein_transporter_activity	SET	90	0.060134	0.0041385	0.083917	0.23682
GO_bp:go_positive_regulation...780	GO_bp:go_positive_regulation_of_synaptic_transmission_gabaergic	SET	12	0.17158	0.0043208	0.23948	0.23685
GO_bp:go_protein_localizatio...5	GO_bp:go_protein_localization_to_cell_periphery	SET	298	0.034248	0.0042651	0.047804	0.23687
Curated_gene_sets:pid_a6b1_a...	Curated_gene_sets:pid_a6b1_a6b4_integrin_pathway	SET	45	0.08924	0.004348	0.12459	0.23692
Curated_gene_sets:xu_hgf_sig...1	Curated_gene_sets:xu_hgf_signaling_not_via_akt1_48hr_dn	SET	18	0.13922	0.0042933	0.19444	0.23699
GO_bp:go_mesenchymal_to_epit...1	GO_bp:go_mesenchymal_to_epithelial_transition	SET	19	0.15792	0.005003	0.22054	0.23699
GO_bp:go_aminoglycan_metabol...	GO_bp:go_aminoglycan_metabolic_process	SET	125	0.05589	0.0045289	0.078064	0.23701
Curated_gene_sets:rampon_enr...2	Curated_gene_sets:rampon_enriched_learning_environment_early_up	SET	14	0.16578	0.0045091	0.23157	0.23703
GO_bp:go_regulation_of_pepti...7	GO_bp:go_regulation_of_peptidyl_serine_phosphorylation	SET	130	0.054469	0.0045005	0.076114	0.23712
Curated_gene_sets:reactome_m...82	Curated_gene_sets:reactome_mrna_decay_by_3_to_5_exoribonuclease	SET	16	0.14092	0.0040972	0.19693	0.23713
GO_bp:go_purine_nucleobase_b...	GO_bp:go_purine_nucleobase_biosynthetic_process	SET	9	0.14364	0.0031329	0.2009	0.23731
GO_bp:go_plasma_membrane_tub...	GO_bp:go_plasma_membrane_tubulation	SET	22	0.12901	0.0043978	0.18047	0.23735
Curated_gene_sets:pid_atf2_p...	Curated_gene_sets:pid_atf2_pathway	SET	59	0.079362	0.0044259	0.11103	0.23737
GO_bp:go_regulation_of_natur...5	GO_bp:go_regulation_of_natural_killer_cell_mediated_immunity	SET	46	0.089989	0.0044328	0.12595	0.23747
Curated_gene_sets:mikkelsen_...37	Curated_gene_sets:mikkelsen_pluripotent_state_up	SET	10	0.18177	0.0041788	0.25442	0.23748
GO_cc:go_leading_edge_membra...	GO_cc:go_leading_edge_membrane	SET	168	0.047245	0.0044332	0.066142	0.23752
GO_bp:go_negative_regulation...544	GO_bp:go_negative_regulation_of_protein_export_from_nucleus	SET	6	0.26104	0.0046489	0.36553	0.23758
GO_cc:go_golgi_trans_cisterna	GO_cc:go_golgi_trans_cisterna	SET	8	0.20157	0.0041449	0.28225	0.23758
GO_bp:go_positive_regulation...127	GO_bp:go_positive_regulation_of_cell_killing	SET	64	0.080232	0.0046596	0.11236	0.2376
GO_cc:go_clathrin_sculpted_m...	GO_cc:go_clathrin_sculpted_monoamine_transport_vesicle	SET	5	0.26948	0.0043812	0.3775	0.23766
GO_bp:go_tolerance_induction	GO_bp:go_tolerance_induction	SET	24	0.12831	0.0045682	0.17977	0.23769
Curated_gene_sets:gargalovic...24	Curated_gene_sets:gargalovic_response_to_oxidized_phospholipids_yellow_up	SET	32	0.10757	0.0044211	0.15074	0.23775
GO_bp:go_response_to_inactiv...	GO_bp:go_response_to_inactivity	SET	12	0.1839	0.0046311	0.25773	0.23776
GO_bp:go_muscle_cell_fate_co...	GO_bp:go_muscle_cell_fate_commitment	SET	17	0.16328	0.0048933	0.22885	0.23778
GO_bp:go_regulation_of_cyste...2	GO_bp:go_regulation_of_cysteine_type_endopeptidase_activity_involved_in_apoptotic_signaling_pathway	SET	17	0.13874	0.0041578	0.19457	0.23792
GO_bp:go_regulation_of_super...3	GO_bp:go_regulation_of_superoxide_metabolic_process	SET	30	0.10795	0.0042962	0.1515	0.23807
Curated_gene_sets:aujla_il22...	Curated_gene_sets:aujla_il22_and_il17a_signaling	SET	10	0.20243	0.0046538	0.28411	0.23808
GO_mf:go_patched_binding	GO_mf:go_patched_binding	SET	7	0.23875	0.0045925	0.33512	0.23811
Curated_gene_sets:biocarta_t...11	Curated_gene_sets:biocarta_th1th2_pathway	SET	20	0.13962	0.004538	0.196	0.23814
Curated_gene_sets:honma_doce...	Curated_gene_sets:honma_docetaxel_resistance	SET	35	0.090123	0.0038736	0.12652	0.23814
Curated_gene_sets:cheng_taf7...	Curated_gene_sets:cheng_taf7l_targets	SET	6	0.26951	0.0047999	0.37844	0.23818
GO_bp:go_glycolipid_biosynth...	GO_bp:go_glycolipid_biosynthetic_process	SET	62	0.074496	0.0042585	0.10462	0.23821
Curated_gene_sets:bhati_g2m_...1	Curated_gene_sets:bhati_g2m_arrest_by_2methoxyestradiol_dn	SET	118	0.052774	0.0041557	0.074142	0.2383
GO_bp:go_cell_differentiatio...5	GO_bp:go_cell_differentiation_involved_in_metanephros_development	SET	25	0.13317	0.0048387	0.18712	0.23833
Curated_gene_sets:suzuki_res...1	Curated_gene_sets:suzuki_response_to_tsa	SET	16	0.15236	0.0044298	0.21418	0.23843
GO_bp:go_regulation_of_endop...3	GO_bp:go_regulation_of_endoplasmic_reticulum_unfolded_protein_response	SET	24	0.1208	0.0043008	0.16992	0.23857
GO_bp:go_positive_regulation...662	GO_bp:go_positive_regulation_of_protein_import	SET	38	0.10287	0.0046066	0.14476	0.23867
GO_bp:go_epithelial_fluid_tr...	GO_bp:go_epithelial_fluid_transport	SET	9	0.20531	0.0044779	0.28894	0.23868
Curated_gene_sets:reactome_n...49	Curated_gene_sets:reactome_nod1_2_signaling_pathway	SET	32	0.10646	0.0043756	0.14983	0.23869
GO_bp:go_transposition	GO_bp:go_transposition	SET	28	0.12487	0.0048012	0.17577	0.23872
GO_mf:go_nucleosomal_dna_bin...	GO_mf:go_nucleosomal_dna_binding	SET	50	0.081566	0.0041886	0.11481	0.23872
GO_bp:go_morphogenesis_of_a_...1	GO_bp:go_morphogenesis_of_a_branching_structure	SET	190	0.046277	0.0046152	0.065169	0.23882
GO_bp:go_negative_regulation...630	GO_bp:go_negative_regulation_of_sodium_ion_transport	SET	17	0.15575	0.0046676	0.21933	0.23883
GO_bp:go_negative_regulation...460	GO_bp:go_negative_regulation_of_neural_precursor_cell_proliferation	SET	21	0.1298	0.0043231	0.18288	0.23893
Curated_gene_sets:gargalovic...10	Curated_gene_sets:gargalovic_response_to_oxidized_phospholipids_grey_up	SET	17	0.13042	0.0039085	0.1838	0.23899
GO_bp:go_regulation_of_helic...	GO_bp:go_regulation_of_helicase_activity	SET	13	0.14267	0.0037393	0.20107	0.239
GO_bp:go_secretion_by_tissue	GO_bp:go_secretion_by_tissue	SET	37	0.10439	0.0046129	0.14713	0.23902
Curated_gene_sets:reactome_t...125	Curated_gene_sets:reactome_tysnd1_cleaves_peroxisomal_proteins	SET	7	0.20294	0.0039037	0.28623	0.23916
Curated_gene_sets:reactome_p...8	Curated_gene_sets:reactome_p75ntr_signals_via_nf_kb	SET	15	0.1496	0.0042117	0.21107	0.23923
GO_cc:go_troponin_complex	GO_cc:go_troponin_complex	SET	8	0.21161	0.0043515	0.29855	0.23923
GO_bp:go_regulation_of_somit...	GO_bp:go_regulation_of_somitogenesis	SET	9	0.22388	0.0048828	0.31596	0.2393
GO_bp:go_branch_elongation_i...2	GO_bp:go_branch_elongation_involved_in_ureteric_bud_branching	SET	5	0.31355	0.0050977	0.44271	0.2394
Curated_gene_sets:blum_respo...1	Curated_gene_sets:blum_response_to_salirasib_dn	SET	322	0.031826	0.0041175	0.044967	0.23955
GO_bp:go_cytokine_mediated_s...	GO_bp:go_cytokine_mediated_signaling_pathway	SET	731	0.022755	0.0043864	0.032167	0.23966
GO_bp:go_positive_regulation...538	GO_bp:go_positive_regulation_of_muscle_tissue_development	SET	67	0.076426	0.004541	0.10803	0.23966
Curated_gene_sets:bredemeyer...4	Curated_gene_sets:bredemeyer_rag_signaling_via_atm_not_via_nfkb_up	SET	48	0.091333	0.0045956	0.12911	0.23967
Curated_gene_sets:reactome_c...40	Curated_gene_sets:reactome_cellular_senescence	SET	173	0.045863	0.0043665	0.064839	0.23968
GO_bp:go_somite_development	GO_bp:go_somite_development	SET	87	0.068123	0.0046099	0.096306	0.23968
GO_bp:go_regulation_of_viral...1	GO_bp:go_regulation_of_viral_entry_into_host_cell	SET	29	0.1047	0.0040968	0.14812	0.23984
Curated_gene_sets:reactome_g...20	Curated_gene_sets:reactome_gab1_signalosome	SET	17	0.14723	0.0044123	0.20833	0.23988
GO_bp:go_cardiac_neural_cres...2	GO_bp:go_cardiac_neural_crest_cell_differentiation_involved_in_heart_development	SET	11	0.20172	0.0048637	0.28546	0.2399
Curated_gene_sets:reactome_r...119	Curated_gene_sets:reactome_role_of_lat2_ntal_lab_on_calcium_mobilization	SET	17	0.15223	0.0045622	0.21558	0.24005
GO_bp:go_positive_regulation...60	GO_bp:go_positive_regulation_of_b_cell_proliferation	SET	40	0.092498	0.0042496	0.13102	0.24011
GO_bp:go_regulation_of_somat...	GO_bp:go_regulation_of_somatic_stem_cell_population_maintenance	SET	6	0.27593	0.0049141	0.39124	0.24033
Curated_gene_sets:simbulan_u...2	Curated_gene_sets:simbulan_uv_response_normal_dn	SET	33	0.11069	0.0046197	0.15697	0.24036
GO_bp:go_iron_ion_transport	GO_bp:go_iron_ion_transport	SET	68	0.068738	0.0041145	0.097485	0.24037
GO_bp:go_outer_mitochondrial...	GO_bp:go_outer_mitochondrial_membrane_organization	SET	7	0.17918	0.0034466	0.25412	0.24038
Curated_gene_sets:lu_tumor_e...2	Curated_gene_sets:lu_tumor_endothelial_markers_up	SET	20	0.13833	0.0044961	0.19626	0.24046
GO_bp:go_actin_filament_base...3	GO_bp:go_actin_filament_based_transport	SET	8	0.1772	0.0036439	0.25151	0.24054
Curated_gene_sets:aston_majo...1	Curated_gene_sets:aston_major_depressive_disorder_dn	SET	150	0.047945	0.0042531	0.068102	0.24072
GO_bp:go_tolerance_induction...1	GO_bp:go_tolerance_induction_dependent_upon_immune_response	SET	4	0.31834	0.0046293	0.45221	0.24074
Curated_gene_sets:halmos_ceb...1	Curated_gene_sets:halmos_cebpa_targets_dn	SET	43	0.10023	0.0047738	0.14239	0.24076
Curated_gene_sets:wang_respo...5	Curated_gene_sets:wang_response_to_forskolin_up	SET	21	0.12273	0.0040874	0.1744	0.24081
Curated_gene_sets:li_induced...1	Curated_gene_sets:li_induced_t_to_natural_killer_dn	SET	133	0.05247	0.0043848	0.074616	0.24097
GO_bp:go_regulation_of_ribon...2	GO_bp:go_regulation_of_ribonucleoprotein_complex_localization	SET	6	0.20863	0.0037155	0.29668	0.24097
Curated_gene_sets:martinelli...2	Curated_gene_sets:martinelli_immature_neutrophil_up	SET	9	0.21209	0.0046257	0.30178	0.2411
GO_bp:go_membrane_protein_ec...	GO_bp:go_membrane_protein_ectodomain_proteolysis	SET	39	0.10053	0.0045605	0.14308	0.24116
GO_mf:go_mhc_class_ib_recept...	GO_mf:go_mhc_class_ib_receptor_activity	SET	5	0.2814	0.0045751	0.40064	0.24123
Curated_gene_sets:reactome_c...82	Curated_gene_sets:reactome_conjugation_of_benzoate_with_glycine	SET	6	0.28512	0.0050779	0.4063	0.24142
GO_bp:go_reproductive_system...	GO_bp:go_reproductive_system_development	SET	398	0.030812	0.0044227	0.043931	0.24154
GO_bp:go_positive_regulation...715	GO_bp:go_positive_regulation_of_response_to_oxidative_stress	SET	15	0.14561	0.0040993	0.20766	0.24159
Curated_gene_sets:pid_anthra...	Curated_gene_sets:pid_anthrax_pathway	SET	17	0.1527	0.0045763	0.21784	0.24167
GO_bp:go_low_density_lipopro...1	GO_bp:go_low_density_lipoprotein_particle_clearance	SET	35	0.1018	0.0043752	0.14524	0.2417
Curated_gene_sets:kegg_cell_...1	Curated_gene_sets:kegg_cell_adhesion_molecules_cams	SET	123	0.057736	0.0046412	0.08246	0.24191
GO_bp:go_regulation_of_synap...15	GO_bp:go_regulation_of_synaptic_vesicle_priming	SET	6	0.17029	0.0030328	0.24336	0.24205
Curated_gene_sets:kegg_chemo...	Curated_gene_sets:kegg_chemokine_signaling_pathway	SET	181	0.046163	0.0044945	0.065993	0.24212
GO_bp:go_positive_regulation...817	GO_bp:go_positive_regulation_of_tooth_mineralization	SET	6	0.24757	0.0044091	0.35399	0.24216
Curated_gene_sets:zhan_multi...18	Curated_gene_sets:zhan_multiple_myeloma_pr_dn	SET	48	0.089877	0.0045223	0.12859	0.2423
GO_bp:go_cellular_response_t...22	GO_bp:go_cellular_response_to_copper_ion	SET	28	0.12897	0.0049591	0.18455	0.24232
GO_bp:go_dna_conformation_ch...	GO_bp:go_dna_conformation_change	SET	259	0.035657	0.0041442	0.051028	0.24235
GO_bp:go_receptor_mediated_e...2	GO_bp:go_receptor_mediated_endocytosis_involved_in_cholesterol_transport	SET	5	0.24263	0.0039447	0.34728	0.24239
GO_mf:go_phosphatidylinosito...11	GO_mf:go_phosphatidylinositol_4_5_bisphosphate_5_phosphatase_activity	SET	7	0.18605	0.0035788	0.26632	0.24241
GO_bp:go_striated_muscle_cel...2	GO_bp:go_striated_muscle_cell_differentiation	SET	255	0.037131	0.0042826	0.053164	0.24246
GO_bp:go_regulation_of_histo...2	GO_bp:go_regulation_of_histone_deacetylation	SET	25	0.1158	0.0042075	0.16583	0.2425
GO_cc:go_cyclin_cdk_positive...	GO_cc:go_cyclin_cdk_positive_transcription_elongation_factor_complex	SET	8	0.18231	0.0037489	0.26109	0.24251
GO_bp:go_stress_activated_pr...	GO_bp:go_stress_activated_protein_kinase_signaling_cascade	SET	288	0.034735	0.0042538	0.049754	0.24255
GO_bp:go_postsynaptic_cytosk...	GO_bp:go_postsynaptic_cytoskeleton_organization	SET	9	0.18245	0.0039793	0.2614	0.2426
GO_bp:go_response_to_growth_...1	GO_bp:go_response_to_growth_factor	SET	667	0.024037	0.0044338	0.034448	0.24267
GO_bp:go_response_to_osmotic...	GO_bp:go_response_to_osmotic_stress	SET	75	0.069956	0.0043968	0.10026	0.24267
Curated_gene_sets:martinez_r...1	Curated_gene_sets:martinez_rb1_and_tp53_targets_dn	SET	551	0.024566	0.0041317	0.035221	0.24276
Curated_gene_sets:reactome_d...75	Curated_gene_sets:reactome_dna_replication_initiation	SET	7	0.19516	0.0037541	0.27983	0.24277
GO_bp:go_vasculogenesis_invo...	GO_bp:go_vasculogenesis_involved_in_coronary_vascular_morphogenesis	SET	4	0.33647	0.004893	0.48247	0.24279
Curated_gene_sets:sa_pten_pa...	Curated_gene_sets:sa_pten_pathway	SET	17	0.12699	0.0038057	0.1823	0.24303
Curated_gene_sets:nojima_sfr...1	Curated_gene_sets:nojima_sfrp2_targets_dn	SET	25	0.12319	0.0044761	0.17688	0.24308
GO_bp:go_nucleoside_phosphat...1	GO_bp:go_nucleoside_phosphate_biosynthetic_process	SET	260	0.034932	0.0040677	0.050158	0.24308
GO_bp:go_regulation_of_prote...44	GO_bp:go_regulation_of_protein_maturation	SET	61	0.070754	0.004012	0.1016	0.2431
Curated_gene_sets:abdelmohse...	Curated_gene_sets:abdelmohsen_elavl4_targets	SET	16	0.1592	0.0046286	0.22866	0.24316
GO_mf:go_nucleotide_sugar_tr...	GO_mf:go_nucleotide_sugar_transmembrane_transporter_activity	SET	13	0.1345	0.0035251	0.19324	0.24322
Curated_gene_sets:kegg_sulfu...	Curated_gene_sets:kegg_sulfur_metabolism	SET	11	0.19676	0.0047441	0.2828	0.2433
Curated_gene_sets:rickman_tu...2	Curated_gene_sets:rickman_tumor_differentiated_moderately_vs_poorly_up	SET	119	0.049647	0.0039259	0.071361	0.24331
Curated_gene_sets:martoriati...2	Curated_gene_sets:martoriati_mdm4_targets_fetal_liver_up	SET	221	0.038887	0.0041791	0.0559	0.24333
Curated_gene_sets:claus_pgr_...1	Curated_gene_sets:claus_pgr_positive_meningioma_dn	SET	12	0.19354	0.0048738	0.27851	0.24356
GO_bp:go_regulation_of_leuko...8	GO_bp:go_regulation_of_leukocyte_proliferation	SET	209	0.041708	0.0043604	0.060034	0.24361
Curated_gene_sets:reactome_s...90	Curated_gene_sets:reactome_signaling_by_type_1_insulin_like_growth_factor_1_receptor_igf1r	SET	54	0.08372	0.0044673	0.12053	0.24366
GO_bp:go_negative_regulation...2	GO_bp:go_negative_regulation_by_host_of_viral_process	SET	9	0.21346	0.0046555	0.30744	0.24375
GO_bp:go_production_of_sirna...	GO_bp:go_production_of_sirna_involved_in_rna_interference	SET	10	0.194	0.00446	0.27946	0.24378
Curated_gene_sets:reactome_c...47	Curated_gene_sets:reactome_cholesterol_biosynthesis	SET	23	0.12054	0.0042014	0.1738	0.24397
GO_bp:go_adenosine_to_inosin...	GO_bp:go_adenosine_to_inosine_editing	SET	9	0.16207	0.0035347	0.23367	0.24398
GO_bp:go_regulation_of_vascu...7	GO_bp:go_regulation_of_vascular_wound_healing	SET	5	0.27729	0.0045082	0.39986	0.24401
GO_bp:go_cytosolic_transport	GO_bp:go_cytosolic_transport	SET	144	0.045792	0.0039806	0.066042	0.24404
Curated_gene_sets:pid_il4_2p...	Curated_gene_sets:pid_il4_2pathway	SET	58	0.080486	0.0044505	0.11612	0.24412
GO_bp:go_regulation_of_neutr...2	GO_bp:go_regulation_of_neutrophil_degranulation	SET	7	0.22824	0.0043904	0.3296	0.24432
GO_bp:go_regulation_of_trans...23	GO_bp:go_regulation_of_translational_initiation_in_response_to_stress	SET	14	0.15326	0.0041685	0.22133	0.24433
GO_bp:go_coronary_vasculatur...2	GO_bp:go_coronary_vasculature_morphogenesis	SET	16	0.1645	0.0047827	0.23758	0.24435
GO_bp:go_detection_of_mechan...3	GO_bp:go_detection_of_mechanical_stimulus_involved_in_sensory_perception_of_pain	SET	12	0.17694	0.0044559	0.25562	0.2444
GO_bp:go_positive_regulation...775	GO_bp:go_positive_regulation_of_synapse_assembly	SET	61	0.081019	0.004594	0.11706	0.24444
GO_bp:go_myotube_differentia...	GO_bp:go_myotube_differentiation	SET	96	0.059358	0.0042185	0.085769	0.24445
Curated_gene_sets:cairo_hepa...3	Curated_gene_sets:cairo_hepatoblastoma_dn	SET	252	0.037651	0.0043172	0.054424	0.24453
Curated_gene_sets:milicic_fa...2	Curated_gene_sets:milicic_familial_adenomatous_polyposis_up	SET	9	0.23087	0.0050354	0.33376	0.24456
Curated_gene_sets:sesto_resp...2	Curated_gene_sets:sesto_response_to_uv_c1	SET	70	0.067617	0.0041062	0.097788	0.24464
Curated_gene_sets:gavin_il2_...2	Curated_gene_sets:gavin_il2_responsive_foxp3_targets_up	SET	17	0.1533	0.0045944	0.22175	0.24468
GO_bp:go_establishment_of_mi...1	GO_bp:go_establishment_of_mitochondrion_localization	SET	21	0.11677	0.003889	0.16891	0.24469
Curated_gene_sets:kegg_citra...	Curated_gene_sets:kegg_citrate_cycle_tca_cycle	SET	29	0.10478	0.0041002	0.15159	0.24472
GO_mf:go_o_methyltransferase...	GO_mf:go_o_methyltransferase_activity	SET	21	0.12081	0.0040236	0.17491	0.24488
GO_mf:go_coenzyme_binding	GO_mf:go_coenzyme_binding	SET	272	0.033946	0.0040417	0.049149	0.24489
GO_bp:go_positive_regulation...195	GO_bp:go_positive_regulation_of_cytokine_production_involved_in_inflammatory_response	SET	15	0.14193	0.0039958	0.20551	0.2449
GO_bp:go_posttranslational_p...1	GO_bp:go_posttranslational_protein_targeting_to_endoplasmic_reticulum_membrane	SET	11	0.16627	0.0040088	0.2408	0.24496
GO_bp:go_positive_regulation...824	GO_bp:go_positive_regulation_of_transcription_from_rna_polymerase_ii_promoter_in_response_to_endoplasmic_reticulum_stress	SET	10	0.17058	0.0039216	0.24709	0.24499
GO_bp:go_trna_pseudouridine_...	GO_bp:go_trna_pseudouridine_synthesis	SET	5	0.22407	0.003643	0.32463	0.24502
GO_bp:go_anaphase_promoting_...	GO_bp:go_anaphase_promoting_complex_dependent_catabolic_process	SET	82	0.058357	0.0038344	0.084582	0.24512
GO_cc:go_calcium_channel_com...	GO_cc:go_calcium_channel_complex	SET	64	0.072699	0.0042221	0.10547	0.24533
GO_bp:go_regulation_of_ras_p...	GO_bp:go_regulation_of_ras_protein_signal_transduction	SET	219	0.04065	0.0043491	0.058987	0.24537
Curated_gene_sets:mootha_gly...2	Curated_gene_sets:mootha_glycolysis	SET	19	0.10869	0.0034433	0.15772	0.24539
GO_bp:go_establishment_of_or...	GO_bp:go_establishment_of_organelle_localization	SET	470	0.025969	0.0040428	0.037697	0.24545
GO_bp:go_positive_regulation...529	GO_bp:go_positive_regulation_of_mucus_secretion	SET	6	0.26128	0.0046532	0.37933	0.24549
Curated_gene_sets:joseph_res...2	Curated_gene_sets:joseph_response_to_sodium_butyrate_up	SET	27	0.11091	0.0041878	0.16104	0.2455
Curated_gene_sets:biocarta_w...2	Curated_gene_sets:biocarta_wnt_pathway	SET	24	0.12322	0.004387	0.17892	0.24551
GO_bp:go_glomerular_epitheli...2	GO_bp:go_glomerular_epithelial_cell_differentiation	SET	16	0.15337	0.0044591	0.22289	0.2457
Curated_gene_sets:kegg_thyro...	Curated_gene_sets:kegg_thyroid_cancer	SET	29	0.10676	0.0041775	0.15518	0.24574
GO_bp:go_behavioral_response...2	GO_bp:go_behavioral_response_to_ethanol	SET	10	0.18319	0.0042115	0.26636	0.24581
Curated_gene_sets:riggi_ewin...2	Curated_gene_sets:riggi_ewing_sarcoma_progenitor_up	SET	407	0.031787	0.0046127	0.046239	0.24591
GO_cc:go_uniplex_complex	GO_cc:go_uniplex_complex	SET	5	0.27893	0.0045348	0.40599	0.24604
Curated_gene_sets:reactome_p...111	Curated_gene_sets:reactome_ptk6_regulates_proteins_involved_in_rna_processing	SET	5	0.26646	0.0043321	0.3881	0.24618
GO_bp:go_negative_regulation...452	GO_bp:go_negative_regulation_of_myoblast_differentiation	SET	24	0.12087	0.004303	0.1761	0.24626
Curated_gene_sets:stein_esr1...	Curated_gene_sets:stein_esr1_targets	SET	78	0.0678	0.0043453	0.098808	0.2463
GO_bp:go_smooth_muscle_tissu...	GO_bp:go_smooth_muscle_tissue_development	SET	19	0.14861	0.0047082	0.21661	0.24634
Curated_gene_sets:reactome_g...9	Curated_gene_sets:reactome_g_alpha_12_13_signalling_events	SET	74	0.066401	0.0041455	0.096803	0.24638
GO_bp:go_regulation_of_histo...11	GO_bp:go_regulation_of_histone_h4_acetylation	SET	13	0.14804	0.00388	0.21593	0.2465
Curated_gene_sets:pomeroy_me...1	Curated_gene_sets:pomeroy_medulloblastoma_desmoplasic_vs_classic_dn	SET	54	0.084771	0.0045234	0.12368	0.24655
Curated_gene_sets:pid_era_ge...	Curated_gene_sets:pid_era_genomic_pathway	SET	64	0.070186	0.0040761	0.10246	0.24667
Curated_gene_sets:pujana_bre...2	Curated_gene_sets:pujana_breast_cancer_with_brca1_mutated_dn	SET	9	0.19318	0.0042134	0.28202	0.24667
GO_bp:go_positive_regulation...761	GO_bp:go_positive_regulation_of_stem_cell_proliferation	SET	39	0.10098	0.0045812	0.14743	0.24669
GO_bp:go_odontoblast_differe...	GO_bp:go_odontoblast_differentiation	SET	6	0.27062	0.0048197	0.39527	0.24679
GO_bp:go_copii_coated_vesicl...1	GO_bp:go_copii_coated_vesicle_budding	SET	68	0.062429	0.0037368	0.091184	0.24679
Curated_gene_sets:reactome_s...135	Curated_gene_sets:reactome_sumoylation_of_transcription_factors	SET	20	0.12403	0.0040315	0.18121	0.24684
GO_mf:go_gated_channel_activ...	GO_mf:go_gated_channel_activity	SET	314	0.035077	0.0044822	0.051247	0.24684
GO_bp:go_regulation_of_polys...	GO_bp:go_regulation_of_polysaccharide_metabolic_process	SET	40	0.09338	0.0042901	0.13644	0.24686
Curated_gene_sets:gargalovic...9	Curated_gene_sets:gargalovic_response_to_oxidized_phospholipids_grey_dn	SET	73	0.073336	0.0045476	0.10721	0.24697
GO_mf:go_cofactor_transmembr...	GO_mf:go_cofactor_transmembrane_transporter_activity	SET	19	0.1067	0.0033802	0.15599	0.247
Curated_gene_sets:holleman_v...4	Curated_gene_sets:holleman_vincristine_resistance_b_all_up	SET	38	0.089739	0.0040186	0.13121	0.24702
GO_bp:go_bicarbonate_transpo...	GO_bp:go_bicarbonate_transport	SET	40	0.092356	0.0042431	0.13508	0.24708
GO_bp:go_regulation_of_cyste...1	GO_bp:go_regulation_of_cysteine_type_endopeptidase_activity	SET	218	0.038996	0.0041627	0.057038	0.24709
Curated_gene_sets:mcbryan_pu...8	Curated_gene_sets:mcbryan_pubertal_breast_6_7wk_up	SET	178	0.042496	0.0041034	0.06216	0.2471
GO_bp:go_t_cell_differentiat...1	GO_bp:go_t_cell_differentiation	SET	228	0.040244	0.0043922	0.058902	0.24723
Curated_gene_sets:cromer_tum...2	Curated_gene_sets:cromer_tumorigenesis_up	SET	53	0.089423	0.0047274	0.13089	0.24725
GO_mf:go_hydro_lyase_activity	GO_mf:go_hydro_lyase_activity	SET	52	0.084583	0.0044292	0.1238	0.24725
GO_bp:go_cell_death_in_respo...1	GO_bp:go_cell_death_in_response_to_hydrogen_peroxide	SET	23	0.11339	0.0039519	0.16618	0.24752
GO_bp:go_vesicle_budding_fro...	GO_bp:go_vesicle_budding_from_membrane	SET	97	0.053288	0.0038066	0.078139	0.24764
GO_bp:go_regulation_of_dna_d...7	GO_bp:go_regulation_of_dna_duplex_unwinding	SET	5	0.23189	0.0037701	0.34005	0.24765
GO_cc:go_derlin_1_retrotrans...	GO_cc:go_derlin_1_retrotranslocation_complex	SET	10	0.14318	0.0032915	0.21008	0.24777
Curated_gene_sets:biocarta_c...5	Curated_gene_sets:biocarta_carm_er_pathway	SET	22	0.11344	0.0038668	0.16649	0.24783
Curated_gene_sets:dorn_adeno...7	Curated_gene_sets:dorn_adenovirus_infection_48hr_dn	SET	40	0.091179	0.004189	0.13389	0.24794
GO_bp:go_intrinsic_apoptotic...4	GO_bp:go_intrinsic_apoptotic_signaling_pathway_in_response_to_dna_damage_by_p53_class_mediator	SET	42	0.080708	0.0037993	0.11852	0.24795
Curated_gene_sets:reactome_m...11	Curated_gene_sets:reactome_mecp2_regulates_neuronal_receptors_and_channels	SET	17	0.15737	0.0047161	0.23111	0.24797
GO_bp:go_cd4_positive_or_cd8...	GO_bp:go_cd4_positive_or_cd8_positive_alpha_beta_t_cell_lineage_commitment	SET	20	0.13632	0.0044308	0.20025	0.24802
Curated_gene_sets:goering_bl...2	Curated_gene_sets:goering_blood_hdl_cholesterol_qtl_trans	SET	13	0.15216	0.003988	0.22353	0.24803
Curated_gene_sets:reactome_s...35	Curated_gene_sets:reactome_signaling_by_braf_and_raf_fusions	SET	64	0.075909	0.0044085	0.11154	0.24808
Curated_gene_sets:nuytten_ez...1	Curated_gene_sets:nuytten_ezh2_targets_dn	SET	965	0.017953	0.0039507	0.026385	0.24812
Curated_gene_sets:kyng_respo...3	Curated_gene_sets:kyng_response_to_h2o2_via_ercc6_dn	SET	40	0.087286	0.0040101	0.12831	0.24817
GO_mf:go_phosphatidylinosito...17	GO_mf:go_phosphatidylinositol_bisphosphate_binding	SET	98	0.059359	0.004262	0.087267	0.24819
GO_bp:go_regulation_of_secon...2	GO_bp:go_regulation_of_secondary_metabolic_process	SET	13	0.15985	0.0041896	0.23521	0.24838
Curated_gene_sets:iwanaga_ca...4	Curated_gene_sets:iwanaga_carcinogenesis_by_kras_up	SET	161	0.044774	0.0041136	0.065898	0.24843
GO_cc:go_phosphatidylinosito...1	GO_cc:go_phosphatidylinositol_3_kinase_complex	SET	27	0.11465	0.0043291	0.16877	0.24847
Curated_gene_sets:landis_erb...2	Curated_gene_sets:landis_erbb2_breast_preneoplastic_up	SET	17	0.12919	0.0038716	0.19027	0.24858
Curated_gene_sets:hernandez_...2	Curated_gene_sets:hernandez_aberrant_mitosis_by_docetacel_2nm_up	SET	69	0.073609	0.0044382	0.10845	0.24866
Curated_gene_sets:chiba_resp...2	Curated_gene_sets:chiba_response_to_tsa_dn	SET	20	0.1344	0.0043683	0.19805	0.2487
Curated_gene_sets:biocarta_t...18	Curated_gene_sets:biocarta_tpo_pathway	SET	24	0.12142	0.0043229	0.17897	0.24875
Curated_gene_sets:bonome_ova...2	Curated_gene_sets:bonome_ovarian_cancer_poor_survival_up	SET	29	0.11401	0.0044612	0.16805	0.24876
GO_mf:go_gpi_anchor_binding	GO_mf:go_gpi_anchor_binding	SET	7	0.2056	0.003955	0.30317	0.24883
GO_cc:go_nuclear_body	GO_cc:go_nuclear_body	SET	711	0.02078	0.0039528	0.030649	0.24889
GO_bp:go_negative_regulation...52	GO_bp:go_negative_regulation_of_bicellular_tight_junction_assembly	SET	4	0.29455	0.0042834	0.43466	0.24899
GO_bp:go_proteasome_assembly	GO_bp:go_proteasome_assembly	SET	12	0.15326	0.0038594	0.22616	0.249
Curated_gene_sets:park_hsc_m...	Curated_gene_sets:park_hsc_markers	SET	42	0.089265	0.0042021	0.13175	0.24904
Curated_gene_sets:biocarta_i...19	Curated_gene_sets:biocarta_insulin_pathway	SET	20	0.12691	0.0041252	0.18733	0.24905
GO_bp:go_drug_catabolic_proc...	GO_bp:go_drug_catabolic_process	SET	102	0.057022	0.0041765	0.084165	0.24905
GO_bp:go_positive_regulation...676	GO_bp:go_positive_regulation_of_protein_metabolic_process	SET	1512	0.015333	0.0041586	0.022633	0.24906
GO_bp:go_interkinetic_nuclea...	GO_bp:go_interkinetic_nuclear_migration	SET	4	0.31851	0.0046317	0.47027	0.24912
GO_bp:go_regulation_of_type_...4	GO_bp:go_regulation_of_type_i_interferon_mediated_signaling_pathway	SET	30	0.097379	0.0038755	0.14383	0.24919
Curated_gene_sets:reactome_l...7	Curated_gene_sets:reactome_leukotriene_receptors	SET	5	0.29385	0.0047775	0.4341	0.24923
Curated_gene_sets:chiang_liv...7	Curated_gene_sets:chiang_liver_cancer_subclass_proliferation_dn	SET	164	0.046579	0.0043188	0.068815	0.24925
Curated_gene_sets:reactome_m...94	Curated_gene_sets:reactome_myd88_cascade_initiated_on_plasma_membrane	SET	79	0.063557	0.0040993	0.093915	0.24928
Curated_gene_sets:gross_hif1...2	Curated_gene_sets:gross_hif1a_targets_up	SET	7	0.24885	0.0047869	0.36777	0.24932
Curated_gene_sets:weber_meth...2	Curated_gene_sets:weber_methylated_hcp_in_fibroblast_up	SET	6	0.22217	0.0039568	0.32846	0.2494
GO_cc:go_intrinsic_component...7	GO_cc:go_intrinsic_component_of_organelle_membrane	SET	358	0.028807	0.0039258	0.04259	0.24941
GO_bp:go_hindbrain_radial_gl...	GO_bp:go_hindbrain_radial_glia_guided_cell_migration	SET	9	0.16989	0.0037054	0.25133	0.24953
GO_bp:go_vascular_associated...2	GO_bp:go_vascular_associated_smooth_muscle_cell_migration	SET	21	0.13734	0.0045743	0.20329	0.24965
GO_bp:go_regulation_of_exocy...	GO_bp:go_regulation_of_exocytosis	SET	203	0.038494	0.0039668	0.057013	0.24979
GO_bp:go_regulation_of_mrna_...5	GO_bp:go_regulation_of_mrna_polyadenylation	SET	16	0.12314	0.0035804	0.18249	0.24991
GO_mf:go_g_protein_coupled_g...	GO_mf:go_g_protein_coupled_glutamate_receptor_binding	SET	10	0.19487	0.0044798	0.2889	0.25
Curated_gene_sets:sengupta_n...2	Curated_gene_sets:sengupta_nasopharyngeal_carcinoma_up	SET	289	0.034681	0.0042544	0.051421	0.25001
GO_mf:go_natural_killer_cell...	GO_mf:go_natural_killer_cell_lectin_like_receptor_binding	SET	9	0.23272	0.0050758	0.34507	0.25003
GO_mf:go_armadillo_repeat_do...	GO_mf:go_armadillo_repeat_domain_binding	SET	10	0.18143	0.004171	0.26903	0.25004
GO_bp:go_regulation_of_prote...24	GO_bp:go_regulation_of_protein_import	SET	56	0.07838	0.0042589	0.1163	0.25018
GO_cc:go_vacuolar_lumen	GO_cc:go_vacuolar_lumen	SET	161	0.044415	0.0040806	0.06592	0.25023
Curated_gene_sets:pid_ecadhe...3	Curated_gene_sets:pid_ecadherin_stabilization_pathway	SET	41	0.093504	0.004349	0.13883	0.25031
GO_bp:go_postsynaptic_actin_...	GO_bp:go_postsynaptic_actin_cytoskeleton_organization	SET	8	0.18444	0.0037926	0.27386	0.25033
GO_cc:go_intrinsic_component...4	GO_cc:go_intrinsic_component_of_mitochondrial_inner_membrane	SET	38	0.092316	0.004134	0.13712	0.2504
GO_mf:go_phosphatidylinosito...10	GO_mf:go_phosphatidylinositol_3_phosphate_binding	SET	35	0.10236	0.0043997	0.15213	0.25052
GO_bp:go_positive_regulation...777	GO_bp:go_positive_regulation_of_synaptic_plasticity	SET	10	0.17587	0.0040431	0.26141	0.25055
GO_mf:go_k63_linked_polyubiq...	GO_mf:go_k63_linked_polyubiquitin_modification_dependent_protein_binding	SET	20	0.10932	0.0035531	0.1625	0.25056
GO_bp:go_negative_regulation...219	GO_bp:go_negative_regulation_of_epidermal_growth_factor_activated_receptor_activity	SET	14	0.15205	0.0041356	0.22606	0.2506
GO_bp:go_spindle_assembly_in...	GO_bp:go_spindle_assembly_involved_in_meiosis	SET	5	0.28662	0.00466	0.42614	0.2506
GO_bp:go_presynaptic_membran...2	GO_bp:go_presynaptic_membrane_organization	SET	8	0.20196	0.004153	0.30026	0.2506
GO_bp:go_negative_regulation...424	GO_bp:go_negative_regulation_of_mitochondrial_outer_membrane_permeabilization_involved_in_apoptotic_signaling_pathway	SET	6	0.22784	0.0040578	0.33877	0.25062
GO_bp:go_oligodendrocyte_dev...	GO_bp:go_oligodendrocyte_development	SET	40	0.089191	0.0040977	0.13271	0.25077
Curated_gene_sets:reactome_s...24	Curated_gene_sets:reactome_shc_mediated_cascade:fgfr2	SET	22	0.12858	0.0043832	0.19139	0.25084
GO_bp:go_regulation_of_hemop...	GO_bp:go_regulation_of_hemopoiesis	SET	445	0.027248	0.0041303	0.040569	0.25091
GO_bp:go_negative_regulation...594	GO_bp:go_negative_regulation_of_response_to_wounding	SET	84	0.064535	0.0042915	0.096088	0.25092
Curated_gene_sets:reactome_n...45	Curated_gene_sets:reactome_ngf_independant_trka_activation	SET	5	0.26835	0.0043628	0.39957	0.25093
GO_bp:go_morphogenesis_of_em...	GO_bp:go_morphogenesis_of_embryonic_epithelium	SET	146	0.04682	0.004098	0.069715	0.25093
Curated_gene_sets:zheng_foxp...6	Curated_gene_sets:zheng_foxp3_targets_up	SET	26	0.11281	0.0041798	0.16798	0.25095
GO_bp:go_regulation_of_spind...2	GO_bp:go_regulation_of_spindle_checkpoint	SET	14	0.14491	0.0039413	0.21581	0.25096
GO_bp:go_positive_regulation...762	GO_bp:go_positive_regulation_of_steroid_biosynthetic_process	SET	18	0.14132	0.0043579	0.21054	0.25104
GO_bp:go_vesicle_tethering	GO_bp:go_vesicle_tethering	SET	7	0.19297	0.003712	0.28749	0.25104
GO_bp:go_regulation_of_blood...4	GO_bp:go_regulation_of_blood_volume_by_renin_angiotensin	SET	7	0.25203	0.004848	0.37556	0.25109
Curated_gene_sets:ding_lung_...4	Curated_gene_sets:ding_lung_cancer_mutated_recurrently	SET	6	0.24521	0.0043671	0.36559	0.2512
GO_bp:go_modified_amino_acid...	GO_bp:go_modified_amino_acid_transport	SET	22	0.11319	0.0038585	0.16884	0.2513
Curated_gene_sets:reactome_s...152	Curated_gene_sets:reactome_synthesis_of_epoxy_eet_and_dihydroxyeicosatrienoic_acids_dhet	SET	8	0.20626	0.0042414	0.30777	0.25138
GO_cc:go_plasma_membrane_rec...	GO_cc:go_plasma_membrane_receptor_complex	SET	179	0.043746	0.0042359	0.065277	0.25138
GO_mf:go_laminin_binding	GO_mf:go_laminin_binding	SET	28	0.10583	0.0040692	0.15799	0.25148
GO_bp:go_long_chain_fatty_ac...7	GO_bp:go_long_chain_fatty_acyl_coa_biosynthetic_process	SET	18	0.13346	0.0041154	0.19928	0.25153
GO_bp:go_negative_regulation...428	GO_bp:go_negative_regulation_of_molecular_function	SET	1029	0.017932	0.0040675	0.026779	0.25156
GO_cc:go_anchored_component_...4	GO_cc:go_anchored_component_of_postsynaptic_membrane	SET	5	0.23703	0.0038537	0.3541	0.25163
Curated_gene_sets:reactome_c...49	Curated_gene_sets:reactome_chondroitin_sulfate_biosynthesis	SET	18	0.13613	0.004198	0.2035	0.25176
GO_bp:go_response_to_nitrosa...	GO_bp:go_response_to_nitrosative_stress	SET	10	0.17336	0.0039854	0.25914	0.25176
GO_bp:go_skeletal_muscle_con...	GO_bp:go_skeletal_muscle_contraction	SET	38	0.080084	0.0035863	0.11979	0.2519
GO_mf:go_nucleosome_binding	GO_mf:go_nucleosome_binding	SET	75	0.061524	0.0038669	0.092045	0.25194
Curated_gene_sets:kamikubo_m...1	Curated_gene_sets:kamikubo_myeloid_cebpa_network	SET	27	0.10733	0.0040527	0.16061	0.25198
Curated_gene_sets:gargalovic...14	Curated_gene_sets:gargalovic_response_to_oxidized_phospholipids_magenta_up	SET	26	0.11074	0.0041031	0.16574	0.25203
GO_mf:go_phosphatidylinosito...19	GO_mf:go_phosphatidylinositol_bisphosphate_phosphatase_activity	SET	18	0.12285	0.0037883	0.184	0.25218
GO_cc:go_cuticular_plate	GO_cc:go_cuticular_plate	SET	9	0.19025	0.0041493	0.28497	0.2522
GO_cc:go_intrinsic_component...3	GO_cc:go_intrinsic_component_of_golgi_membrane	SET	64	0.068227	0.0039623	0.10222	0.25224
GO_mf:go_transmembrane_signa...	GO_mf:go_transmembrane_signaling_receptor_activity	SET	1141	0.019695	0.0046895	0.029507	0.25225
Curated_gene_sets:brachat_re...4	Curated_gene_sets:brachat_response_to_methotrexate_dn	SET	22	0.12536	0.0042734	0.18785	0.25227
Curated_gene_sets:martin_nfk...2	Curated_gene_sets:martin_nfkb_targets_up	SET	40	0.091109	0.0041858	0.13652	0.25228
GO_bp:go_heme_biosynthetic_p...	GO_bp:go_heme_biosynthetic_process	SET	20	0.12146	0.003948	0.18202	0.25229
GO_bp:go_water_transport	GO_bp:go_water_transport	SET	20	0.13784	0.0044801	0.20663	0.25237
Curated_gene_sets:smirnov_ci...2	Curated_gene_sets:smirnov_circulating_endotheliocytes_in_cancer_up	SET	151	0.047397	0.0042184	0.07106	0.25239
GO_bp:go_fluid_transport	GO_bp:go_fluid_transport	SET	27	0.1162	0.0043876	0.17425	0.25243
GO_cc:go_copi_vesicle_coat	GO_cc:go_copi_vesicle_coat	SET	15	0.13923	0.0039196	0.20889	0.25255
Curated_gene_sets:lim_mammar...2	Curated_gene_sets:lim_mammary_luminal_mature_up	SET	102	0.057425	0.004206	0.086207	0.25267
GO_mf:go_alpha_1_3_fucosyltr...	GO_mf:go_alpha_1_3_fucosyltransferase_activity	SET	8	0.2239	0.0046041	0.33622	0.25273
Curated_gene_sets:tesar_alk_...1	Curated_gene_sets:tesar_alk_and_jak_targets_mouse_es_d4_dn	SET	6	0.20095	0.0035787	0.30181	0.25277
GO_bp:go_positive_regulation...135	GO_bp:go_positive_regulation_of_cell_proliferation_in_bone_marrow	SET	7	0.21047	0.0040485	0.31614	0.25279
GO_bp:go_regulation_of_signa...1	GO_bp:go_regulation_of_signal_transduction_by_p53_class_mediator	SET	172	0.041549	0.0039444	0.062498	0.25309
Curated_gene_sets:gautschi_s...	Curated_gene_sets:gautschi_src_signaling	SET	8	0.20849	0.0042873	0.31382	0.25323
Curated_gene_sets:vanloo_sp3...2	Curated_gene_sets:vanloo_sp3_targets_up	SET	8	0.18634	0.0038317	0.28059	0.25332
GO_mf:go_deoxyribonuclease_i...	GO_mf:go_deoxyribonuclease_i_activity	SET	4	0.24749	0.003599	0.37278	0.25338
GO_mf:go_c_x_c_chemokine_rec...	GO_mf:go_c_x_c_chemokine_receptor_activity	SET	5	0.22759	0.0037002	0.34283	0.25339
GO_bp:go_negative_regulation...586	GO_bp:go_negative_regulation_of_response_to_dna_damage_stimulus	SET	72	0.062788	0.0038668	0.094584	0.2534
GO_mf:go_hydrolase_activity_...1	GO_mf:go_hydrolase_activity_acting_on_acid_anhydrides	SET	871	0.018685	0.0039165	0.028148	0.25341
Curated_gene_sets:reactome_p...107	Curated_gene_sets:reactome_pten_regulation	SET	137	0.044949	0.0038119	0.067717	0.25342
GO_cc:go_msl_complex	GO_cc:go_msl_complex	SET	3	0.26141	0.0032923	0.39387	0.25344
GO_bp:go_positive_regulation...181	GO_bp:go_positive_regulation_of_collateral_sprouting	SET	11	0.18	0.0043399	0.2712	0.25345
Curated_gene_sets:reactome_c...53	Curated_gene_sets:reactome_chromosome_maintenance	SET	90	0.057036	0.0039254	0.085963	0.25351
GO_bp:go_chromosome_localiza...	GO_bp:go_chromosome_localization	SET	75	0.061142	0.0038428	0.092191	0.2536
Curated_gene_sets:reactome_a...24	Curated_gene_sets:reactome_activation_of_apc_c_and_apc_c:cdc20_mediated_degradation_of_mitotic_proteins	SET	78	0.05791	0.0037115	0.087367	0.25372
GO_bp:go_aspartate_family_am...3	GO_bp:go_aspartate_family_amino_acid_metabolic_process	SET	48	0.080088	0.0040297	0.12084	0.25374
GO_mf:go_collagen_receptor_a...	GO_mf:go_collagen_receptor_activity	SET	5	0.23638	0.003843	0.35675	0.2538
Curated_gene_sets:pid_erbb4_...	Curated_gene_sets:pid_erbb4_pathway	SET	39	0.091847	0.0041667	0.13866	0.25386
GO_cc:go_postsynaptic_cytosk...	GO_cc:go_postsynaptic_cytoskeleton	SET	7	0.20534	0.0039498	0.31007	0.25392
GO_mf:go_deaminase_activity	GO_mf:go_deaminase_activity	SET	32	0.096772	0.0039774	0.1462	0.25402
Curated_gene_sets:schaeffer_...5	Curated_gene_sets:schaeffer_prostate_development_6hr_dn	SET	442	0.026049	0.0039357	0.039367	0.25408
Curated_gene_sets:peart_hdac...2	Curated_gene_sets:peart_hdac_proliferation_cluster_up	SET	53	0.073289	0.0038744	0.11085	0.25426
GO_cc:go_kinetochore_microtu...	GO_cc:go_kinetochore_microtubule	SET	7	0.20624	0.0039672	0.31197	0.25428
GO_bp:go_membrane_repolariza...3	GO_bp:go_membrane_repolarization_during_atrial_cardiac_muscle_cell_action_potential	SET	5	0.27767	0.0045144	0.42008	0.25431
GO_bp:go_positive_regulation...593	GO_bp:go_positive_regulation_of_odontogenesis	SET	11	0.17554	0.0042323	0.26561	0.25435
GO_cc:go_meiotic_spindle	GO_cc:go_meiotic_spindle	SET	9	0.18442	0.0040223	0.27911	0.25439
GO_bp:go_negative_regulation...549	GO_bp:go_negative_regulation_of_protein_kinase_activity_by_regulation_of_protein_phosphorylation	SET	8	0.19827	0.0040771	0.30028	0.25454
GO_bp:go_positive_regulation...768	GO_bp:go_positive_regulation_of_stress_fiber_assembly	SET	52	0.077439	0.0040551	0.11731	0.2546
GO_bp:go_histone_h3_k36_deme...	GO_bp:go_histone_h3_k36_demethylation	SET	7	0.20278	0.0039006	0.30729	0.25466
GO_mf:go_histone_demethylase...3	GO_mf:go_histone_demethylase_activity_h3_k36_specific_	SET	7	0.20278	0.0039006	0.30729	0.25466
GO_bp:go_t_cell_proliferation	GO_bp:go_t_cell_proliferation	SET	170	0.044089	0.0041614	0.066827	0.25471
GO_cc:go_extracellular_matrix	GO_cc:go_extracellular_matrix	SET	491	0.026838	0.004268	0.040721	0.25493
Curated_gene_sets:ouellet_ov...1	Curated_gene_sets:ouellet_ovarian_cancer_invasive_vs_lmp_dn	SET	12	0.15122	0.0038082	0.22949	0.25496
GO_bp:go_negative_regulation...724	GO_bp:go_negative_regulation_of_viral_transcription	SET	23	0.10904	0.0038002	0.16553	0.25505
GO_bp:go_regulation_of_devel...3	GO_bp:go_regulation_of_developmental_pigmentation	SET	16	0.15264	0.0044381	0.23176	0.25507
Curated_gene_sets:martinez_r...6	Curated_gene_sets:martinez_response_to_trabectedin_dn	SET	266	0.033541	0.0039499	0.050932	0.2551
Curated_gene_sets:holleman_d...1	Curated_gene_sets:holleman_daunorubicin_all_dn	SET	8	0.17162	0.0035291	0.26073	0.2552
Curated_gene_sets:papaspyrid...2	Curated_gene_sets:papaspyridonos_unstable_aterosclerotic_plaque_up	SET	52	0.076279	0.0039944	0.11591	0.25525
Curated_gene_sets:reactome_g...1	Curated_gene_sets:reactome_g0_and_early_g1	SET	28	0.086807	0.0033378	0.13193	0.25527
Curated_gene_sets:schaeffer_...18	Curated_gene_sets:schaeffer_sox9_targets_in_prostate_development_dn	SET	43	0.088459	0.0042133	0.13453	0.25543
GO_bp:go_regulation_of_telom...2	GO_bp:go_regulation_of_telomere_capping	SET	26	0.11113	0.0041179	0.16904	0.25545
GO_bp:go_bradykinin_cataboli...	GO_bp:go_bradykinin_catabolic_process	SET	5	0.27489	0.0044693	0.41815	0.25546
GO_mf:go_er_retention_sequen...	GO_mf:go_er_retention_sequence_binding	SET	5	0.22469	0.003653	0.34183	0.2555
GO_bp:go_negative_regulation...291	GO_bp:go_negative_regulation_of_histone_h3_k4_methylation	SET	4	0.27837	0.0040481	0.42357	0.25553
GO_bp:go_fungiform_papilla_d...	GO_bp:go_fungiform_papilla_development	SET	6	0.21587	0.0038445	0.32854	0.25558
GO_mf:go_atp_dependent_micro...2	GO_mf:go_atp_dependent_microtubule_motor_activity_minus_end_directed	SET	18	0.13813	0.0042596	0.21038	0.25572
Curated_gene_sets:browne_hcm...17	Curated_gene_sets:browne_hcmv_infection_2hr_dn	SET	48	0.082395	0.0041458	0.12551	0.25576
GO_bp:go_negative_regulation...133	GO_bp:go_negative_regulation_of_cellular_response_to_drug	SET	16	0.13407	0.003898	0.20422	0.25576
Curated_gene_sets:vandesluis...4	Curated_gene_sets:vandesluis_commd1_targets_group_4_dn	SET	16	0.1445	0.0042015	0.22019	0.25583
Curated_gene_sets:basso_b_ly...	Curated_gene_sets:basso_b_lymphocyte_network	SET	140	0.043788	0.0037536	0.066737	0.25587
GO_bp:go_positive_regulation...517	GO_bp:go_positive_regulation_of_mitotic_sister_chromatid_separation	SET	9	0.16808	0.0036658	0.25616	0.25587
GO_bp:go_positive_regulation...240	GO_bp:go_positive_regulation_of_embryonic_development	SET	33	0.10208	0.0042606	0.15571	0.25604
GO_cc:go_endocytic_vesicle_l...	GO_cc:go_endocytic_vesicle_lumen	SET	18	0.12969	0.0039994	0.19786	0.25608
GO_bp:go_sequestering_of_tri...	GO_bp:go_sequestering_of_triglyceride	SET	15	0.16099	0.0045324	0.24563	0.2561
Curated_gene_sets:basaki_ybx...1	Curated_gene_sets:basaki_ybx1_targets_dn	SET	355	0.0301	0.0040851	0.045945	0.2562
GO_bp:go_chemokine_c_c_motif...1	GO_bp:go_chemokine_c_c_motif_ligand_2_secretion	SET	6	0.24752	0.0044082	0.37786	0.25622
Curated_gene_sets:pid_wnt_ca...	Curated_gene_sets:pid_wnt_canonical_pathway	SET	21	0.10624	0.0035383	0.16219	0.25623
Curated_gene_sets:xu_respons...3	Curated_gene_sets:xu_response_to_tretinoin_dn	SET	11	0.18373	0.00443	0.28068	0.25637
Curated_gene_sets:reactome_a...54	Curated_gene_sets:reactome_acyl_chain_remodelling_of_pe	SET	29	0.10568	0.0041351	0.16149	0.25644
GO_bp:go_regulation_of_prote...8	GO_bp:go_regulation_of_protein_catabolic_process	SET	345	0.028792	0.0038532	0.044008	0.25649
GO_bp:go_synaptic_vesicle_pr...	GO_bp:go_synaptic_vesicle_priming	SET	17	0.11272	0.0033782	0.17232	0.25651
GO_bp:go_response_to_antibio...	GO_bp:go_response_to_antibiotic	SET	300	0.032499	0.0040607	0.049685	0.25653
GO_bp:go_regulation_of_prote...58	GO_bp:go_regulation_of_protein_tyrosine_phosphatase_activity	SET	5	0.21938	0.0035667	0.33542	0.25655
GO_bp:go_posttranscriptional...	GO_bp:go_posttranscriptional_regulation_of_gene_expression	SET	569	0.022425	0.003831	0.034302	0.25663
GO_mf:go_double_stranded_rna...2	GO_mf:go_double_stranded_rna_binding	SET	68	0.064222	0.0038441	0.098233	0.25663
GO_bp:go_lobar_bronchus_epit...	GO_bp:go_lobar_bronchus_epithelium_development	SET	5	0.27433	0.0044601	0.41972	0.25669
Curated_gene_sets:reactome_s...175	Curated_gene_sets:reactome_synthesis_of_wybutosine_at_g37_of_trna_phe	SET	6	0.23962	0.0042675	0.36667	0.25672
GO_bp:go_response_to_epiderm...	GO_bp:go_response_to_epidermal_growth_factor	SET	46	0.081474	0.0040134	0.12472	0.2568
GO_cc:go_sex_chromosome	GO_cc:go_sex_chromosome	SET	27	0.10133	0.0038262	0.15517	0.25686
GO_bp:go_interleukin_17_prod...	GO_bp:go_interleukin_17_production	SET	29	0.10299	0.0040301	0.15778	0.25696
Curated_gene_sets:lee_liver_...2	Curated_gene_sets:lee_liver_cancer_acox1_up	SET	64	0.072811	0.0042286	0.11156	0.25699
Curated_gene_sets:gaussmann_...9	Curated_gene_sets:gaussmann_mll_af4_fusion_targets_e_dn	SET	16	0.1582	0.0045998	0.24241	0.257
Curated_gene_sets:darwiche_p...2	Curated_gene_sets:darwiche_papilloma_risk_high_dn	SET	167	0.040835	0.0038204	0.062576	0.25702
GO_mf:go_protein_kinase_c_bi...	GO_mf:go_protein_kinase_c_binding	SET	47	0.07846	0.0039066	0.12034	0.25721
GO_bp:go_attachment_of_mitot...	GO_bp:go_attachment_of_mitotic_spindle_microtubules_to_kinetochore	SET	13	0.1405	0.0036826	0.21552	0.25723
Curated_gene_sets:petrova_en...1	Curated_gene_sets:petrova_endothelium_lymphatic_vs_blood_dn	SET	155	0.046157	0.0041616	0.070804	0.25724
GO_bp:go_s_adenosylmethionin...2	GO_bp:go_s_adenosylmethionine_metabolic_process	SET	13	0.13353	0.0034998	0.20504	0.25745
Curated_gene_sets:kang_doxor...1	Curated_gene_sets:kang_doxorubicin_resistance_dn	SET	18	0.1295	0.0039935	0.19886	0.25746
Curated_gene_sets:ferrando_t...1	Curated_gene_sets:ferrando_t_all_with_mll_enl_fusion_dn	SET	85	0.056946	0.0038092	0.087457	0.25749
GO_bp:go_neurotransmitter_ga...	GO_bp:go_neurotransmitter_gated_ion_channel_clustering	SET	12	0.16903	0.0042565	0.25962	0.25751
GO_bp:go_central_nervous_sys...6	GO_bp:go_central_nervous_system_projection_neuron_axonogenesis	SET	25	0.12008	0.0043632	0.18452	0.25759
Curated_gene_sets:vilimas_no...1	Curated_gene_sets:vilimas_notch1_targets_dn	SET	25	0.11409	0.0041455	0.17538	0.25768
GO_mf:go_inositol_1_4_5_tris...	GO_mf:go_inositol_1_4_5_trisphosphate_binding	SET	12	0.15844	0.0039898	0.24367	0.25778
GO_bp:go_telomere_maintenanc...3	GO_bp:go_telomere_maintenance_via_semi_conservative_replication	SET	27	0.097217	0.0036708	0.14966	0.25799
GO_bp:go_negative_regulation...4	GO_bp:go_negative_regulation_of_actin_filament_bundle_assembly	SET	20	0.12866	0.0041818	0.19811	0.25804
GO_cc:go_protein_acetyltrans...	GO_cc:go_protein_acetyltransferase_complex	SET	82	0.055527	0.0036484	0.085516	0.25807
GO_bp:go_negative_regulation...306	GO_bp:go_negative_regulation_of_immature_t_cell_proliferation	SET	5	0.22955	0.003732	0.35371	0.25819
GO_mf:go_mediator_complex_bi...	GO_mf:go_mediator_complex_binding	SET	4	0.28097	0.0040859	0.4331	0.25825
GO_bp:go_organic_acid_transm...	GO_bp:go_organic_acid_transmembrane_transport	SET	123	0.050907	0.0040922	0.078476	0.25827
GO_bp:go_phototransduction_v...	GO_bp:go_phototransduction_visible_light	SET	32	0.08921	0.0036666	0.13762	0.25841
GO_bp:go_bone_growth	GO_bp:go_bone_growth	SET	45	0.080886	0.003941	0.12479	0.25844
GO_bp:go_golgi_to_plasma_mem...1	GO_bp:go_golgi_to_plasma_membrane_protein_transport	SET	37	0.081943	0.003621	0.12643	0.25845
Curated_gene_sets:reactome_h...34	Curated_gene_sets:reactome_hur_elavl1_binds_and_stabilizes_mrna	SET	8	0.19629	0.0040364	0.303	0.25855
GO_mf:go_semaphorin_receptor...2	GO_mf:go_semaphorin_receptor_binding	SET	22	0.11293	0.0038496	0.17434	0.25857
Curated_gene_sets:reactome_t...7	Curated_gene_sets:reactome_telomere_c_strand_lagging_strand_synthesis	SET	23	0.10432	0.003636	0.16106	0.25858
Curated_gene_sets:reactome_r...42	Curated_gene_sets:reactome_regulation_of_insulin_secretion	SET	77	0.06382	0.004064	0.098564	0.25866
Curated_gene_sets:boyault_li...4	Curated_gene_sets:boyault_liver_cancer_subclass_g12_up	SET	39	0.08128	0.0036873	0.12557	0.25873
GO_bp:go_regulation_of_inorg...	GO_bp:go_regulation_of_inorganic_anion_transmembrane_transport	SET	7	0.21309	0.004099	0.32923	0.25874
GO_cc:go_golgi_medial_cister...	GO_cc:go_golgi_medial_cisterna	SET	7	0.18277	0.0035157	0.28241	0.25876
Curated_gene_sets:vantveer_b...6	Curated_gene_sets:vantveer_breast_cancer_metastasis_up	SET	61	0.071995	0.0040823	0.11126	0.25879
Curated_gene_sets:zheng_foxp...2	Curated_gene_sets:zheng_foxp3_targets_in_t_lymphocyte_dn	SET	38	0.096495	0.0043212	0.14912	0.25879
GO_bp:go_positive_regulation...500	GO_bp:go_positive_regulation_of_mhc_class_i_biosynthetic_process	SET	5	0.27477	0.0044673	0.42462	0.25879
Curated_gene_sets:meinhold_o...1	Curated_gene_sets:meinhold_ovarian_cancer_low_grade_dn	SET	18	0.12682	0.0039109	0.19601	0.25881
Curated_gene_sets:figueroa_a...10	Curated_gene_sets:figueroa_aml_methylation_cluster_5_up	SET	12	0.16629	0.0041876	0.25715	0.25892
Curated_gene_sets:cromer_met...1	Curated_gene_sets:cromer_metastasis_dn	SET	77	0.060326	0.0038415	0.093315	0.25899
Curated_gene_sets:hillion_hm...1	Curated_gene_sets:hillion_hmga1_targets	SET	77	0.06045	0.0038494	0.093557	0.2591
GO_bp:go_endoplasmic_reticul...1	GO_bp:go_endoplasmic_reticulum_calcium_ion_homeostasis	SET	21	0.10871	0.0036207	0.16825	0.25911
Curated_gene_sets:heller_hda...4	Curated_gene_sets:heller_hdac_targets_up	SET	286	0.031779	0.0038784	0.049202	0.25918
Curated_gene_sets:weng_por_t...1	Curated_gene_sets:weng_por_targets_global_dn	SET	22	0.11852	0.00404	0.18353	0.25922
GO_bp:go_detection_of_stimul...2	GO_bp:go_detection_of_stimulus_involved_in_sensory_perception	SET	456	0.033582	0.0051515	0.052038	0.25936
Curated_gene_sets:hooi_st7_t...1	Curated_gene_sets:hooi_st7_targets_dn	SET	105	0.056131	0.0041709	0.086991	0.25939
Curated_gene_sets:kerley_res...1	Curated_gene_sets:kerley_response_to_cisplatin_dn	SET	5	0.24518	0.0039861	0.37999	0.2594
Curated_gene_sets:reactome_p...93	Curated_gene_sets:reactome_processive_synthesis_on_the_lagging_strand	SET	14	0.12721	0.0034599	0.19718	0.25942
Curated_gene_sets:hahtola_my...6	Curated_gene_sets:hahtola_mycosis_fungoides_up	SET	17	0.13415	0.0040204	0.20796	0.25943
Curated_gene_sets:reactome_p...50	Curated_gene_sets:reactome_pi_metabolism	SET	79	0.05833	0.0037622	0.090454	0.25951
Curated_gene_sets:reactome_a...98	Curated_gene_sets:reactome_aquaporin_mediated_transport	SET	51	0.078301	0.0040608	0.12153	0.2597
GO_cc:go_myosin_filament	GO_cc:go_myosin_filament	SET	22	0.13219	0.0045059	0.20529	0.25982
GO_bp:go_regulation_of_mesen...2	GO_bp:go_regulation_of_mesenchymal_stem_cell_differentiation	SET	6	0.21162	0.0037688	0.32867	0.25984
GO_bp:go_changes_to_dna_meth...	GO_bp:go_changes_to_dna_methylation_involved_in_embryo_development	SET	8	0.17264	0.00355	0.26814	0.25985
GO_mf:go_hydrolase_activity_...6	GO_mf:go_hydrolase_activity_acting_on_carbon_nitrogen_but_not_peptide_bonds_in_linear_amidines	SET	10	0.16355	0.00376	0.25406	0.25987
GO_bp:go_negative_regulation...277	GO_bp:go_negative_regulation_of_growth	SET	238	0.037107	0.0041366	0.057652	0.25991
GO_bp:go_negative_regulation...703	GO_bp:go_negative_regulation_of_type_i_interferon_mediated_signaling_pathway	SET	9	0.162	0.0035334	0.25173	0.25993
GO_bp:go_regulation_of_endop...1	GO_bp:go_regulation_of_endoplasmic_reticulum_stress_induced_intrinsic_apoptotic_signaling_pathway	SET	30	0.096318	0.0038332	0.14977	0.26008
Curated_gene_sets:reactome_r...52	Curated_gene_sets:reactome_regulation_of_pten_mrna_translation	SET	9	0.18167	0.0039623	0.28259	0.26016
Curated_gene_sets:west_adren...4	Curated_gene_sets:west_adrenocortical_tumor_markers_dn	SET	20	0.13355	0.0043408	0.20775	0.26017
GO_bp:go_regulation_of_vitam...3	GO_bp:go_regulation_of_vitamin_metabolic_process	SET	13	0.13538	0.0035483	0.21061	0.26018
Curated_gene_sets:zhou_cell_...2	Curated_gene_sets:zhou_cell_cycle_genes_in_ir_response_2hr	SET	7	0.18132	0.0034878	0.28209	0.26019
Curated_gene_sets:hollern_ad...	Curated_gene_sets:hollern_adenomyoepithelial_breast_tumor	SET	17	0.13881	0.00416	0.21619	0.26042
GO_mf:go_n_acetyllactosamine...	GO_mf:go_n_acetyllactosamine_synthase_activity	SET	5	0.23813	0.0038716	0.37091	0.26044
GO_bp:go_regulation_of_prote...12	GO_bp:go_regulation_of_protein_complex_stability	SET	10	0.14358	0.0033007	0.22379	0.26058
GO_bp:go_glomerular_epitheli...1	GO_bp:go_glomerular_epithelial_cell_development	SET	11	0.16785	0.004047	0.26175	0.26068
Curated_gene_sets:elvidge_hi...2	Curated_gene_sets:elvidge_hif1a_and_hif2a_targets_up	SET	39	0.084497	0.0038333	0.13185	0.26082
GO_mf:go_inorganic_anion_exc...	GO_mf:go_inorganic_anion_exchanger_activity	SET	13	0.15206	0.0039855	0.23733	0.26085
GO_mf:go_ccr5_chemokine_rece...	GO_mf:go_ccr5_chemokine_receptor_binding	SET	7	0.20351	0.0039148	0.31763	0.26086
Curated_gene_sets:kyng_norma...1	Curated_gene_sets:kyng_normal_aging_dn	SET	18	0.12827	0.0039556	0.20023	0.26089
Curated_gene_sets:kyng_dna_d...5	Curated_gene_sets:kyng_dna_damage_by_gamma_radiation	SET	72	0.061538	0.0037899	0.096092	0.26096
GO_mf:go_four_way_junction_h...	GO_mf:go_four_way_junction_helicase_activity	SET	5	0.20119	0.003271	0.31422	0.261
GO_bp:go_fatty_acid_elongati...1	GO_bp:go_fatty_acid_elongation	SET	12	0.17057	0.0042953	0.26645	0.26104
Curated_gene_sets:lindgren_b...1	Curated_gene_sets:lindgren_bladder_cancer_cluster_1_dn	SET	368	0.027907	0.0038549	0.043604	0.26109
GO_bp:go_endoplasmic_reticul...7	GO_bp:go_endoplasmic_reticulum_tubular_network_organization	SET	16	0.13074	0.0038012	0.20434	0.26115
GO_bp:go_positive_regulation...465	GO_bp:go_positive_regulation_of_lymphocyte_mediated_immunity	SET	100	0.056994	0.0041336	0.089091	0.26118
GO_bp:go_positive_regulation...443	GO_bp:go_positive_regulation_of_leukocyte_migration	SET	120	0.049915	0.0039636	0.078042	0.26122
GO_bp:go_negative_regulation...418	GO_bp:go_negative_regulation_of_microtubule_depolymerization	SET	20	0.11048	0.003591	0.17273	0.26122
GO_bp:go_modulation_by_symbi...1	GO_bp:go_modulation_by_symbiont_of_host_apoptotic_process	SET	5	0.24608	0.0040009	0.3848	0.26125
GO_bp:go_necrotic_cell_death	GO_bp:go_necrotic_cell_death	SET	47	0.077516	0.0038596	0.12125	0.26131
Curated_gene_sets:villanueva...2	Curated_gene_sets:villanueva_liver_cancer_krt19_up	SET	172	0.039129	0.0037147	0.061218	0.26136
GO_bp:go_cell_cycle_process	GO_bp:go_cell_cycle_process	SET	1275	0.014999	0.003761	0.023468	0.26137
GO_bp:go_regulation_of_saliv...	GO_bp:go_regulation_of_saliva_secretion	SET	8	0.23134	0.0047572	0.36215	0.26148
GO_bp:go_negative_regulation...288	GO_bp:go_negative_regulation_of_hippo_signaling	SET	7	0.23686	0.0045562	0.37095	0.26157
GO_bp:go_fucose_catabolic_pr...	GO_bp:go_fucose_catabolic_process	SET	9	0.21137	0.00461	0.33105	0.26159
GO_bp:go_negative_regulation...726	GO_bp:go_negative_regulation_of_vitamin_metabolic_process	SET	6	0.23008	0.0040975	0.36043	0.26163
Curated_gene_sets:gazda_diam...3	Curated_gene_sets:gazda_diamond_blackfan_anemia_myeloid_dn	SET	37	0.086585	0.0038262	0.13567	0.26167
GO_bp:go_regulation_of_skele...8	GO_bp:go_regulation_of_skeletal_muscle_tissue_development	SET	46	0.078329	0.0038585	0.12279	0.26177
Curated_gene_sets:reactome_n...32	Curated_gene_sets:reactome_netrin_1_signaling	SET	49	0.083821	0.0042612	0.13141	0.26178
Curated_gene_sets:sana_tnf_s...2	Curated_gene_sets:sana_tnf_signaling_up	SET	81	0.063076	0.0041193	0.098931	0.26188
Curated_gene_sets:myllykanga...18	Curated_gene_sets:myllykangas_amplification_hot_spot_8	SET	12	0.16414	0.0041335	0.25748	0.26191
GO_bp:go_regulation_of_inter...1	GO_bp:go_regulation_of_interferon_gamma_secretion	SET	11	0.15981	0.0038532	0.25069	0.26191
Curated_gene_sets:vanharanta...3	Curated_gene_sets:vanharanta_uterine_fibroid_with_7q_deletion_dn	SET	34	0.090999	0.003855	0.14277	0.26194
Curated_gene_sets:nouzova_me...	Curated_gene_sets:nouzova_methylated_in_apl	SET	60	0.071541	0.0040233	0.11236	0.26216
GO_bp:go_luteinization	GO_bp:go_luteinization	SET	10	0.17436	0.0040084	0.27386	0.26217
GO_bp:go_cell_cell_signaling...2	GO_bp:go_cell_cell_signaling_involved_in_cardiac_conduction	SET	28	0.10893	0.0041883	0.17114	0.26224
GO_bp:go_negative_regulation...264	GO_bp:go_negative_regulation_of_gliogenesis	SET	40	0.0924	0.0042451	0.14522	0.26231
GO_bp:go_regulation_of_trans...13	GO_bp:go_regulation_of_transcription_regulatory_region_dna_binding	SET	48	0.083687	0.0042108	0.13155	0.26233
GO_bp:go_dna_strand_elongati...1	GO_bp:go_dna_strand_elongation	SET	20	0.12416	0.0040357	0.19526	0.26242
GO_bp:go_double_strand_break...4	GO_bp:go_double_strand_break_repair_via_synthesis_dependent_strand_annealing	SET	7	0.19385	0.0037288	0.30496	0.26251
GO_bp:go_diaphragm_developme...	GO_bp:go_diaphragm_development	SET	9	0.20399	0.0044491	0.32105	0.26259
Curated_gene_sets:horiuchi_w...1	Curated_gene_sets:horiuchi_wtap_targets_dn	SET	297	0.030244	0.0037604	0.047602	0.2626
GO_bp:go_dephosphorylation_o...	GO_bp:go_dephosphorylation_of_rna_polymerase_ii_c_terminal_domain	SET	5	0.21797	0.0035438	0.34315	0.26265
GO_bp:go_telomere_maintenanc...1	GO_bp:go_telomere_maintenance_in_response_to_dna_damage	SET	13	0.13905	0.0036445	0.21895	0.2627
Curated_gene_sets:reactome_g...63	Curated_gene_sets:reactome_golgi_cisternae_pericentriolar_stack_reorganization	SET	14	0.13858	0.0037692	0.21832	0.26279
GO_bp:go_schwann_cell_migrat...	GO_bp:go_schwann_cell_migration	SET	3	0.35962	0.0045291	0.56665	0.26284
GO_mf:go_phosphotransferase_...1	GO_mf:go_phosphotransferase_activity_for_other_substituted_phosphate_groups	SET	19	0.10891	0.0034504	0.17161	0.26284
Curated_gene_sets:chen_hoxa5...2	Curated_gene_sets:chen_hoxa5_targets_6hr_up	SET	9	0.19172	0.0041815	0.30242	0.26306
GO_bp:go_glutamate_metabolic...	GO_bp:go_glutamate_metabolic_process	SET	21	0.10707	0.0035659	0.1689	0.26307
GO_bp:go_positive_regulation...678	GO_bp:go_positive_regulation_of_protein_modification_process	SET	1133	0.016524	0.0039215	0.026075	0.26314
GO_bp:go_protein_targeting_t...3	GO_bp:go_protein_targeting_to_mitochondrion	SET	97	0.05039	0.0035996	0.079543	0.26321
GO_bp:go_trophoblast_giant_c...	GO_bp:go_trophoblast_giant_cell_differentiation	SET	11	0.1736	0.0041857	0.27428	0.26339
GO_bp:go_regulation_of_prote...2	GO_bp:go_regulation_of_proteasomal_ubiquitin_dependent_protein_catabolic_process	SET	112	0.048495	0.003721	0.076661	0.2635
GO_bp:go_regulation_of_cytos...1	GO_bp:go_regulation_of_cytoskeleton_organization	SET	489	0.023856	0.0037863	0.037739	0.26365
GO_mf:go_fibroblast_growth_f...1	GO_mf:go_fibroblast_growth_factor_activated_receptor_activity	SET	5	0.24512	0.0039852	0.38776	0.26365
Curated_gene_sets:liu_target...2	Curated_gene_sets:liu_targets_of_vmyb_vs_cmyb_up	SET	15	0.13804	0.0038862	0.21845	0.26373
GO_cc:go_tho_complex	GO_cc:go_tho_complex	SET	5	0.2474	0.0040222	0.39161	0.26378
GO_bp:go_negative_regulation...266	GO_bp:go_negative_regulation_of_glucocorticoid_metabolic_process	SET	5	0.26899	0.0043733	0.42587	0.26382
GO_bp:go_monocyte_chemotacti...	GO_bp:go_monocyte_chemotactic_protein_1_production	SET	14	0.14105	0.0038364	0.22337	0.26387
GO_bp:go_regulation_of_dna_b...1	GO_bp:go_regulation_of_dna_binding	SET	118	0.050209	0.0039537	0.079516	0.26388
Curated_gene_sets:biocarta_n...10	Curated_gene_sets:biocarta_nos1_pathway	SET	21	0.12614	0.0042011	0.19984	0.26395
GO_mf:go_metalloendopeptidas...2	GO_mf:go_metalloendopeptidase_inhibitor_activity	SET	14	0.13802	0.0037538	0.21866	0.26396
Curated_gene_sets:nakamura_a...1	Curated_gene_sets:nakamura_adipogenesis_early_dn	SET	36	0.093867	0.0040916	0.14873	0.26398
GO_bp:go_fatty_acid_transmem...	GO_bp:go_fatty_acid_transmembrane_transport	SET	16	0.12727	0.0037002	0.20167	0.26401
GO_cc:go_spindle_microtubule	GO_cc:go_spindle_microtubule	SET	51	0.07302	0.0037869	0.11572	0.26401
GO_bp:go_cell_cycle_arrest	GO_bp:go_cell_cycle_arrest	SET	235	0.03383	0.0037477	0.053644	0.26414
Curated_gene_sets:crosby_e2f...	Curated_gene_sets:crosby_e2f4_targets	SET	6	0.19571	0.0034855	0.31041	0.26419
Curated_gene_sets:benporath_...1	Curated_gene_sets:benporath_cycling_genes	SET	623	0.020831	0.0037182	0.033043	0.26421
GO_bp:go_regulation_of_chrom...4	GO_bp:go_regulation_of_chromatin_silencing	SET	35	0.093616	0.0040237	0.1485	0.26422
GO_bp:go_dendritic_spine_dev...	GO_bp:go_dendritic_spine_development	SET	80	0.061615	0.003999	0.097751	0.26424
GO_bp:go_regulation_of_glyco...3	GO_bp:go_regulation_of_glycogen_starch_synthase_activity	SET	7	0.22289	0.0042875	0.35363	0.26425
GO_cc:go_retromer_complex	GO_cc:go_retromer_complex	SET	21	0.10571	0.0035207	0.16775	0.2643
GO_mf:go_potassium_ion_bindi...	GO_mf:go_potassium_ion_binding	SET	10	0.16226	0.0037303	0.25756	0.26435
GO_mf:go_phosphatidylglycero...	GO_mf:go_phosphatidylglycerol_binding	SET	14	0.136	0.0036989	0.21588	0.26436
Curated_gene_sets:nikolsky_b...27	Curated_gene_sets:nikolsky_breast_cancer_8p12_p11_amplicon	SET	55	0.12433	0.006695	0.19737	0.26438
Curated_gene_sets:pedersen_m...1	Curated_gene_sets:pedersen_metastasis_by_erbb2_isoform_1	SET	46	0.081527	0.004016	0.1295	0.2645
Curated_gene_sets:zhang_gata...1	Curated_gene_sets:zhang_gata6_targets_dn	SET	63	0.067871	0.0039108	0.10782	0.26451
GO_bp:go_secretory_granule_l...	GO_bp:go_secretory_granule_localization	SET	10	0.17388	0.0039973	0.27622	0.26452
GO_bp:go_regulation_of_t_cel...4	GO_bp:go_regulation_of_t_cell_chemotaxis	SET	16	0.13729	0.0039916	0.21815	0.26458
Curated_gene_sets:kegg_glyco...6	Curated_gene_sets:kegg_glycosphingolipid_biosynthesis_ganglio_series	SET	15	0.14608	0.0041126	0.23216	0.2646
Curated_gene_sets:sabates_co...1	Curated_gene_sets:sabates_colorectal_adenoma_dn	SET	263	0.034549	0.0040459	0.054909	0.26461
Curated_gene_sets:zhu_cmv_8_...1	Curated_gene_sets:zhu_cmv_8_hr_dn	SET	48	0.085181	0.004286	0.1354	0.26464
Curated_gene_sets:davicioni_...8	Curated_gene_sets:davicioni_targets_of_pax_foxo1_fusions_up	SET	243	0.036541	0.0041155	0.058099	0.26469
Curated_gene_sets:sansom_wnt...	Curated_gene_sets:sansom_wnt_pathway_require_myc	SET	60	0.069911	0.0039317	0.11115	0.26469
GO_bp:go_regulation_of_synap...13	GO_bp:go_regulation_of_synaptic_vesicle_endocytosis	SET	18	0.12346	0.0038071	0.19635	0.26475
GO_bp:go_c_terminal_protein_...1	GO_bp:go_c_terminal_protein_amino_acid_modification	SET	14	0.13828	0.0037611	0.21998	0.26481
GO_bp:go_er_overload_response	GO_bp:go_er_overload_response	SET	12	0.16492	0.0041532	0.26238	0.26482
Curated_gene_sets:subtil_pro...	Curated_gene_sets:subtil_progestin_targets	SET	33	0.092159	0.0038464	0.14664	0.26485
Curated_gene_sets:reactome_g...27	Curated_gene_sets:reactome_gap_filling_dna_repair_synthesis_and_ligation_in_gg_ner	SET	25	0.099091	0.0036005	0.15768	0.26487
Curated_gene_sets:minguez_li...2	Curated_gene_sets:minguez_liver_cancer_vascular_invasion_up	SET	12	0.13727	0.0034567	0.21861	0.26503
GO_bp:go_glycogen_biosynthet...	GO_bp:go_glycogen_biosynthetic_process	SET	42	0.084306	0.0039686	0.13427	0.26505
Curated_gene_sets:dittmer_pt...1	Curated_gene_sets:dittmer_pthlh_targets_dn	SET	69	0.065713	0.0039621	0.10471	0.26515
GO_bp:go_cell_proliferation_...6	GO_bp:go_cell_proliferation_involved_in_kidney_development	SET	19	0.12683	0.004018	0.2021	0.26516
GO_bp:go_negative_regulation...310	GO_bp:go_negative_regulation_of_immunoglobulin_production	SET	10	0.15801	0.0036326	0.25184	0.26519
GO_bp:go_negative_regulation...471	GO_bp:go_negative_regulation_of_neurotransmitter_transport	SET	20	0.12273	0.0039891	0.19565	0.26523
GO_bp:go_positive_regulation...384	GO_bp:go_positive_regulation_of_interferon_alpha_production	SET	20	0.11271	0.0036635	0.17969	0.26525
GO_bp:go_regulation_of_mucus...	GO_bp:go_regulation_of_mucus_secretion	SET	9	0.18892	0.0041205	0.30123	0.26528
GO_bp:go_protein_localizatio...1	GO_bp:go_protein_localization_to_axon	SET	9	0.17384	0.0037914	0.27728	0.26535
GO_bp:go_centriole_assembly	GO_bp:go_centriole_assembly	SET	39	0.077746	0.003527	0.12404	0.26541
GO_bp:go_nad_metabolic_proce...	GO_bp:go_nad_metabolic_process	SET	23	0.097049	0.0033825	0.15494	0.26554
Curated_gene_sets:kegg_snare...	Curated_gene_sets:kegg_snare_interactions_in_vesicular_transport	SET	36	0.075234	0.0032794	0.12014	0.2656
GO_bp:go_blood_vessel_morpho...	GO_bp:go_blood_vessel_morphogenesis	SET	557	0.023693	0.0040059	0.037845	0.26564
GO_bp:go_regulation_of_cellu...24	GO_bp:go_regulation_of_cellular_response_to_stress	SET	667	0.02019	0.0037243	0.032255	0.26568
Curated_gene_sets:tonks_targ...6	Curated_gene_sets:tonks_targets_of_runx1_runx1t1_fusion_hsc_up	SET	177	0.040285	0.0038791	0.064372	0.26572
Curated_gene_sets:mori_plasm...1	Curated_gene_sets:mori_plasma_cell_dn	SET	34	0.093502	0.0039611	0.14947	0.26581
Curated_gene_sets:osman_blad...1	Curated_gene_sets:osman_bladder_cancer_dn	SET	379	0.0255	0.0035735	0.040767	0.26583
Curated_gene_sets:mili_pseud...4	Curated_gene_sets:mili_pseudopodia_haptotaxis_dn	SET	643	0.01998	0.0036209	0.031947	0.26586
Curated_gene_sets:smid_breas...4	Curated_gene_sets:smid_breast_cancer_erbb2_up	SET	133	0.045736	0.003822	0.073134	0.26587
GO_bp:go_membrane_repolariza...1	GO_bp:go_membrane_repolarization	SET	41	0.088154	0.0041002	0.14101	0.26593
Curated_gene_sets:pasqualucc...1	Curated_gene_sets:pasqualucci_lymphoma_by_gc_stage_dn	SET	161	0.042182	0.0038755	0.06748	0.26595
GO_bp:go_regulation_of_autop...1	GO_bp:go_regulation_of_autophagosome_assembly	SET	31	0.086651	0.0035054	0.13863	0.26598
GO_bp:go_embryo_development_...	GO_bp:go_embryo_development_ending_in_birth_or_egg_hatching	SET	598	0.022149	0.0038759	0.035441	0.26601
Curated_gene_sets:martinez_t...1	Curated_gene_sets:martinez_tp53_targets_dn	SET	555	0.021832	0.0036848	0.03494	0.26604
GO_bp:go_respiratory_gaseous...	GO_bp:go_respiratory_gaseous_exchange	SET	58	0.074849	0.0041388	0.11981	0.26608
Curated_gene_sets:pid_cxcr3_...	Curated_gene_sets:pid_cxcr3_pathway	SET	43	0.084304	0.0040154	0.1351	0.26632
GO_bp:go_protein_demethylati...	GO_bp:go_protein_demethylation	SET	25	0.097567	0.0035451	0.15639	0.26636
GO_cc:go_polymeric_cytoskele...	GO_cc:go_polymeric_cytoskeletal_fiber	SET	673	0.02177	0.0040331	0.034907	0.26643
GO_bp:go_fructose_metabolic_...	GO_bp:go_fructose_metabolic_process	SET	9	0.14691	0.0032041	0.23558	0.26644
GO_mf:go_udp_glycosyltransfe...	GO_mf:go_udp_glycosyltransferase_activity	SET	135	0.048272	0.004064	0.077409	0.26645
Curated_gene_sets:magrangeas...1	Curated_gene_sets:magrangeas_multiple_myeloma_igg_vs_iga_dn	SET	25	0.098825	0.0035908	0.15849	0.26647
GO_bp:go_positive_regulation...485	GO_bp:go_positive_regulation_of_meiotic_nuclear_division	SET	13	0.15806	0.0041427	0.25359	0.26656
Curated_gene_sets:biocarta_p...27	Curated_gene_sets:biocarta_ptc1_pathway	SET	11	0.14134	0.0034079	0.22687	0.26664
Curated_gene_sets:naba_ecm_a...	Curated_gene_sets:naba_ecm_affiliated	SET	162	0.044991	0.0041463	0.072245	0.26673
GO_cc:go_centriolar_satellite	GO_cc:go_centriolar_satellite	SET	28	0.094651	0.0036393	0.15208	0.26685
GO_bp:go_negative_regulation...128	GO_bp:go_negative_regulation_of_cellular_catabolic_process	SET	221	0.034292	0.0036854	0.055106	0.26688
Curated_gene_sets:su_thymus	Curated_gene_sets:su_thymus	SET	18	0.14063	0.0043366	0.22603	0.26692
GO_bp:go_dna_templated_trans...1	GO_bp:go_dna_templated_transcription_elongation	SET	109	0.047018	0.0035593	0.075653	0.26714
GO_bp:go_establishment_of_pr...5	GO_bp:go_establishment_of_protein_localization_to_mitochondrial_membrane	SET	18	0.12004	0.0037018	0.1932	0.26719
GO_bp:go_negative_regulation...648	GO_bp:go_negative_regulation_of_synaptic_transmission_gabaergic	SET	6	0.21309	0.0037951	0.34309	0.26727
GO_mf:go_transcription_coreg...	GO_mf:go_transcription_coregulator_activity	SET	528	0.022638	0.0037296	0.036448	0.26727
GO_bp:go_cell_cell_junction_...2	GO_bp:go_cell_cell_junction_maintenance	SET	10	0.18164	0.0041757	0.29264	0.26741
GO_bp:go_detection_of_mechan...1	GO_bp:go_detection_of_mechanical_stimulus	SET	41	0.084844	0.0039463	0.13671	0.26743
GO_bp:go_response_to_leptin	GO_bp:go_response_to_leptin	SET	21	0.12299	0.004096	0.1982	0.26746
GO_bp:go_positive_regulation...283	GO_bp:go_positive_regulation_of_fatty_acid_beta_oxidation	SET	9	0.19616	0.0042782	0.3165	0.26771
GO_bp:go_platelet_degranulat...	GO_bp:go_platelet_degranulation	SET	117	0.049577	0.0038875	0.080017	0.26777
Curated_gene_sets:hoebeke_ly...2	Curated_gene_sets:hoebeke_lymphoid_stem_cell_up	SET	90	0.055497	0.0038194	0.089635	0.26792
Curated_gene_sets:wang_barre...1	Curated_gene_sets:wang_barretts_esophagus_and_esophagus_cancer_dn	SET	34	0.089961	0.0038111	0.14531	0.26793
GO_bp:go_regulation_of_respo...3	GO_bp:go_regulation_of_response_to_dna_damage_stimulus	SET	195	0.035783	0.0036148	0.057799	0.26793
Curated_gene_sets:alcala_apo...	Curated_gene_sets:alcala_apoptosis	SET	83	0.049827	0.0032938	0.080598	0.26822
Curated_gene_sets:thillainad...1	Curated_gene_sets:thillainadesan_znf217_targets_dn	SET	8	0.1968	0.004047	0.31846	0.26829
GO_bp:go_organophosphate_cat...	GO_bp:go_organophosphate_catabolic_process	SET	122	0.045991	0.003682	0.074444	0.26836
GO_bp:go_regulation_of_myelo...2	GO_bp:go_regulation_of_myeloid_dendritic_cell_activation	SET	8	0.1977	0.0040653	0.32	0.26836
GO_bp:go_cofactor_transport	GO_bp:go_cofactor_transport	SET	46	0.066191	0.0032606	0.10721	0.26848
GO_bp:go_embryo_implantation	GO_bp:go_embryo_implantation	SET	44	0.078573	0.0037856	0.12727	0.2685
GO_mf:go_nodal_binding	GO_mf:go_nodal_binding	SET	3	0.33028	0.0041596	0.53499	0.2685
GO_bp:go_response_to_drug	GO_bp:go_response_to_drug	SET	957	0.017303	0.0037926	0.028031	0.26853
Curated_gene_sets:taylor_met...	Curated_gene_sets:taylor_methylated_in_acute_lymphoblastic_leukemia	SET	79	0.058692	0.0037855	0.095096	0.26856
Curated_gene_sets:fridman_im...	Curated_gene_sets:fridman_immortalization_dn	SET	33	0.096789	0.0040397	0.15689	0.26865
GO_bp:go_rhombomere_developm...	GO_bp:go_rhombomere_development	SET	6	0.25173	0.0044831	0.40807	0.26866
GO_cc:go_synaptic_cleft	GO_cc:go_synaptic_cleft	SET	14	0.14362	0.0039062	0.23286	0.2687
Curated_gene_sets:marson_fox...5	Curated_gene_sets:marson_foxp3_targets_up	SET	61	0.069094	0.0039178	0.11208	0.2688
GO_bp:go_response_to_cgmp	GO_bp:go_response_to_cgmp	SET	7	0.21277	0.0040929	0.34518	0.26882
GO_mf:go_oligopeptide_binding	GO_mf:go_oligopeptide_binding	SET	12	0.13663	0.0034406	0.22172	0.26887
GO_bp:go_muscle_cell_differe...	GO_bp:go_muscle_cell_differentiation	SET	328	0.029142	0.0038045	0.047352	0.26914
GO_bp:go_prostate_glandular_...1	GO_bp:go_prostate_glandular_acinus_development	SET	11	0.17038	0.0041081	0.27702	0.26926
GO_bp:go_leukotriene_signali...	GO_bp:go_leukotriene_signaling_pathway	SET	5	0.27962	0.0045461	0.45462	0.26926
GO_bp:go_positive_regulation...836	GO_bp:go_positive_regulation_of_transforming_growth_factor_beta1_production	SET	5	0.24566	0.0039939	0.39955	0.26933
GO_bp:go_n_terminal_peptidyl...	GO_bp:go_n_terminal_peptidyl_methionine_acetylation	SET	8	0.19135	0.0039349	0.31138	0.26944
GO_bp:go_glycerophospholipid...2	GO_bp:go_glycerophospholipid_metabolic_process	SET	161	0.040467	0.0037179	0.065853	0.26945
Curated_gene_sets:sesto_resp...6	Curated_gene_sets:sesto_response_to_uv_c5	SET	46	0.080528	0.0039668	0.13108	0.2695
GO_bp:go_postsynaptic_densit...2	GO_bp:go_postsynaptic_density_protein_95_clustering	SET	9	0.17766	0.0038747	0.2894	0.26965
GO_cc:go_transcription_expor...	GO_cc:go_transcription_export_complex	SET	13	0.13122	0.0034393	0.21378	0.26968
Curated_gene_sets:liu_sox4_t...2	Curated_gene_sets:liu_sox4_targets_up	SET	134	0.045715	0.0038345	0.074545	0.26986
Curated_gene_sets:fischer_g1...	Curated_gene_sets:fischer_g1_s_cell_cycle	SET	190	0.036338	0.003624	0.05927	0.26991
Curated_gene_sets:becker_tam...2	Curated_gene_sets:becker_tamoxifen_resistance_up	SET	53	0.073734	0.003898	0.12032	0.27
Curated_gene_sets:gilmore_co...	Curated_gene_sets:gilmore_core_nfkb_pathway	SET	12	0.14563	0.0036672	0.23767	0.27003
GO_bp:go_regulation_of_fatty...1	GO_bp:go_regulation_of_fatty_acid_beta_oxidation	SET	17	0.13305	0.0039874	0.21724	0.27013
GO_bp:go_phospholipase_c_act...2	GO_bp:go_phospholipase_c_activating_g_protein_coupled_receptor_signaling_pathway	SET	89	0.058203	0.0039835	0.095213	0.27051
Curated_gene_sets:hofmann_my...5	Curated_gene_sets:hofmann_myelodysplastic_syndrom_risk_dn	SET	21	0.11192	0.0037276	0.18317	0.27059
Curated_gene_sets:brown_myel...1	Curated_gene_sets:brown_myeloid_cell_development_dn	SET	119	0.045894	0.0036292	0.075125	0.27063
GO_bp:go_positive_regulation...232	GO_bp:go_positive_regulation_of_dna_templated_transcription_elongation	SET	30	0.087006	0.0034626	0.14242	0.27064
Curated_gene_sets:dazard_res...4	Curated_gene_sets:dazard_response_to_uv_scc_up	SET	95	0.050791	0.0035909	0.083153	0.27067
GO_bp:go_positive_regulation...635	GO_bp:go_positive_regulation_of_platelet_activation	SET	5	0.26082	0.0042405	0.42704	0.27068
GO_mf:go_protein_tyrosine_ki...3	GO_mf:go_protein_tyrosine_kinase_binding	SET	87	0.055386	0.003748	0.090697	0.27071
GO_bp:go_phosphatidylcholine...1	GO_bp:go_phosphatidylcholine_acyl_chain_remodeling	SET	27	0.10088	0.0038089	0.16537	0.27093
GO_bp:go_positive_regulation...617	GO_bp:go_positive_regulation_of_peptidyl_threonine_phosphorylation	SET	27	0.10771	0.0040669	0.17661	0.27098
GO_bp:go_small_molecule_cata...	GO_bp:go_small_molecule_catabolic_process	SET	383	0.026094	0.0036757	0.042794	0.27102
Curated_gene_sets:reactome_r...60	Curated_gene_sets:reactome_regulation_of_signaling_by_nodal	SET	11	0.16109	0.0038841	0.26421	0.27103
Curated_gene_sets:lin_silenc...	Curated_gene_sets:lin_silenced_by_tumor_microenvironment	SET	103	0.053747	0.0039558	0.088161	0.27105
GO_cc:go_ptw_pp1_phosphatase...	GO_cc:go_ptw_pp1_phosphatase_complex	SET	7	0.17643	0.0033938	0.28943	0.27107
GO_bp:go_lung_secretory_cell...	GO_bp:go_lung_secretory_cell_differentiation	SET	10	0.15632	0.0035936	0.25646	0.27109
GO_mf:go_ligand_gated_sodium...	GO_mf:go_ligand_gated_sodium_channel_activity	SET	8	0.17659	0.0036314	0.28973	0.2711
Curated_gene_sets:reactome_f...35	Curated_gene_sets:reactome_formation_of_incision_complex_in_gg_ner	SET	41	0.073703	0.0034281	0.12096	0.27116
GO_bp:go_enucleate_erythrocy...	GO_bp:go_enucleate_erythrocyte_differentiation	SET	8	0.19178	0.0039436	0.31491	0.27127
Curated_gene_sets:frasor_res...4	Curated_gene_sets:frasor_response_to_serm_or_fulvestrant_up	SET	22	0.11325	0.0038605	0.18604	0.27135
GO_mf:go_regulatory_rna_bind...	GO_mf:go_regulatory_rna_binding	SET	33	0.082204	0.003431	0.13509	0.27143
GO_bp:go_regulation_of_ciliu...1	GO_bp:go_regulation_of_cilium_assembly	SET	51	0.06935	0.0035966	0.11398	0.27146
GO_bp:go_negative_regulation...244	GO_bp:go_negative_regulation_of_fatty_acid_beta_oxidation	SET	5	0.25595	0.0041613	0.42079	0.27151
Curated_gene_sets:wood_ebv_e...1	Curated_gene_sets:wood_ebv_ebna1_targets_dn	SET	46	0.076062	0.0037468	0.12506	0.27152
Curated_gene_sets:reactome_t...44	Curated_gene_sets:reactome_toll_like_receptor_9_tlr9_cascade	SET	89	0.053842	0.003685	0.088528	0.27153
GO_mf:go_collagen_binding_in...	GO_mf:go_collagen_binding_involved_in_cell_matrix_adhesion	SET	5	0.24081	0.003915	0.39598	0.27156
GO_bp:go_negative_regulation...397	GO_bp:go_negative_regulation_of_map_kinase_activity	SET	70	0.061809	0.0037535	0.10166	0.27159
GO_mf:go_phosphatidic_acid_b...	GO_mf:go_phosphatidic_acid_binding	SET	19	0.11542	0.0036567	0.18986	0.27162
GO_bp:go_response_to_fungici...	GO_bp:go_response_to_fungicide	SET	11	0.14904	0.0035936	0.24532	0.27174
Curated_gene_sets:mikkelsen_...2	Curated_gene_sets:mikkelsen_dedifferentiated_state_up	SET	7	0.18789	0.0036143	0.30959	0.27196
Curated_gene_sets:reactome_f...41	Curated_gene_sets:reactome_formation_of_tubulin_folding_intermediates_by_cct_tric	SET	26	0.089757	0.0033258	0.14793	0.27201
GO_bp:go_centromeric_sister_...	GO_bp:go_centromeric_sister_chromatid_cohesion	SET	10	0.15448	0.0035513	0.25499	0.27232
GO_bp:go_positive_regulation...574	GO_bp:go_positive_regulation_of_neutrophil_migration	SET	24	0.1054	0.0037524	0.17403	0.27239
Curated_gene_sets:raffel_veg...1	Curated_gene_sets:raffel_vegfa_targets_dn	SET	5	0.26111	0.0042451	0.43116	0.2724
GO_bp:go_anterior_posterior_...2	GO_bp:go_anterior_posterior_axon_guidance	SET	7	0.21921	0.0042167	0.36202	0.27242
GO_bp:go_cellular_response_t...6	GO_bp:go_cellular_response_to_alkaloid	SET	35	0.087863	0.0037764	0.14521	0.27257
Curated_gene_sets:shin_b_cel...6	Curated_gene_sets:shin_b_cell_lymphoma_cluster_7	SET	26	0.10562	0.0039135	0.17456	0.27258
GO_bp:go_gland_morphogenesis	GO_bp:go_gland_morphogenesis	SET	117	0.049928	0.003915	0.08255	0.27265
GO_bp:go_gonadal_mesoderm_de...	GO_bp:go_gonadal_mesoderm_development	SET	2	0.39565	0.0040686	0.6542	0.27266
Curated_gene_sets:wamunyokol...4	Curated_gene_sets:wamunyokoli_ovarian_cancer_lmp_up	SET	261	0.030702	0.0035819	0.05079	0.27276
Curated_gene_sets:reactome_s...55	Curated_gene_sets:reactome_signaling_by_hedgehog	SET	152	0.039257	0.0035053	0.064953	0.2728
GO_bp:go_regulation_of_kinas...	GO_bp:go_regulation_of_kinase_activity	SET	816	0.018164	0.0036908	0.030063	0.27286
Curated_gene_sets:coates_mac...1	Curated_gene_sets:coates_macrophage_m1_vs_m2_dn	SET	76	0.061	0.0038592	0.10098	0.27291
GO_bp:go_lamellipodium_morph...	GO_bp:go_lamellipodium_morphogenesis	SET	17	0.12365	0.0037055	0.20483	0.27304
Curated_gene_sets:reactome_d...79	Curated_gene_sets:reactome_dopamine_receptors	SET	5	0.25438	0.0041358	0.42158	0.27312
GO_bp:go_regulation_of_chape...	GO_bp:go_regulation_of_chaperone_mediated_autophagy	SET	8	0.16403	0.003373	0.27196	0.27322
Curated_gene_sets:kondo_pros...1	Curated_gene_sets:kondo_prostate_cancer_hcp_with_h3k27me3	SET	92	0.055739	0.0038783	0.092445	0.27328
Curated_gene_sets:creighton_...5	Curated_gene_sets:creighton_endocrine_therapy_resistance_3	SET	683	0.02036	0.0037988	0.033789	0.2734
GO_cc:go_extrinsic_component...5	GO_cc:go_extrinsic_component_of_membrane	SET	276	0.031441	0.0037705	0.052189	0.27344
GO_bp:go_phagocytosis	GO_bp:go_phagocytosis	SET	246	0.033981	0.0038504	0.05641	0.27346
GO_bp:go_manganese_ion_trans...1	GO_bp:go_manganese_ion_transmembrane_transport	SET	6	0.19716	0.0035112	0.3274	0.27353
GO_cc:go_presynaptic_cytosol	GO_cc:go_presynaptic_cytosol	SET	13	0.15631	0.0040968	0.25957	0.27353
GO_mf:go_manganese_ion_trans...	GO_mf:go_manganese_ion_transmembrane_transporter_activity	SET	6	0.19716	0.0035112	0.3274	0.27353
Curated_gene_sets:rashi_resp...1	Curated_gene_sets:rashi_response_to_ionizing_radiation_1	SET	36	0.079393	0.0034607	0.13189	0.2736
GO_bp:go_metanephric_renal_v...	GO_bp:go_metanephric_renal_vesicle_morphogenesis	SET	15	0.14911	0.0041977	0.24785	0.27373
GO_bp:go_embryonic_heart_tub...	GO_bp:go_embryonic_heart_tube_development	SET	69	0.061481	0.0037069	0.10224	0.27381
Curated_gene_sets:ceribelli_...2	Curated_gene_sets:ceribelli_promoters_inactive_and_bound_by_nfy	SET	34	0.093012	0.0039403	0.15472	0.27387
GO_cc:go_apical_junction_com...	GO_cc:go_apical_junction_complex	SET	133	0.045345	0.0037894	0.075494	0.27404
GO_cc:go_plasma_membrane_raft	GO_cc:go_plasma_membrane_raft	SET	108	0.050439	0.0038008	0.083987	0.27407
Curated_gene_sets:hummel_bur...1	Curated_gene_sets:hummel_burkitts_lymphoma_dn	SET	16	0.13335	0.0038771	0.22208	0.2741
Curated_gene_sets:kaposi_liv...2	Curated_gene_sets:kaposi_liver_cancer_met_up	SET	17	0.11791	0.0035336	0.19636	0.2741
GO_mf:go_type_5_metabotropic...	GO_mf:go_type_5_metabotropic_glutamate_receptor_binding	SET	5	0.23937	0.0038917	0.39898	0.27427
GO_mf:go_nadph_hemoprotein_r...	GO_mf:go_nadph_hemoprotein_reductase_activity	SET	6	0.22211	0.0039556	0.37024	0.27429
Curated_gene_sets:haddad_t_l...1	Curated_gene_sets:haddad_t_lymphocyte_and_nk_progenitor_dn	SET	61	0.068617	0.0038908	0.11443	0.27438
Curated_gene_sets:lee_calori...3	Curated_gene_sets:lee_calorie_restriction_neocortex_dn	SET	67	0.05783	0.0034361	0.096452	0.2744
Curated_gene_sets:gentles_le...2	Curated_gene_sets:gentles_leukemic_stem_cell_up	SET	28	0.10337	0.0039747	0.17245	0.27445
GO_bp:go_negative_regulation...221	GO_bp:go_negative_regulation_of_epinephrine_secretion	SET	6	0.19159	0.003412	0.31961	0.27445
GO_bp:go_cellular_response_t...86	GO_bp:go_cellular_response_to_osmotic_stress	SET	35	0.092052	0.0039565	0.15359	0.27448
GO_bp:go_penetration_of_zona...	GO_bp:go_penetration_of_zona_pellucida	SET	8	0.18388	0.0037811	0.30686	0.27452
Curated_gene_sets:demagalhae...1	Curated_gene_sets:demagalhaes_aging_dn	SET	14	0.12312	0.0033488	0.20548	0.27453
Curated_gene_sets:pid_telome...	Curated_gene_sets:pid_telomerase_pathway	SET	66	0.061484	0.0036259	0.10262	0.27454
GO_bp:go_gastric_motility	GO_bp:go_gastric_motility	SET	7	0.18212	0.0035031	0.30397	0.27455
Curated_gene_sets:reactome_a...43	Curated_gene_sets:reactome_activation_of_ras_in_b_cells	SET	5	0.21678	0.0035244	0.36195	0.27462
Curated_gene_sets:graham_cml...2	Curated_gene_sets:graham_cml_dividing_vs_normal_dividing_up	SET	12	0.14233	0.0035841	0.23776	0.27472
GO_mf:go_anion_transmembrane...	GO_mf:go_anion_transmembrane_transporter_activity	SET	298	0.030257	0.0037682	0.050558	0.27477
Curated_gene_sets:marshall_v...1	Curated_gene_sets:marshall_viral_infection_response_dn	SET	28	0.097786	0.0037599	0.16342	0.2748
Curated_gene_sets:reactome_i...36	Curated_gene_sets:reactome_interleukin_12_signaling	SET	43	0.067314	0.0032062	0.11251	0.27482
Curated_gene_sets:reactome_r...131	Curated_gene_sets:reactome_runx1_interacts_with_co_factors_whose_precise_effect_on_runx1_targets_is_not_known	SET	37	0.077098	0.0034069	0.12887	0.27483
GO_cc:go_endoplasmic_reticul...8	GO_cc:go_endoplasmic_reticulum_part	SET	1268	0.014176	0.0035455	0.023707	0.27494
GO_bp:go_neuroblast_division	GO_bp:go_neuroblast_division	SET	13	0.14153	0.0037095	0.23676	0.275
GO_bp:go_regulation_of_pepti...1	GO_bp:go_regulation_of_peptidase_activity	SET	401	0.026242	0.0037806	0.043945	0.27521
Curated_gene_sets:reactome_p...56	Curated_gene_sets:reactome_pkmts_methylate_histone_lysines	SET	59	0.061516	0.0034306	0.10303	0.27524
Curated_gene_sets:pid_cdc42_...1	Curated_gene_sets:pid_cdc42_pathway	SET	68	0.062274	0.0037275	0.10434	0.27531
GO_bp:go_regulation_of_perox...	GO_bp:go_regulation_of_peroxisome_proliferator_activated_receptor_signaling_pathway	SET	14	0.14941	0.0040638	0.25046	0.27541
Curated_gene_sets:reactome_p...92	Curated_gene_sets:reactome_processive_synthesis_on_the_c_strand_of_the_telomere	SET	11	0.14142	0.0034099	0.23726	0.27557
GO_bp:go_renal_vesicle_devel...	GO_bp:go_renal_vesicle_development	SET	19	0.13098	0.0041496	0.21978	0.2756
Curated_gene_sets:lee_liver_...5	Curated_gene_sets:lee_liver_cancer_dena_dn	SET	72	0.058428	0.0035983	0.098046	0.27562
GO_bp:go_dichotomous_subdivi...2	GO_bp:go_dichotomous_subdivision_of_terminal_units_involved_in_salivary_gland_branching	SET	5	0.25555	0.0041547	0.42893	0.27566
GO_bp:go_antimicrobial_humor...2	GO_bp:go_antimicrobial_humoral_response	SET	107	0.05301	0.0039761	0.089032	0.27579
Curated_gene_sets:kegg_melan...1	Curated_gene_sets:kegg_melanogenesis	SET	100	0.052118	0.0037799	0.087558	0.27584
GO_bp:go_regulation_of_leuko...7	GO_bp:go_regulation_of_leukocyte_migration	SET	177	0.038592	0.0037161	0.064852	0.2759
GO_bp:go_regulation_of_histo...1	GO_bp:go_regulation_of_histone_deacetylase_activity	SET	8	0.17009	0.0034976	0.28585	0.27591
Curated_gene_sets:changolkar...2	Curated_gene_sets:changolkar_h2afy_targets_up	SET	46	0.072177	0.0035554	0.12135	0.276
Curated_gene_sets:reactome_o...6	Curated_gene_sets:reactome_olfactory_signaling_pathway	SET	370	0.036235	0.0050185	0.060944	0.27608
Curated_gene_sets:reactome_i...50	Curated_gene_sets:reactome_interleukin_36_pathway	SET	7	0.25747	0.0049527	0.43346	0.27626
GO_cc:go_intrinsic_component...10	GO_cc:go_intrinsic_component_of_postsynaptic_density_membrane	SET	54	0.074106	0.0039543	0.12476	0.27627
Curated_gene_sets:mikkelsen_...12	Curated_gene_sets:mikkelsen_ips_icp_with_h3k27me3	SET	52	0.069598	0.0036445	0.11728	0.27646
GO_bp:go_embryonic_digestive...1	GO_bp:go_embryonic_digestive_tract_development	SET	34	0.092274	0.003909	0.1555	0.27646
Curated_gene_sets:tomlins_me...2	Curated_gene_sets:tomlins_metastasis_up	SET	13	0.1349	0.0035358	0.22735	0.27647
GO_cc:go_smooth_endoplasmic_...2	GO_cc:go_smooth_endoplasmic_reticulum_membrane	SET	6	0.21678	0.0038607	0.3654	0.2765
GO_bp:go_cell_cycle	GO_bp:go_cell_cycle	SET	1709	0.012198	0.0034972	0.020564	0.27655
GO_bp:go_interleukin_4_produ...	GO_bp:go_interleukin_4_production	SET	31	0.094723	0.003832	0.15982	0.27669
GO_bp:go_proteoglycan_metabo...	GO_bp:go_proteoglycan_metabolic_process	SET	69	0.063431	0.0038245	0.10705	0.27675
Curated_gene_sets:pid_netrin...	Curated_gene_sets:pid_netrin_pathway	SET	32	0.099426	0.0040865	0.1678	0.27676
Curated_gene_sets:graham_cml...10	Curated_gene_sets:graham_cml_quiescent_vs_normal_quiescent_up	SET	88	0.053312	0.0036282	0.09004	0.2769
GO_mf:go_oxidoreductase_acti...25	GO_mf:go_oxidoreductase_activity_acting_on_the_aldehyde_or_oxo_group_of_donors_disulfide_as_acceptor	SET	8	0.20443	0.0042038	0.34527	0.2769
Curated_gene_sets:reactome_s...36	Curated_gene_sets:reactome_signaling_by_cytosolic_fgfr1_fusion_mutants	SET	17	0.13169	0.0039466	0.22244	0.27692
Curated_gene_sets:farmer_bre...11	Curated_gene_sets:farmer_breast_cancer_cluster_8	SET	6	0.21374	0.0038065	0.36115	0.27699
GO_mf:go_carboxy_lyase_activ...	GO_mf:go_carboxy_lyase_activity	SET	34	0.082511	0.0034955	0.13943	0.27701
GO_bp:go_regulation_of_stero...1	GO_bp:go_regulation_of_steroid_biosynthetic_process	SET	85	0.053945	0.0036085	0.091178	0.27705
GO_bp:go_regulation_of_antig...1	GO_bp:go_regulation_of_antigen_processing_and_presentation	SET	17	0.1143	0.0034254	0.1932	0.27706
GO_bp:go_glucocorticoid_meta...	GO_bp:go_glucocorticoid_metabolic_process	SET	23	0.10165	0.0035427	0.17182	0.27707
Curated_gene_sets:ouyang_pro...3	Curated_gene_sets:ouyang_prostate_cancer_progression_up	SET	19	0.11385	0.0036069	0.19264	0.27727
Curated_gene_sets:jiang_agin...4	Curated_gene_sets:jiang_aging_hypothalamus_up	SET	42	0.067399	0.0031728	0.11408	0.27732
GO_bp:go_metanephros_develop...	GO_bp:go_metanephros_development	SET	87	0.057801	0.0039115	0.097832	0.27732
GO_bp:go_actin_filament_base...1	GO_bp:go_actin_filament_based_movement	SET	130	0.0454	0.0037512	0.07686	0.27737
GO_bp:go_protein_adp_ribosyl...	GO_bp:go_protein_adp_ribosylation	SET	33	0.078231	0.0032651	0.13245	0.27739
Curated_gene_sets:reactome_c...91	Curated_gene_sets:reactome_copii_mediated_vesicle_transport	SET	65	0.054018	0.0031615	0.091462	0.2774
Curated_gene_sets:sengupta_n...1	Curated_gene_sets:sengupta_nasopharyngeal_carcinoma_dn	SET	336	0.02649	0.0034995	0.044879	0.27751
GO_mf:go_g_protein_alpha_sub...	GO_mf:go_g_protein_alpha_subunit_binding	SET	22	0.1058	0.0036064	0.17924	0.27751
Curated_gene_sets:camps_colo...2	Curated_gene_sets:camps_colon_cancer_copy_number_up	SET	88	0.063686	0.0043343	0.10805	0.27779
GO_mf:go_inositol_phosphate_...	GO_mf:go_inositol_phosphate_phosphatase_activity	SET	12	0.13467	0.0033914	0.22857	0.27786
GO_cc:go_prc1_complex	GO_cc:go_prc1_complex	SET	15	0.11595	0.0032643	0.19682	0.2779
GO_bp:go_positive_regulation...307	GO_bp:go_positive_regulation_of_glial_cell_differentiation	SET	40	0.080306	0.0036894	0.13635	0.27794
GO_bp:go_maintenance_of_loca...2	GO_bp:go_maintenance_of_location_in_cell	SET	87	0.051329	0.0034735	0.08716	0.27797
Curated_gene_sets:wang_esoph...3	Curated_gene_sets:wang_esophagus_cancer_vs_normal_up	SET	113	0.047399	0.003653	0.080538	0.27809
Curated_gene_sets:mohankumar...2	Curated_gene_sets:mohankumar_hoxa1_targets_up	SET	387	0.024358	0.0034486	0.041386	0.27809
Curated_gene_sets:kegg_ecm_r...	Curated_gene_sets:kegg_ecm_receptor_interaction	SET	83	0.059451	0.00393	0.10106	0.27818
Curated_gene_sets:bild_hras_...	Curated_gene_sets:bild_hras_oncogenic_signature	SET	235	0.032932	0.0036483	0.055988	0.2782
GO_bp:go_lung_alveolus_devel...	GO_bp:go_lung_alveolus_development	SET	40	0.089069	0.004092	0.15144	0.27821
GO_bp:go_regulation_of_prote...59	GO_bp:go_regulation_of_proteolysis	SET	659	0.019695	0.0036119	0.033493	0.27826
GO_bp:go_negative_regulation...116	GO_bp:go_negative_regulation_of_cell_maturation	SET	8	0.17306	0.0035587	0.29431	0.27826
Curated_gene_sets:biocarta_s...11	Curated_gene_sets:biocarta_sppa_pathway	SET	16	0.1304	0.0037914	0.22186	0.27835
Curated_gene_sets:gross_hypo...4	Curated_gene_sets:gross_hypoxia_via_elk3_only_dn	SET	43	0.07595	0.0036175	0.12924	0.27838
GO_bp:go_regulation_of_neuro...16	GO_bp:go_regulation_of_neurotransmitter_secretion	SET	101	0.048248	0.0035165	0.082106	0.2784
GO_cc:go_clathrin_coated_pit	GO_cc:go_clathrin_coated_pit	SET	63	0.063388	0.0036526	0.10791	0.27846
Curated_gene_sets:reactome_a...49	Curated_gene_sets:reactome_activation_of_the_tfap2_ap_2_family_of_transcription_factors	SET	11	0.17096	0.004122	0.29106	0.27848
GO_cc:go_parallel_fiber_to_p...	GO_cc:go_parallel_fiber_to_purkinje_cell_synapse	SET	15	0.12603	0.0035482	0.21474	0.27863
Curated_gene_sets:affar_yy1_...1	Curated_gene_sets:affar_yy1_targets_dn	SET	237	0.032564	0.0036226	0.055485	0.27864
Curated_gene_sets:korkola_se...2	Curated_gene_sets:korkola_seminoma_up	SET	43	0.076516	0.0036445	0.13051	0.27884
Curated_gene_sets:wood_ebv_e...2	Curated_gene_sets:wood_ebv_ebna1_targets_up	SET	105	0.049533	0.0036806	0.084516	0.27892
GO_bp:go_response_to_uv_b	GO_bp:go_response_to_uv_b	SET	19	0.11753	0.0037235	0.20056	0.27894
GO_bp:go_response_to_nitric_...	GO_bp:go_response_to_nitric_oxide	SET	19	0.11681	0.0037006	0.1994	0.27901
GO_bp:go_regulation_of_trans...29	GO_bp:go_regulation_of_transporter_activity	SET	246	0.03241	0.0036723	0.055338	0.27905
GO_bp:go_export_across_plasm...	GO_bp:go_export_across_plasma_membrane	SET	31	0.095905	0.0038798	0.16387	0.27919
Curated_gene_sets:reactome_o...21	Curated_gene_sets:reactome_oxidative_stress_induced_senescence	SET	104	0.048234	0.0035671	0.082474	0.27933
Curated_gene_sets:gutierrez_...5	Curated_gene_sets:gutierrez_waldenstroems_macroglobulinemia_1_up	SET	10	0.14943	0.0034354	0.25555	0.27936
Curated_gene_sets:pid_hedgeh...2	Curated_gene_sets:pid_hedgehog_gli_pathway	SET	46	0.068178	0.0033584	0.1167	0.27954
Curated_gene_sets:scian_cell...2	Curated_gene_sets:scian_cell_cycle_targets_of_tp53_and_tp73_up	SET	8	0.17778	0.0036557	0.30432	0.27955
Curated_gene_sets:pepper_chr...2	Curated_gene_sets:pepper_chronic_lymphocytic_leukemia_up	SET	31	0.094427	0.00382	0.16166	0.27958
Curated_gene_sets:reactome_a...119	Curated_gene_sets:reactome_aurka_activation_by_tpx2	SET	69	0.054983	0.0033151	0.094145	0.27961
Curated_gene_sets:verrecchia...8	Curated_gene_sets:verrecchia_response_to_tgfb1_c6	SET	5	0.23101	0.0037558	0.39571	0.27968
Curated_gene_sets:deurig_t_c...2	Curated_gene_sets:deurig_t_cell_prolymphocytic_leukemia_up	SET	335	0.026199	0.0034559	0.044878	0.27969
GO_mf:go_general_transcripti...1	GO_mf:go_general_transcription_initiation_factor_activity	SET	19	0.10062	0.0031878	0.17246	0.27979
GO_cc:go_somatodendritic_com...	GO_cc:go_somatodendritic_compartment	SET	775	0.018117	0.0035917	0.03108	0.27998
GO_bp:go_positive_regulation...265	GO_bp:go_positive_regulation_of_erad_pathway	SET	13	0.1205	0.0031582	0.20676	0.28002
GO_mf:go_peptide_n_acetyltra...	GO_mf:go_peptide_n_acetyltransferase_activity	SET	65	0.056576	0.0033112	0.097096	0.28006
GO_cc:go_supramolecular_comp...	GO_cc:go_supramolecular_complex	SET	892	0.017629	0.0037372	0.030261	0.2801
GO_mf:go_steroid_dehydrogena...1	GO_mf:go_steroid_dehydrogenase_activity	SET	31	0.087003	0.0035197	0.14939	0.28015
GO_bp:go_positive_regulation...17	GO_bp:go_positive_regulation_of_adenylate_cyclase_activating_g_protein_coupled_receptor_signaling_pathway	SET	5	0.23346	0.0037956	0.40096	0.2802
GO_mf:go_extracellular_matri...6	GO_mf:go_extracellular_matrix_structural_constituent_conferring_tensile_strength	SET	38	0.085247	0.0038175	0.14642	0.28022
GO_bp:go_chaperone_mediated_...2	GO_bp:go_chaperone_mediated_protein_complex_assembly	SET	19	0.10168	0.0032213	0.17468	0.28026
GO_bp:go_substrate_dependent...1	GO_bp:go_substrate_dependent_cell_migration	SET	28	0.10245	0.0039394	0.17614	0.2804
Curated_gene_sets:reactome_s...154	Curated_gene_sets:reactome_synthesis_of_glycosylphosphatidylinositol_gpi	SET	16	0.10927	0.0031771	0.18789	0.28043
GO_bp:go_golgi_vesicle_buddi...	GO_bp:go_golgi_vesicle_budding	SET	76	0.050115	0.0031706	0.086169	0.28043
Curated_gene_sets:pid_bard1_...	Curated_gene_sets:pid_bard1_pathway	SET	29	0.09091	0.0035573	0.15633	0.28045
Curated_gene_sets:pujana_xpr...	Curated_gene_sets:pujana_xprss_int_network	SET	161	0.0354	0.0032524	0.060875	0.28045
Curated_gene_sets:kauffmann_...2	Curated_gene_sets:kauffmann_dna_replication_genes	SET	137	0.039795	0.0033749	0.068459	0.28052
GO_bp:go_positive_regulation...543	GO_bp:go_positive_regulation_of_myeloid_leukocyte_differentiation	SET	53	0.068952	0.0036452	0.11862	0.28053
Curated_gene_sets:yao_hoxa10...2	Curated_gene_sets:yao_hoxa10_targets_via_progesterone_up	SET	80	0.055064	0.0035739	0.094753	0.28058
GO_bp:go_maintenance_of_prot...6	GO_bp:go_maintenance_of_protein_location_in_nucleus	SET	22	0.10323	0.0035189	0.17764	0.28059
GO_bp:go_ectoderm_development	GO_bp:go_ectoderm_development	SET	20	0.11916	0.003873	0.20509	0.28062
Curated_gene_sets:gary_cd5_t...1	Curated_gene_sets:gary_cd5_targets_dn	SET	409	0.022232	0.003234	0.038272	0.28066
GO_mf:go_transforming_growth...3	GO_mf:go_transforming_growth_factor_beta_receptor_activity_type_ii	SET	5	0.23049	0.0037473	0.39679	0.28066
GO_bp:go_cd8_positive_alpha_...1	GO_bp:go_cd8_positive_alpha_beta_t_cell_activation	SET	23	0.10186	0.0035501	0.17536	0.28067
Curated_gene_sets:reactome_r...127	Curated_gene_sets:reactome_rrna_processing_in_the_mitochondrion	SET	9	0.17438	0.0038034	0.30029	0.28072
GO_bp:go_positive_regulation...806	GO_bp:go_positive_regulation_of_telomere_capping	SET	17	0.11814	0.0035406	0.20354	0.28082
Curated_gene_sets:hillion_hm...2	Curated_gene_sets:hillion_hmga1b_targets	SET	79	0.053269	0.0034358	0.091789	0.28085
GO_bp:go_positive_regulation...93	GO_bp:go_positive_regulation_of_cardiac_muscle_contraction	SET	10	0.16805	0.0038633	0.28991	0.28108
GO_cc:go_chromosome_passenge...	GO_cc:go_chromosome_passenger_complex	SET	5	0.21929	0.0035652	0.3784	0.28113
Curated_gene_sets:yu_bap1_ta...	Curated_gene_sets:yu_bap1_targets	SET	30	0.083695	0.0033309	0.14444	0.28115
GO_mf:go_peptide_receptor_ac...	GO_mf:go_peptide_receptor_activity	SET	139	0.045389	0.003877	0.078352	0.2812
Curated_gene_sets:pos_histam...	Curated_gene_sets:pos_histamine_response_network	SET	30	0.088004	0.0035024	0.15198	0.28128
Curated_gene_sets:dacosta_uv...4	Curated_gene_sets:dacosta_uv_response_via_ercc3_ttd_dn	SET	84	0.057293	0.0038099	0.09896	0.28131
GO_bp:go_glycosphingolipid_b...	GO_bp:go_glycosphingolipid_biosynthetic_process	SET	25	0.10473	0.0038055	0.18097	0.28139
Curated_gene_sets:ivanova_he...1	Curated_gene_sets:ivanova_hematopoiesis_early_progenitor	SET	422	0.023167	0.0034219	0.040051	0.28149
GO_mf:go_ubiquitin_protein_t...1	GO_mf:go_ubiquitin_protein_transferase_activator_activity	SET	8	0.16037	0.0032977	0.27728	0.28151
GO_bp:go_segmentation	GO_bp:go_segmentation	SET	99	0.052029	0.0037546	0.089993	0.28159
GO_mf:go_very_long_chain_fat...	GO_mf:go_very_long_chain_fatty_acid_coa_ligase_activity	SET	8	0.1611	0.0033128	0.27871	0.28163
Curated_gene_sets:boyault_li...13	Curated_gene_sets:boyault_liver_cancer_subclass_g56_up	SET	11	0.15754	0.0037984	0.27266	0.28171
GO_bp:go_regulation_of_defen...1	GO_bp:go_regulation_of_defense_response	SET	700	0.018769	0.0035436	0.032524	0.28195
GO_bp:go_rrna_containing_rib...	GO_bp:go_rrna_containing_ribonucleoprotein_complex_export_from_nucleus	SET	16	0.11139	0.0032386	0.19312	0.28205
GO_bp:go_pirna_biosynthetic_...	GO_bp:go_pirna_biosynthetic_process	SET	5	0.22834	0.0037124	0.39604	0.28212
GO_bp:go_peristalsis	GO_bp:go_peristalsis	SET	10	0.18076	0.0041557	0.31364	0.28219
GO_bp:go_caveolin_mediated_e...	GO_bp:go_caveolin_mediated_endocytosis	SET	10	0.14985	0.0034449	0.26	0.2822
Curated_gene_sets:gotzmann_e...1	Curated_gene_sets:gotzmann_epithelial_to_mesenchymal_transition_dn	SET	192	0.033868	0.0033952	0.058798	0.28231
GO_bp:go_hepoxilin_biosynthe...	GO_bp:go_hepoxilin_biosynthetic_process	SET	5	0.2494	0.0040548	0.43313	0.28238
GO_mf:go_passive_transmembra...	GO_mf:go_passive_transmembrane_transporter_activity	SET	420	0.025361	0.0037373	0.044048	0.28239
GO_bp:go_regulation_of_cofac...	GO_bp:go_regulation_of_cofactor_metabolic_process	SET	33	0.083489	0.0034846	0.14512	0.28255
GO_bp:go_negative_regulation...710	GO_bp:go_negative_regulation_of_vascular_associated_smooth_muscle_cell_migration	SET	6	0.22173	0.0039489	0.38546	0.28257
Curated_gene_sets:wu_apoptos...1	Curated_gene_sets:wu_apoptosis_by_cdkn1a_not_via_tp53	SET	10	0.13994	0.0032172	0.24335	0.28263
GO_cc:go_collagen_trimer	GO_cc:go_collagen_trimer	SET	82	0.058487	0.0038429	0.10183	0.28287
GO_bp:go_rna_localization	GO_bp:go_rna_localization	SET	216	0.030573	0.0032487	0.053233	0.28288
GO_mf:go_catecholamine_bindi...	GO_mf:go_catecholamine_binding	SET	18	0.12115	0.0037359	0.21102	0.28295
Curated_gene_sets:li_cisplat...2	Curated_gene_sets:li_cisplatin_resistance_up	SET	25	0.10534	0.0038275	0.18349	0.28296
GO_bp:go_response_to_salt	GO_bp:go_response_to_salt	SET	17	0.11455	0.0034329	0.19959	0.28302
GO_mf:go_arf_guanyl_nucleoti...	GO_mf:go_arf_guanyl_nucleotide_exchange_factor_activity	SET	18	0.10079	0.0031079	0.17563	0.28303
Curated_gene_sets:lein_oligo...	Curated_gene_sets:lein_oligodendrocyte_markers	SET	74	0.05556	0.0034687	0.096846	0.28309
Curated_gene_sets:sweet_kras...3	Curated_gene_sets:sweet_kras_targets_up	SET	80	0.057605	0.0037388	0.10042	0.28311
GO_bp:go_sphingoid_biosynthe...	GO_bp:go_sphingoid_biosynthetic_process	SET	13	0.13938	0.0036531	0.24297	0.28311
GO_bp:go_positive_regulation...79	GO_bp:go_positive_regulation_of_calcium_ion_dependent_exocytosis	SET	24	0.1013	0.0036065	0.17669	0.28321
Curated_gene_sets:pid_s1p_s1...4	Curated_gene_sets:pid_s1p_s1p4_pathway	SET	14	0.13491	0.0036693	0.23531	0.28322
Curated_gene_sets:jison_sick...1	Curated_gene_sets:jison_sickle_cell_disease_dn	SET	170	0.035756	0.0033749	0.062367	0.28322
Curated_gene_sets:biocarta_s...8	Curated_gene_sets:biocarta_slrp_pathway	SET	5	0.27523	0.0044747	0.48006	0.28322
GO_bp:go_negative_regulation...175	GO_bp:go_negative_regulation_of_cytokinesis	SET	7	0.15942	0.0030665	0.27813	0.28327
GO_bp:go_positive_regulation...518	GO_bp:go_positive_regulation_of_molecular_function	SET	1646	0.012382	0.0034904	0.021617	0.28339
Curated_gene_sets:liu_cmyb_t...2	Curated_gene_sets:liu_cmyb_targets_up	SET	150	0.04046	0.0035891	0.07064	0.28341
GO_bp:go_positive_regulation...157	GO_bp:go_positive_regulation_of_chemokine_biosynthetic_process	SET	10	0.16858	0.0038756	0.29438	0.28344
GO_bp:go_glutamine_family_am...1	GO_bp:go_glutamine_family_amino_acid_biosynthetic_process	SET	15	0.11455	0.0032248	0.20005	0.28346
GO_mf:go_cuprous_ion_binding	GO_mf:go_cuprous_ion_binding	SET	5	0.23122	0.0037592	0.40387	0.28349
GO_mf:go_actin_dependent_atp...	GO_mf:go_actin_dependent_atpase_activity	SET	12	0.1399	0.0035229	0.2444	0.28353
GO_bp:go_micturition	GO_bp:go_micturition	SET	7	0.18643	0.0035862	0.32572	0.28354
GO_cc:go_hops_complex	GO_cc:go_hops_complex	SET	13	0.12769	0.0033467	0.2231	0.28355
GO_bp:go_regulation_of_astro...1	GO_bp:go_regulation_of_astrocyte_activation	SET	8	0.18708	0.0038469	0.32698	0.28362
Curated_gene_sets:reactome_t...88	Curated_gene_sets:reactome_translesion_synthesis_by_polh	SET	19	0.096778	0.003066	0.16919	0.28366
GO_bp:go_error_free_transles...	GO_bp:go_error_free_translesion_synthesis	SET	19	0.096778	0.003066	0.16919	0.28366
GO_bp:go_mesenchymal_to_epit...2	GO_bp:go_mesenchymal_to_epithelial_transition_involved_in_metanephros_morphogenesis	SET	12	0.15854	0.0039923	0.27716	0.28366
GO_bp:go_regulation_of_cell_...39	GO_bp:go_regulation_of_cell_size	SET	164	0.037916	0.0035156	0.066298	0.2837
GO_mf:go_alcohol_dehydrogena...1	GO_mf:go_alcohol_dehydrogenase_activity_zinc_dependent	SET	6	0.32079	0.005713	0.56105	0.28375
GO_mf:go_ligase_activity_for...1	GO_mf:go_ligase_activity_forming_carbon_carbon_bonds	SET	7	0.21859	0.0042048	0.38245	0.28381
Curated_gene_sets:darwiche_p...4	Curated_gene_sets:darwiche_papilloma_risk_low_dn	SET	154	0.037345	0.0033563	0.065366	0.2839
Curated_gene_sets:hahtola_my...1	Curated_gene_sets:hahtola_mycosis_fungoides_cd4_dn	SET	108	0.043181	0.0032539	0.075586	0.28391
Curated_gene_sets:reactome_d...1	Curated_gene_sets:reactome_dag_and_ip3_signaling	SET	39	0.0815	0.0036973	0.14268	0.28394
Curated_gene_sets:liang_hema...4	Curated_gene_sets:liang_hematopoiesis_stem_cell_number_small_vs_huge_dn	SET	33	0.082563	0.0034459	0.14454	0.28394
GO_bp:go_branching_involved_...5	GO_bp:go_branching_involved_in_salivary_gland_morphogenesis	SET	23	0.10755	0.0037486	0.18835	0.284
Curated_gene_sets:quintens_e...	Curated_gene_sets:quintens_embryonic_brain_response_to_ir	SET	78	0.056589	0.0036268	0.099144	0.28408
Curated_gene_sets:biocarta_e...19	Curated_gene_sets:biocarta_erk_pathway	SET	26	0.097282	0.0036046	0.17047	0.28412
GO_cc:go_hemidesmosome	GO_cc:go_hemidesmosome	SET	7	0.19462	0.0037436	0.34111	0.28416
GO_mf:go_beta_1_3_galactosyl...	GO_mf:go_beta_1_3_galactosyltransferase_activity	SET	7	0.1935	0.0037221	0.33918	0.28418
GO_cc:go_cul2_ring_ubiquitin...	GO_cc:go_cul2_ring_ubiquitin_ligase_complex	SET	15	0.11314	0.0031852	0.19838	0.28423
Curated_gene_sets:chen_metab...	Curated_gene_sets:chen_metabolic_syndrom_network	SET	1160	0.014487	0.0034763	0.025407	0.28427
Curated_gene_sets:kong_e2f1_...	Curated_gene_sets:kong_e2f1_targets	SET	9	0.16498	0.0035982	0.2895	0.28439
GO_bp:go_positive_regulation...117	GO_bp:go_positive_regulation_of_cell_cycle_phase_transition	SET	90	0.048338	0.0033267	0.084904	0.28457
GO_bp:go_histamine_transport	GO_bp:go_histamine_transport	SET	10	0.16593	0.0038145	0.29151	0.28462
GO_bp:go_negative_regulation...180	GO_bp:go_negative_regulation_of_defense_response	SET	188	0.034983	0.0034706	0.061481	0.28468
GO_cc:go_endoplasmic_reticul...10	GO_cc:go_endoplasmic_reticulum_subcompartment	SET	22	0.093575	0.0031898	0.16448	0.28471
GO_bp:go_cerebral_cortex_reg...	GO_bp:go_cerebral_cortex_regionalization	SET	7	0.20911	0.0040223	0.36761	0.28474
GO_mf:go_nucleotide_diphosph...	GO_mf:go_nucleotide_diphosphatase_activity	SET	14	0.12169	0.0033097	0.21393	0.28474
GO_mf:go_phosphatase_binding	GO_mf:go_phosphatase_binding	SET	180	0.035535	0.0034503	0.062503	0.28484
GO_bp:go_adaptation_of_signa...	GO_bp:go_adaptation_of_signaling_pathway	SET	17	0.10868	0.0032571	0.19125	0.28493
GO_cc:go_nuclear_envelope	GO_cc:go_nuclear_envelope	SET	439	0.021969	0.0033082	0.038676	0.28501
GO_bp:go_positive_regulation...591	GO_bp:go_positive_regulation_of_nucleocytoplasmic_transport	SET	59	0.065126	0.003632	0.11466	0.28502
Curated_gene_sets:reactome_l...17	Curated_gene_sets:reactome_lrr_flii_interacting_protein_1_lrrfip1_activates_type_i_ifn_production	SET	4	0.23888	0.0034738	0.42064	0.28506
Curated_gene_sets:reactome_d...80	Curated_gene_sets:reactome_downregulation_of_erbb2:erbb3_signaling	SET	13	0.11778	0.0030871	0.20782	0.28544
GO_mf:go_neurotransmitter_re...2	GO_mf:go_neurotransmitter_receptor_regulator_activity	SET	12	0.14029	0.0035329	0.24761	0.2855
GO_bp:go_metanephric_nephron...3	GO_bp:go_metanephric_nephron_morphogenesis	SET	25	0.1066	0.0038732	0.18815	0.28551
Curated_gene_sets:abe_inner_...	Curated_gene_sets:abe_inner_ear	SET	41	0.07018	0.0032642	0.12393	0.2856
GO_bp:go_regulation_of_postt...	GO_bp:go_regulation_of_posttranscriptional_gene_silencing	SET	104	0.045111	0.0033361	0.079665	0.28561
GO_bp:go_positive_regulation...237	GO_bp:go_positive_regulation_of_double_strand_break_repair_via_homologous_recombination	SET	8	0.16692	0.0034324	0.29495	0.28573
Curated_gene_sets:tien_intes...5	Curated_gene_sets:tien_intestine_probiotics_6hr_dn	SET	163	0.035521	0.0032835	0.062778	0.28576
GO_mf:go_nucleoside_triphosp...1	GO_mf:go_nucleoside_triphosphatase_regulator_activity	SET	315	0.026673	0.0034137	0.047144	0.28578
Curated_gene_sets:kim_wt1_ta...6	Curated_gene_sets:kim_wt1_targets_up	SET	213	0.034205	0.0036096	0.060461	0.28579
Curated_gene_sets:reactome_m...8	Curated_gene_sets:reactome_mapk_family_signaling_cascades	SET	287	0.028561	0.0034918	0.050491	0.28581
GO_bp:go_positive_regulation...436	GO_bp:go_positive_regulation_of_leukocyte_adhesion_to_vascular_endothelial_cell	SET	11	0.14101	0.0033998	0.24928	0.28582
GO_bp:go_gastric_emptying	GO_bp:go_gastric_emptying	SET	5	0.21344	0.0034702	0.37741	0.28586
GO_mf:go_dna_polymerase_acti...	GO_mf:go_dna_polymerase_activity	SET	29	0.079466	0.0031095	0.14065	0.28605
GO_bp:go_peptidyl_asparagine...	GO_bp:go_peptidyl_asparagine_modification	SET	33	0.078294	0.0032677	0.1386	0.28608
GO_bp:go_diet_induced_thermo...	GO_bp:go_diet_induced_thermogenesis	SET	9	0.16104	0.0035123	0.28511	0.2861
Curated_gene_sets:reactome_a...45	Curated_gene_sets:reactome_activation_of_the_ap_1_family_of_transcription_factors	SET	10	0.16102	0.0037017	0.28531	0.28626
Curated_gene_sets:gargalovic...1	Curated_gene_sets:gargalovic_response_to_oxidized_phospholipids_black_dn	SET	11	0.13608	0.003281	0.24121	0.28633
Curated_gene_sets:biocarta_i...11	Curated_gene_sets:biocarta_il2_pathway	SET	20	0.11106	0.0036097	0.19692	0.28639
GO_bp:go_regulation_of_mitoc...1	GO_bp:go_regulation_of_mitochondrial_atp_synthesis_coupled_electron_transport	SET	6	0.19228	0.0034243	0.34106	0.28646
GO_bp:go_strand_invasion	GO_bp:go_strand_invasion	SET	5	0.21687	0.0035258	0.38475	0.2865
Curated_gene_sets:coulouarn_...2	Curated_gene_sets:coulouarn_temporal_tgfb1_signature_up	SET	107	0.045977	0.0034486	0.081573	0.28651
GO_bp:go_actin_mediated_cell...	GO_bp:go_actin_mediated_cell_contraction	SET	109	0.047947	0.0036296	0.085098	0.28657
GO_bp:go_single_strand_break...	GO_bp:go_single_strand_break_repair	SET	9	0.16913	0.0036888	0.30035	0.28668
Curated_gene_sets:sheth_live...1	Curated_gene_sets:sheth_liver_cancer_vs_txnip_loss_pam1	SET	237	0.030656	0.0034103	0.054459	0.28675
GO_cc:go_kainate_selective_g...	GO_cc:go_kainate_selective_glutamate_receptor_complex	SET	5	0.23267	0.0037828	0.41346	0.28681
GO_mf:go_kainate_selective_g...	GO_mf:go_kainate_selective_glutamate_receptor_activity	SET	5	0.23267	0.0037828	0.41346	0.28681
Curated_gene_sets:reactome_a...89	Curated_gene_sets:reactome_apc_c:cdh1_mediated_degradation_of_cdc20_and_other_apc_c:cdh1_targeted_proteins_in_late_mitosis_early_g1	SET	74	0.049886	0.0031145	0.088708	0.28694
GO_cc:go_filopodium_tip	GO_cc:go_filopodium_tip	SET	17	0.11694	0.0035045	0.20795	0.28694
GO_bp:go_retrograde_transpor...1	GO_bp:go_retrograde_transport_endosome_to_golgi	SET	78	0.048767	0.0031255	0.086736	0.28698
Curated_gene_sets:reactome_w...3	Curated_gene_sets:reactome_wnt5a_dependent_internalization_of_fzd4	SET	15	0.12052	0.0033928	0.2144	0.28703
GO_mf:go_titin_binding	GO_mf:go_titin_binding	SET	14	0.12592	0.0034247	0.22401	0.28703
GO_bp:go_mrna_3_end_processi...2	GO_bp:go_mrna_3_end_processing_by_stem_loop_binding_and_cleavage	SET	5	0.1888	0.0030696	0.33613	0.28716
GO_bp:go_binding_of_sperm_to...	GO_bp:go_binding_of_sperm_to_zona_pellucida	SET	37	0.069767	0.003083	0.12421	0.28717
GO_bp:go_positive_regulation...614	GO_bp:go_positive_regulation_of_peptide_secretion	SET	261	0.029292	0.0034174	0.052175	0.28726
Curated_gene_sets:chang_immo...1	Curated_gene_sets:chang_immortalized_by_hpv31_dn	SET	58	0.061237	0.0033861	0.10911	0.28733
GO_bp:go_positive_regulation...516	GO_bp:go_positive_regulation_of_mitotic_sister_chromatid_segregation	SET	17	0.10958	0.003284	0.19525	0.28733
GO_mf:go_arp2_3_complex_bind...	GO_mf:go_arp2_3_complex_binding	SET	8	0.16428	0.0033782	0.29272	0.28733
Curated_gene_sets:chandran_m...4	Curated_gene_sets:chandran_metastasis_up	SET	183	0.034469	0.0033744	0.061422	0.28734
Curated_gene_sets:kaposi_liv...1	Curated_gene_sets:kaposi_liver_cancer_met_dn	SET	6	0.21555	0.0038388	0.38411	0.28735
GO_mf:go_deoxyribonucleotide...	GO_mf:go_deoxyribonucleotide_binding	SET	5	0.16763	0.0027254	0.29876	0.28737
Curated_gene_sets:liu_smarca...	Curated_gene_sets:liu_smarca4_targets	SET	47	0.070827	0.0035266	0.12626	0.28742
GO_bp:go_regulation_of_pepti...8	GO_bp:go_regulation_of_peptidyl_serine_phosphorylation_of_stat_protein	SET	22	0.11954	0.0040749	0.21315	0.28746
GO_bp:go_regulation_of_long_...2	GO_bp:go_regulation_of_long_term_neuronal_synaptic_plasticity	SET	25	0.095067	0.0034543	0.16953	0.28748
Curated_gene_sets:reactome_n...82	Curated_gene_sets:reactome_nucleotide_salvage	SET	21	0.097879	0.0032599	0.17461	0.28755
GO_mf:go_chromatin_dna_bindi...	GO_mf:go_chromatin_dna_binding	SET	109	0.04507	0.0034119	0.080402	0.28755
Curated_gene_sets:yih_respon...5	Curated_gene_sets:yih_response_to_arsenite_c5	SET	10	0.18312	0.0042099	0.32674	0.28758
GO_bp:go_transcription_by_rn...2	GO_bp:go_transcription_by_rna_polymerase_iii	SET	53	0.062447	0.0033013	0.11145	0.28763
GO_bp:go_3_utr_mediated_mrna...2	GO_bp:go_3_utr_mediated_mrna_stabilization	SET	17	0.11066	0.0033164	0.19755	0.28769
Curated_gene_sets:reactome_c...17	Curated_gene_sets:reactome_caspase_mediated_cleavage_of_cytoskeletal_proteins	SET	12	0.1296	0.0032637	0.23139	0.28771
Curated_gene_sets:reactome_i...62	Curated_gene_sets:reactome_intracellular_signaling_by_second_messengers	SET	298	0.027056	0.0033695	0.048316	0.28775
GO_mf:go_lrr_domain_binding	GO_mf:go_lrr_domain_binding	SET	17	0.11632	0.0034859	0.20786	0.28789
GO_bp:go_response_to_sodium_...	GO_bp:go_response_to_sodium_arsenite	SET	5	0.19923	0.003239	0.35609	0.28792
GO_bp:go_cellular_response_t...107	GO_bp:go_cellular_response_to_sodium_arsenite	SET	5	0.19923	0.003239	0.35609	0.28792
GO_mf:go_ubiquitin_binding	GO_mf:go_ubiquitin_binding	SET	74	0.050967	0.003182	0.09112	0.28797
GO_bp:go_nucleotide_transport	GO_bp:go_nucleotide_transport	SET	18	0.10131	0.0031241	0.18118	0.28803
Curated_gene_sets:boquest_st...2	Curated_gene_sets:boquest_stem_cell_cultured_vs_fresh_up	SET	403	0.024894	0.0035951	0.044528	0.28806
GO_bp:go_positive_regulation...660	GO_bp:go_positive_regulation_of_protein_homodimerization_activity	SET	8	0.13421	0.0027599	0.24012	0.2881
Curated_gene_sets:coldren_ge...1	Curated_gene_sets:coldren_gefitinib_resistance_dn	SET	215	0.032167	0.0034102	0.057561	0.28814
GO_bp:go_response_to_parathy...	GO_bp:go_response_to_parathyroid_hormone	SET	8	0.15535	0.0031945	0.27801	0.28816
GO_bp:go_posttranslational_p...2	GO_bp:go_posttranslational_protein_targeting_to_membrane_translocation	SET	5	0.22491	0.0036566	0.40262	0.28822
GO_bp:go_intracellular_mrna_...	GO_bp:go_intracellular_mrna_localization	SET	13	0.1363	0.0035724	0.24402	0.28823
GO_bp:go_protein_glycosylati...	GO_bp:go_protein_glycosylation_in_golgi	SET	5	0.19842	0.0032259	0.3553	0.28827
GO_cc:go_i_band	GO_cc:go_i_band	SET	129	0.042653	0.0035107	0.076433	0.28841
GO_bp:go_protein_localizatio...36	GO_bp:go_protein_localization_to_paranode_region_of_axon	SET	5	0.19385	0.0031516	0.34741	0.28843
Curated_gene_sets:pid_vegf_v...	Curated_gene_sets:pid_vegf_vegfr_pathway	SET	9	0.17709	0.0038625	0.31787	0.28873
GO_cc:go_eukaryotic_translat...4	GO_cc:go_eukaryotic_translation_initiation_factor_3_complex_eif3m	SET	7	0.15816	0.0030424	0.28391	0.28873
GO_bp:go_cardiac_muscle_tiss...3	GO_bp:go_cardiac_muscle_tissue_regeneration	SET	4	0.26324	0.0038281	0.47259	0.28876
Curated_gene_sets:rickman_me...1	Curated_gene_sets:rickman_metastasis_dn	SET	250	0.028269	0.0032288	0.050769	0.28883
GO_bp:go_regulation_of_hair_...1	GO_bp:go_regulation_of_hair_cycle	SET	27	0.090244	0.0034075	0.16207	0.28883
GO_bp:go_positive_regulation...679	GO_bp:go_positive_regulation_of_protein_monoubiquitination	SET	5	0.21032	0.0034193	0.3779	0.28893
Curated_gene_sets:reactome_t...48	Curated_gene_sets:reactome_tp53_regulates_metabolic_genes	SET	77	0.049887	0.0031768	0.089667	0.28899
GO_mf:go_peptidase_activator...2	GO_mf:go_peptidase_activator_activity_involved_in_apoptotic_process	SET	17	0.10687	0.0032029	0.19211	0.289
GO_bp:go_regulation_by_virus...	GO_bp:go_regulation_by_virus_of_viral_protein_levels_in_host_cell	SET	7	0.18008	0.0034639	0.32374	0.28903
GO_bp:go_regulation_of_cell_...18	GO_bp:go_regulation_of_cell_cycle_process	SET	721	0.017112	0.003277	0.030765	0.28903
Curated_gene_sets:climent_br...2	Curated_gene_sets:climent_breast_cancer_copy_number_up	SET	23	0.10247	0.0035714	0.18427	0.28908
GO_cc:go_lysosomal_lumen	GO_cc:go_lysosomal_lumen	SET	86	0.050854	0.0034216	0.091464	0.28911
GO_bp:go_lung_morphogenesis	GO_bp:go_lung_morphogenesis	SET	50	0.070983	0.0036451	0.12768	0.28913
GO_bp:go_sphingoid_metabolic...	GO_bp:go_sphingoid_metabolic_process	SET	6	0.19581	0.0034873	0.35228	0.28916
Curated_gene_sets:turashvili...9	Curated_gene_sets:turashvili_breast_lobular_carcinoma_vs_lobular_normal_dn	SET	67	0.057696	0.0034281	0.1038	0.28917
GO_bp:go_negative_regulation...353	GO_bp:go_negative_regulation_of_jun_kinase_activity	SET	13	0.11536	0.0030236	0.20755	0.28917
GO_bp:go_regulation_of_nk_t_...3	GO_bp:go_regulation_of_nk_t_cell_proliferation	SET	5	0.20256	0.0032933	0.36458	0.28924
Curated_gene_sets:lee_liver_...8	Curated_gene_sets:lee_liver_cancer_e2f1_up	SET	61	0.06383	0.0036193	0.11489	0.28925
Curated_gene_sets:zheng_il22...2	Curated_gene_sets:zheng_il22_signaling_up	SET	55	0.065918	0.0035497	0.11868	0.28931
GO_bp:go_positive_regulation...835	GO_bp:go_positive_regulation_of_transferase_activity	SET	614	0.019421	0.0034422	0.034972	0.28934
Curated_gene_sets:reactome_c...99	Curated_gene_sets:reactome_creb_phosphorylation	SET	6	0.21275	0.0037889	0.38313	0.28935
GO_bp:go_common_myeloid_prog...	GO_bp:go_common_myeloid_progenitor_cell_proliferation	SET	7	0.16162	0.003109	0.29106	0.28935
Curated_gene_sets:nakajima_m...	Curated_gene_sets:nakajima_mast_cell	SET	43	0.069301	0.0033008	0.12483	0.2894
GO_cc:go_pi_body	GO_cc:go_pi_body	SET	7	0.16142	0.0031051	0.2908	0.28941
Curated_gene_sets:reactome_s...59	Curated_gene_sets:reactome_signaling_by_leptin	SET	11	0.14435	0.0034805	0.26008	0.28944
GO_bp:go_activated_t_cell_pr...	GO_bp:go_activated_t_cell_proliferation	SET	39	0.074021	0.003358	0.13337	0.28945
GO_cc:go_hemoglobin_complex	GO_cc:go_hemoglobin_complex	SET	10	0.1728	0.0039726	0.31162	0.28961
GO_bp:go_regulation_of_leuko...3	GO_bp:go_regulation_of_leukocyte_chemotaxis	SET	106	0.04655	0.0034754	0.083953	0.28963
GO_bp:go_type_ii_pneumocyte_...	GO_bp:go_type_ii_pneumocyte_differentiation	SET	5	0.17938	0.0029163	0.32378	0.28979
GO_mf:go_dna_methyltransfera...	GO_mf:go_dna_methyltransferase_activity	SET	6	0.20116	0.0035825	0.36318	0.28984
GO_bp:go_positive_regulation...33	GO_bp:go_positive_regulation_of_anion_transmembrane_transport	SET	8	0.17032	0.0035023	0.30766	0.28993
GO_bp:go_regulation_of_dna_r...2	GO_bp:go_regulation_of_dna_repair	SET	111	0.042197	0.0032233	0.076243	0.28998
GO_bp:go_striatum_development	GO_bp:go_striatum_development	SET	18	0.12587	0.0038814	0.22761	0.29014
GO_bp:go_positive_regulation...226	GO_bp:go_positive_regulation_of_dna_dependent_dna_replication	SET	10	0.14085	0.0032381	0.25485	0.29024
GO_mf:go_bile_acid_binding	GO_mf:go_bile_acid_binding	SET	9	0.16026	0.0034953	0.29	0.29027
GO_mf:go_at_dna_binding	GO_mf:go_at_dna_binding	SET	10	0.17205	0.0039553	0.31138	0.2903
GO_bp:go_cytoplasmic_transla...1	GO_bp:go_cytoplasmic_translation	SET	85	0.046751	0.0031272	0.084617	0.29031
GO_bp:go_positive_regulation...478	GO_bp:go_positive_regulation_of_mapkkk_cascade_by_fibroblast_growth_factor_receptor_signaling_pathway	SET	5	0.21846	0.0035517	0.39552	0.29036
GO_bp:go_negative_regulation...693	GO_bp:go_negative_regulation_of_transporter_activity	SET	72	0.055016	0.0033882	0.09962	0.29039
Curated_gene_sets:torchia_ta...1	Curated_gene_sets:torchia_targets_of_ewsr1_fli1_fusion_dn	SET	299	0.027794	0.0034671	0.050365	0.29053
GO_mf:go_rna_polymerase_iii_...5	GO_mf:go_rna_polymerase_iii_type_3_promoter_dna_binding	SET	5	0.22785	0.0037043	0.41295	0.29056
GO_bp:go_trachea_cartilage_d...	GO_bp:go_trachea_cartilage_development	SET	8	0.15482	0.0031836	0.28062	0.29058
GO_mf:go_solute_cation_antip...	GO_mf:go_solute_cation_antiporter_activity	SET	28	0.09351	0.0035955	0.16953	0.29062
GO_bp:go_peptidyl_arginine_m...2	GO_bp:go_peptidyl_arginine_methylation_to_asymmetrical_dimethyl_arginine	SET	6	0.17961	0.0031988	0.32566	0.29064
GO_bp:go_box_c_d_snornp_asse...	GO_bp:go_box_c_d_snornp_assembly	SET	8	0.13409	0.0027573	0.2432	0.2907
GO_bp:go_regulation_of_glial...2	GO_bp:go_regulation_of_glial_cell_differentiation	SET	66	0.060352	0.0035591	0.10948	0.29073
GO_bp:go_positive_regulation...592	GO_bp:go_positive_regulation_of_nucleotide_biosynthetic_process	SET	18	0.10591	0.003266	0.19217	0.29077
GO_bp:go_collateral_sprouting	GO_bp:go_collateral_sprouting	SET	25	0.10033	0.0036453	0.18209	0.29083
Curated_gene_sets:rutella_re...3	Curated_gene_sets:rutella_response_to_hgf_dn	SET	228	0.031525	0.0034406	0.057234	0.29088
Curated_gene_sets:nakamura_l...1	Curated_gene_sets:nakamura_lung_cancer	SET	8	0.18048	0.0037113	0.32767	0.29089
Curated_gene_sets:reactome_d...67	Curated_gene_sets:reactome_dna_damage_recognition_in_gg_ner	SET	35	0.063501	0.0027293	0.11529	0.2909
GO_bp:go_cd4_positive_alpha_...3	GO_bp:go_cd4_positive_alpha_beta_t_cell_lineage_commitment	SET	16	0.12246	0.0035606	0.22246	0.29099
GO_mf:go_adenosine_deaminase...	GO_mf:go_adenosine_deaminase_activity	SET	12	0.11321	0.002851	0.20565	0.29099
Curated_gene_sets:kumar_path...	Curated_gene_sets:kumar_pathogen_load_by_macrophages	SET	255	0.02781	0.0032075	0.050521	0.29101
Curated_gene_sets:mikkelsen_...21	Curated_gene_sets:mikkelsen_mcv6_lcp_with_h3k27me3	SET	26	0.092668	0.0034337	0.16837	0.29103
GO_bp:go_regulation_of_granu...2	GO_bp:go_regulation_of_granulocyte_differentiation	SET	14	0.12201	0.0033185	0.22173	0.29108
GO_bp:go_cd4_positive_cd25_p...	GO_bp:go_cd4_positive_cd25_positive_alpha_beta_regulatory_t_cell_differentiation	SET	4	0.24409	0.0035496	0.44368	0.29111
Curated_gene_sets:reactome_v...12	Curated_gene_sets:reactome_vitamin_b5_pantothenate_metabolism	SET	16	0.11135	0.0032374	0.20243	0.29114
GO_bp:go_potassium_ion_trans...	GO_bp:go_potassium_ion_transport	SET	220	0.032714	0.0035079	0.059497	0.29122
Curated_gene_sets:wu_hbx_tar...6	Curated_gene_sets:wu_hbx_targets_3_up	SET	19	0.10684	0.0033848	0.19437	0.29128
GO_bp:go_tight_junction_orga...	GO_bp:go_tight_junction_organization	SET	54	0.066134	0.003529	0.12034	0.29131
GO_mf:go_lipid_kinase_activi...	GO_mf:go_lipid_kinase_activity	SET	5	0.20287	0.0032983	0.36938	0.29143
GO_bp:go_positive_regulation...43	GO_bp:go_positive_regulation_of_arp2_3_complex_mediated_actin_nucleation	SET	7	0.17942	0.0034513	0.32672	0.29145
Curated_gene_sets:udayakumar...2	Curated_gene_sets:udayakumar_med1_targets_up	SET	129	0.039924	0.0032861	0.072736	0.29154
GO_cc:go_female_germ_cell_nu...	GO_cc:go_female_germ_cell_nucleus	SET	5	0.1876	0.0030501	0.34177	0.29154
GO_mf:go_ketosteroid_monooxy...	GO_mf:go_ketosteroid_monooxygenase_activity	SET	6	0.23427	0.0041722	0.42682	0.29155
GO_bp:go_positive_regulation...329	GO_bp:go_positive_regulation_of_granulocyte_differentiation	SET	8	0.16712	0.0034366	0.30462	0.29164
GO_bp:go_regulation_of_gonad...2	GO_bp:go_regulation_of_gonadotropin_secretion	SET	11	0.15373	0.0037067	0.28036	0.29173
GO_mf:go_secondary_active_su...	GO_mf:go_secondary_active_sulfate_transmembrane_transporter_activity	SET	13	0.12152	0.0031851	0.22205	0.2921
Curated_gene_sets:affar_yy1_...2	Curated_gene_sets:affar_yy1_targets_up	SET	183	0.034218	0.0033498	0.062528	0.29211
GO_bp:go_regulation_of_synap...16	GO_bp:go_regulation_of_synaptic_vesicle_recycling	SET	25	0.089152	0.0032393	0.16292	0.29212
Curated_gene_sets:reactome_n...29	Curated_gene_sets:reactome_negative_regulation_of_the_pi3k_akt_network	SET	109	0.044794	0.003391	0.081883	0.29217
Curated_gene_sets:reactome_s...18	Curated_gene_sets:reactome_serotonin_neurotransmitter_release_cycle	SET	16	0.11717	0.0034068	0.2142	0.29218
GO_bp:go_secretion	GO_bp:go_secretion	SET	1559	0.012138	0.0033383	0.022204	0.29232
Curated_gene_sets:gaussmann_...4	Curated_gene_sets:gaussmann_mll_af4_fusion_targets_b_up	SET	23	0.098822	0.0034443	0.18088	0.29242
Curated_gene_sets:reactome_s...23	Curated_gene_sets:reactome_shc_mediated_cascade:fgfr1	SET	21	0.1056	0.0035171	0.19329	0.29243
GO_cc:go_r2tp_complex	GO_cc:go_r2tp_complex	SET	5	0.16471	0.0026778	0.30148	0.29243
GO_bp:go_regulation_of_prote...1	GO_bp:go_regulation_of_proteasomal_protein_catabolic_process	SET	170	0.033118	0.0031258	0.06064	0.29249
GO_bp:go_regulation_of_cellu...22	GO_bp:go_regulation_of_cellular_response_to_macrophage_colony_stimulating_factor_stimulus	SET	5	0.23581	0.0038338	0.43181	0.2925
Curated_gene_sets:malik_repr...	Curated_gene_sets:malik_repressed_by_estrogen	SET	13	0.14353	0.0037619	0.26303	0.29265
GO_mf:go_3_5_dna_helicase_ac...	GO_mf:go_3_5_dna_helicase_activity	SET	15	0.11841	0.0033335	0.21719	0.29281
GO_mf:go_polyubiquitin_modif...	GO_mf:go_polyubiquitin_modification_dependent_protein_binding	SET	46	0.059354	0.0029238	0.10887	0.29282
GO_bp:go_positive_regulation...16	GO_bp:go_positive_regulation_of_adaptive_immune_response	SET	99	0.047626	0.0034369	0.087369	0.29284
GO_bp:go_osteoblast_differen...	GO_bp:go_osteoblast_differentiation	SET	195	0.034659	0.0035013	0.06358	0.29284
Curated_gene_sets:chen_hoxa5...4	Curated_gene_sets:chen_hoxa5_targets_9hr_up	SET	216	0.031789	0.003378	0.058341	0.29292
GO_bp:go_interleukin_23_prod...	GO_bp:go_interleukin_23_production	SET	8	0.16757	0.0034458	0.30783	0.2931
GO_bp:go_adaptive_immune_res...2	GO_bp:go_adaptive_immune_response_based_on_somatic_recombination_of_immune_receptors_built_from_immunoglobulin_superfamily_domains	SET	240	0.03128	0.0035014	0.057491	0.2932
Curated_gene_sets:martoriati...3	Curated_gene_sets:martoriati_mdm4_targets_neuroepithelium_dn	SET	152	0.039628	0.0035385	0.072864	0.29327
GO_mf:go_protein_serine_thre...3	GO_mf:go_protein_serine_threonine_kinase_inhibitor_activity	SET	31	0.086183	0.0034865	0.15853	0.29335
GO_bp:go_retinal_bipolar_neu...	GO_bp:go_retinal_bipolar_neuron_differentiation	SET	5	0.23933	0.0038911	0.44036	0.2934
GO_mf:go_general_transcripti...2	GO_mf:go_general_transcription_initiation_factor_binding	SET	40	0.073108	0.0033587	0.13454	0.29344
Curated_gene_sets:reactome_c...100	Curated_gene_sets:reactome_cristae_formation	SET	27	0.084405	0.003187	0.15535	0.29346
Curated_gene_sets:mishra_car...2	Curated_gene_sets:mishra_carcinoma_associated_fibroblast_up	SET	22	0.10161	0.0034638	0.18706	0.29349
GO_mf:go_nuclear_export_sign...	GO_mf:go_nuclear_export_signal_receptor_activity	SET	9	0.13307	0.0029023	0.24518	0.29365
Curated_gene_sets:reactome_p...3	Curated_gene_sets:reactome_p38mapk_events	SET	13	0.12525	0.0032829	0.23081	0.29368
GO_mf:go_oxidoreductase_acti...27	GO_mf:go_oxidoreductase_activity_acting_on_the_ch_ch_group_of_donors	SET	58	0.05792	0.0032027	0.10673	0.29369
GO_bp:go_nucleobase_containi...4	GO_bp:go_nucleobase_containing_small_molecule_interconversion	SET	27	0.085277	0.0032199	0.1572	0.29375
GO_mf:go_dipeptidyl_peptidas...	GO_mf:go_dipeptidyl_peptidase_activity	SET	13	0.12998	0.0034069	0.23961	0.29375
GO_cc:go_endoplasmic_reticul...3	GO_cc:go_endoplasmic_reticulum_exit_site	SET	22	0.092429	0.0031507	0.1704	0.29377
Curated_gene_sets:mariadason...5	Curated_gene_sets:mariadason_response_to_butyrate_curcumin_sulindac_tsa_8	SET	9	0.1327	0.0028943	0.24474	0.29384
Curated_gene_sets:pid_epha_f...	Curated_gene_sets:pid_epha_fwdpathway	SET	34	0.085706	0.0036308	0.15807	0.29385
GO_mf:go_nmda_glutamate_rece...	GO_mf:go_nmda_glutamate_receptor_activity	SET	7	0.18598	0.0035775	0.34305	0.29386
GO_bp:go_regulation_of_kerat...1	GO_bp:go_regulation_of_keratinocyte_differentiation	SET	39	0.076779	0.0034831	0.14171	0.29399
GO_mf:go_sulfur_compound_tra...	GO_mf:go_sulfur_compound_transmembrane_transporter_activity	SET	34	0.078711	0.0033345	0.14529	0.29399
GO_bp:go_cellular_response_t...115	GO_bp:go_cellular_response_to_toxic_substance	SET	220	0.030474	0.0032677	0.056258	0.29402
GO_bp:go_perk_mediated_unfol...	GO_bp:go_perk_mediated_unfolded_protein_response	SET	20	0.10643	0.0034592	0.19648	0.29402
GO_bp:go_cellular_response_t...122	GO_bp:go_cellular_response_to_vitamin_d	SET	20	0.11191	0.0036374	0.2067	0.29411
Curated_gene_sets:sakai_chro...1	Curated_gene_sets:sakai_chronic_hepatitis_vs_liver_cancer_dn	SET	34	0.082221	0.0034832	0.15195	0.29422
GO_bp:go_global_genome_nucle...	GO_bp:go_global_genome_nucleotide_excision_repair	SET	24	0.085	0.0030262	0.15711	0.29425
GO_bp:go_regulation_of_cell_...15	GO_bp:go_regulation_of_cell_cycle_g1_s_phase_transition	SET	156	0.035863	0.0032438	0.066296	0.29427
GO_bp:go_hepatocyte_growth_f...	GO_bp:go_hepatocyte_growth_factor_receptor_signaling_pathway	SET	16	0.11217	0.0032614	0.20739	0.2943
GO_bp:go_regulation_of_dendr...6	GO_bp:go_regulation_of_dendritic_spine_development	SET	61	0.061448	0.0034843	0.11363	0.29434
GO_bp:go_exogenous_drug_cata...	GO_bp:go_exogenous_drug_catabolic_process	SET	22	0.10113	0.0034474	0.18706	0.29438
Curated_gene_sets:reactome_n...2	Curated_gene_sets:reactome_n_glycan_antennae_elongation_in_the_medial_trans_golgi	SET	26	0.093708	0.0034722	0.17341	0.29447
Curated_gene_sets:reactome_c...26	Curated_gene_sets:reactome_cell_cell_communication	SET	126	0.044482	0.0036187	0.082335	0.29451
GO_bp:go_muscle_hyperplasia	GO_bp:go_muscle_hyperplasia	SET	4	0.23654	0.0034398	0.43784	0.29452
GO_mf:go_1_phosphatidylinosi...2	GO_mf:go_1_phosphatidylinositol_4_kinase_activity	SET	5	0.2115	0.0034386	0.39149	0.29452
GO_mf:go_molybdopterin_cofac...	GO_mf:go_molybdopterin_cofactor_binding	SET	6	0.19967	0.003556	0.36968	0.29456
GO_bp:go_negative_regulation...126	GO_bp:go_negative_regulation_of_cellular_amide_metabolic_process	SET	137	0.036775	0.0031187	0.068129	0.29467
GO_bp:go_positive_regulation...59	GO_bp:go_positive_regulation_of_b_cell_mediated_immunity	SET	37	0.076774	0.0033926	0.14227	0.29472
GO_mf:go_fucose_binding	GO_mf:go_fucose_binding	SET	5	0.20703	0.0033659	0.38395	0.29488
Curated_gene_sets:wang_immor...1	Curated_gene_sets:wang_immortalized_by_hoxa9_and_meis1_dn	SET	23	0.10179	0.0035476	0.18879	0.29489
GO_bp:go_presynapse_organiza...	GO_bp:go_presynapse_organization	SET	39	0.07509	0.0034065	0.13929	0.29492
GO_bp:go_negative_regulation...150	GO_bp:go_negative_regulation_of_chromatin_binding	SET	8	0.15233	0.0031324	0.28266	0.29498
GO_bp:go_peptidyl_lysine_mod...	GO_bp:go_peptidyl_lysine_modification	SET	359	0.022891	0.0031239	0.04248	0.29499
GO_mf:go_p53_binding	GO_mf:go_p53_binding	SET	62	0.058179	0.0033258	0.10796	0.29499
GO_mf:go_photoreceptor_activ...	GO_mf:go_photoreceptor_activity	SET	12	0.11938	0.0030063	0.22162	0.29506
Curated_gene_sets:hernandez_...3	Curated_gene_sets:hernandez_aberrant_mitosis_by_docetacel_4nm_dn	SET	6	0.19819	0.0035297	0.36811	0.29515
Curated_gene_sets:reactome_f...30	Curated_gene_sets:reactome_ficolins_bind_to_repetitive_carbohydrate_structures_on_the_target_cell_surface	SET	5	0.21781	0.0035412	0.40473	0.29523
GO_bp:go_chromatin_remodelin...	GO_bp:go_chromatin_remodeling_at_centromere	SET	38	0.065192	0.0029194	0.12118	0.29529
Curated_gene_sets:gajate_res...2	Curated_gene_sets:gajate_response_to_trabectedin_up	SET	67	0.058854	0.0034969	0.1094	0.29531
Curated_gene_sets:matsuda_na...	Curated_gene_sets:matsuda_natural_killer_differentiation	SET	444	0.021356	0.0032336	0.039706	0.29534
GO_bp:go_cell_migration_invo...3	GO_bp:go_cell_migration_involved_in_kidney_development	SET	5	0.23393	0.0038033	0.43513	0.29543
GO_bp:go_histone_h3_k27_trim...	GO_bp:go_histone_h3_k27_trimethylation	SET	7	0.15797	0.0030387	0.29385	0.29544
GO_bp:go_positive_regulation...402	GO_bp:go_positive_regulation_of_interleukin_4_production	SET	20	0.10345	0.0033625	0.19245	0.29545
GO_mf:go_beta_n_acetylglucos...	GO_mf:go_beta_n_acetylglucosaminylglycopeptide_beta_1_4_galactosyltransferase_activity	SET	5	0.19861	0.003229	0.36983	0.29563
GO_bp:go_protein_sulfation	GO_bp:go_protein_sulfation	SET	8	0.1545	0.0031771	0.28798	0.29581
GO_bp:go_second_messenger_me...	GO_bp:go_second_messenger_mediated_signaling	SET	416	0.023509	0.0034482	0.043825	0.29583
GO_bp:go_positive_regulation...428	GO_bp:go_positive_regulation_of_keratinocyte_differentiation	SET	15	0.12812	0.0036069	0.23908	0.29602
GO_mf:go_four_way_junction_d...	GO_mf:go_four_way_junction_dna_binding	SET	15	0.12455	0.0035064	0.23251	0.2961
GO_bp:go_dna_strand_elongati...2	GO_bp:go_dna_strand_elongation_involved_in_dna_replication	SET	13	0.12939	0.0033912	0.24157	0.29612
Curated_gene_sets:lu_il4_sig...	Curated_gene_sets:lu_il4_signaling	SET	92	0.048166	0.0033513	0.089951	0.29617
GO_bp:go_angiotensin_activat...	GO_bp:go_angiotensin_activated_signaling_pathway	SET	11	0.13948	0.0033631	0.26058	0.29623
Curated_gene_sets:reactome_o...13	Curated_gene_sets:reactome_organelle_biogenesis_and_maintenance	SET	279	0.025374	0.0030592	0.047429	0.29633
GO_bp:go_peptidyl_threonine_...2	GO_bp:go_peptidyl_threonine_modification	SET	114	0.04159	0.0032194	0.077751	0.29636
GO_bp:go_positive_regulation...456	GO_bp:go_positive_regulation_of_locomotion	SET	512	0.020596	0.0033428	0.038513	0.2964
GO_mf:go_lipoprotein_particl...2	GO_mf:go_lipoprotein_particle_receptor_binding	SET	26	0.088421	0.0032763	0.16534	0.2964
Curated_gene_sets:reactome_s...1	Curated_gene_sets:reactome_s_phase	SET	160	0.031723	0.0029055	0.05935	0.2965
GO_bp:go_negative_regulation...725	GO_bp:go_negative_regulation_of_vitamin_d_biosynthetic_process	SET	5	0.21154	0.0034393	0.39585	0.29654
GO_bp:go_regulation_of_vascu...1	GO_bp:go_regulation_of_vascular_endothelial_growth_factor_receptor_signaling_pathway	SET	32	0.079536	0.003269	0.1489	0.29662
GO_bp:go_positive_regulation...475	GO_bp:go_positive_regulation_of_mammary_gland_epithelial_cell_proliferation	SET	8	0.16303	0.0033524	0.30532	0.29669
Curated_gene_sets:ivanova_he...6	Curated_gene_sets:ivanova_hematopoiesis_stem_cell_and_progenitor	SET	528	0.019823	0.0032657	0.037139	0.29676
GO_bp:go_icosanoid_biosynthe...	GO_bp:go_icosanoid_biosynthetic_process	SET	36	0.075707	0.0033	0.14187	0.2968
GO_mf:go_snap_receptor_activ...	GO_mf:go_snap_receptor_activity	SET	29	0.070132	0.0027443	0.13154	0.29697
GO_bp:go_leydig_cell_differe...	GO_bp:go_leydig_cell_differentiation	SET	8	0.16143	0.0033195	0.3028	0.29698
GO_bp:go_positive_regulation...808	GO_bp:go_positive_regulation_of_telomere_maintenance_via_telomere_lengthening	SET	36	0.070315	0.003065	0.13204	0.29719
Curated_gene_sets:pid_prl_si...	Curated_gene_sets:pid_prl_signaling_events_pathway	SET	23	0.088642	0.0030894	0.16651	0.29724
Curated_gene_sets:tarte_plas...3	Curated_gene_sets:tarte_plasma_cell_vs_plasmablast_dn	SET	297	0.024571	0.003055	0.046186	0.29737
Curated_gene_sets:zhan_multi...6	Curated_gene_sets:zhan_multiple_myeloma_cd1_vs_cd2_up	SET	64	0.059198	0.003438	0.11128	0.29738
Curated_gene_sets:reactome_r...59	Curated_gene_sets:reactome_regulation_of_signaling_by_cbl	SET	23	0.094724	0.0033014	0.17807	0.29739
GO_bp:go_regulation_of_trans...17	GO_bp:go_regulation_of_translation_in_response_to_endoplasmic_reticulum_stress	SET	8	0.17729	0.0036458	0.33332	0.2974
GO_bp:go_mitochondrion_distr...	GO_bp:go_mitochondrion_distribution	SET	15	0.11241	0.0031647	0.21135	0.29741
GO_bp:go_positive_regulation...820	GO_bp:go_positive_regulation_of_transcription_by_rna_polymerase_i	SET	20	0.092784	0.0030158	0.17446	0.29742
GO_bp:go_negative_regulation...31	GO_bp:go_negative_regulation_of_anoikis	SET	17	0.10787	0.0032326	0.20288	0.29748
GO_mf:go_uridylyltransferase...	GO_mf:go_uridylyltransferase_activity	SET	8	0.13751	0.0028277	0.25866	0.29749
GO_mf:go_histone_kinase_acti...	GO_mf:go_histone_kinase_activity	SET	17	0.10368	0.0031073	0.19511	0.29757
Curated_gene_sets:abbud_lif_...2	Curated_gene_sets:abbud_lif_signaling_1_up	SET	44	0.072194	0.0034783	0.13589	0.29762
Curated_gene_sets:reactome_f...1	Curated_gene_sets:reactome_factors_involved_in_megakaryocyte_development_and_platelet_production	SET	158	0.036788	0.0033486	0.069267	0.29767
Curated_gene_sets:reactome_s...149	Curated_gene_sets:reactome_synthesis_of_bile_acids_and_bile_salts_via_7alpha_hydroxycholesterol	SET	24	0.090509	0.0032223	0.17045	0.29771
Curated_gene_sets:reactome_r...68	Curated_gene_sets:reactome_regulation_of_tp53_expression_and_degradation	SET	37	0.075056	0.0033167	0.14147	0.29787
GO_bp:go_membrane_lipid_bios...	GO_bp:go_membrane_lipid_biosynthetic_process	SET	140	0.037357	0.0032024	0.070426	0.2979
GO_bp:go_negative_regulation...449	GO_bp:go_negative_regulation_of_myeloid_cell_differentiation	SET	84	0.049649	0.0033016	0.093646	0.298
Curated_gene_sets:abe_vegfa_...2	Curated_gene_sets:abe_vegfa_targets_2hr	SET	31	0.080797	0.0032686	0.15253	0.29816
GO_bp:go_mrna_5_splice_site_...	GO_bp:go_mrna_5_splice_site_recognition	SET	6	0.15954	0.0028414	0.30121	0.29817
Curated_gene_sets:biocarta_c...28	Curated_gene_sets:biocarta_crem_pathway	SET	6	0.16566	0.0029504	0.31288	0.29824
GO_bp:go_sensory_perception_...4	GO_bp:go_sensory_perception_of_mechanical_stimulus	SET	159	0.037813	0.0034526	0.071429	0.29827
GO_bp:go_regulation_of_vascu...8	GO_bp:go_regulation_of_vasculature_development	SET	305	0.026748	0.0033694	0.05054	0.29832
GO_cc:go_box_h_aca_snornp_co...	GO_cc:go_box_h_aca_snornp_complex	SET	4	0.18784	0.0027315	0.35495	0.29834
GO_cc:go_box_h_aca_rnp_compl...	GO_cc:go_box_h_aca_rnp_complex	SET	4	0.18784	0.0027315	0.35495	0.29834
GO_mf:go_box_h_aca_snorna_bi...	GO_mf:go_box_h_aca_snorna_binding	SET	4	0.18784	0.0027315	0.35495	0.29834
Curated_gene_sets:holleman_d...3	Curated_gene_sets:holleman_daunorubicin_b_all_dn	SET	12	0.1128	0.0028406	0.21323	0.2984
Curated_gene_sets:reactome_e...39	Curated_gene_sets:reactome_estrogen_dependent_gene_expression	SET	128	0.040563	0.0033259	0.076684	0.29842
GO_bp:go_inflammatory_cell_a...	GO_bp:go_inflammatory_cell_apoptotic_process	SET	21	0.097329	0.0032415	0.18403	0.29845
Curated_gene_sets:reactome_s...33	Curated_gene_sets:reactome_signaling_by_activin	SET	13	0.13674	0.0035839	0.25859	0.29848
Curated_gene_sets:reactome_t...28	Curated_gene_sets:reactome_thromboxane_signalling_through_tp_receptor	SET	23	0.093179	0.0032476	0.17622	0.29849
GO_bp:go_positive_regulation...322	GO_bp:go_positive_regulation_of_glycogen_starch_synthase_activity	SET	5	0.23106	0.0037566	0.43714	0.29855
GO_bp:go_mitotic_spindle_mid...	GO_bp:go_mitotic_spindle_midzone_assembly	SET	6	0.19053	0.0033933	0.36047	0.29856
GO_bp:go_programmed_cell_dea...2	GO_bp:go_programmed_cell_death_involved_in_cell_development	SET	12	0.14222	0.0035814	0.26921	0.29865
GO_bp:go_mesenchymal_stem_ce...3	GO_bp:go_mesenchymal_stem_cell_proliferation	SET	2	0.30357	0.0031217	0.57527	0.29886
GO_bp:go_nucleobase_containi...3	GO_bp:go_nucleobase_containing_small_molecule_catabolic_process	SET	49	0.060878	0.0030948	0.11542	0.29895
GO_bp:go_negative_regulation...537	GO_bp:go_negative_regulation_of_protein_autophosphorylation	SET	13	0.12868	0.0033727	0.244	0.29897
Curated_gene_sets:reactome_s...95	Curated_gene_sets:reactome_signalling_to_p38_via_rit_and_rin	SET	5	0.1987	0.0032306	0.37681	0.29898
GO_bp:go_negative_regulation...666	GO_bp:go_negative_regulation_of_telomere_capping	SET	8	0.16813	0.0034573	0.31914	0.29917
Curated_gene_sets:figueroa_a...3	Curated_gene_sets:figueroa_aml_methylation_cluster_2_dn	SET	8	0.16688	0.0034316	0.31692	0.29925
Curated_gene_sets:kegg_chron...	Curated_gene_sets:kegg_chronic_myeloid_leukemia	SET	72	0.052771	0.00325	0.10022	0.29926
Curated_gene_sets:rodrigues_...4	Curated_gene_sets:rodrigues_ntn1_targets_dn	SET	151	0.036922	0.0032861	0.070127	0.29927
GO_bp:go_regulation_of_t_cel...12	GO_bp:go_regulation_of_t_cell_tolerance_induction	SET	9	0.16549	0.0036093	0.31441	0.29933
GO_mf:go_intramolecular_oxid...1	GO_mf:go_intramolecular_oxidoreductase_activity	SET	45	0.064534	0.0031443	0.12262	0.29935
GO_bp:go_regulation_of_myotu...	GO_bp:go_regulation_of_myotube_differentiation	SET	53	0.060328	0.0031892	0.11473	0.29951
GO_cc:go_nucleotide_activate...	GO_cc:go_nucleotide_activated_protein_kinase_complex	SET	13	0.12334	0.0032328	0.2347	0.29961
GO_bp:go_regulation_of_prote...37	GO_bp:go_regulation_of_protein_localization_to_cilium	SET	7	0.15751	0.0030299	0.29986	0.29969
Curated_gene_sets:zhou_infla...2	Curated_gene_sets:zhou_inflammatory_response_fima_up	SET	451	0.021466	0.0032753	0.040869	0.29971
GO_bp:go_endothelial_cell_ch...	GO_bp:go_endothelial_cell_chemotaxis	SET	26	0.093138	0.0034511	0.17732	0.29971
GO_bp:go_regulation_of_trans...10	GO_bp:go_regulation_of_transcription_initiation_from_rna_polymerase_ii_promoter	SET	26	0.081673	0.0030263	0.15553	0.29975
GO_cc:go_lipid_droplet	GO_cc:go_lipid_droplet	SET	71	0.05079	0.0031062	0.09675	0.29981
GO_bp:go_regulation_of_adapt...	GO_bp:go_regulation_of_adaptive_immune_response	SET	154	0.036771	0.0033047	0.0701	0.29995
Curated_gene_sets:zhang_adip...	Curated_gene_sets:zhang_adipogenesis_by_bmp7	SET	14	0.11601	0.0031554	0.22124	0.30001
GO_bp:go_maintenance_of_syna...	GO_bp:go_maintenance_of_synapse_structure	SET	13	0.12233	0.0032062	0.23327	0.30001
GO_mf:go_rna_adenylyltransfe...	GO_mf:go_rna_adenylyltransferase_activity	SET	4	0.22611	0.0032881	0.4313	0.30006
GO_bp:go_negative_regulation...189	GO_bp:go_negative_regulation_of_dendritic_spine_morphogenesis	SET	4	0.23841	0.003467	0.45481	0.30007
GO_bp:go_calcium_mediated_si...2	GO_bp:go_calcium_mediated_signaling_using_intracellular_calcium_source	SET	20	0.101	0.003283	0.19273	0.30011
GO_bp:go_cellular_response_t...83	GO_bp:go_cellular_response_to_nitrosative_stress	SET	6	0.17241	0.0030706	0.32906	0.30016
Curated_gene_sets:kegg_prion...	Curated_gene_sets:kegg_prion_diseases	SET	33	0.079664	0.003325	0.15211	0.30024
Curated_gene_sets:reactome_k...6	Curated_gene_sets:reactome_kinesins	SET	57	0.05652	0.0030983	0.10796	0.30032
GO_bp:go_regulation_of_centr...3	GO_bp:go_regulation_of_centrosome_cycle	SET	58	0.055596	0.0030742	0.10628	0.30046
Curated_gene_sets:chemello_s...1	Curated_gene_sets:chemello_soleus_vs_edl_myofibers_dn	SET	4	0.21694	0.0031547	0.4148	0.30049
GO_bp:go_negative_regulation...699	GO_bp:go_negative_regulation_of_tumor_necrosis_factor_secretion	SET	8	0.1521	0.0031277	0.29112	0.30067
Curated_gene_sets:zheng_boun...	Curated_gene_sets:zheng_bound_by_foxp3	SET	470	0.021893	0.0034083	0.041917	0.30074
GO_bp:go_nucleotide_excision...5	GO_bp:go_nucleotide_excision_repair_dna_incision	SET	38	0.06504	0.0029126	0.12455	0.30077
Curated_gene_sets:kinsey_tar...1	Curated_gene_sets:kinsey_targets_of_ewsr1_flii_fusion_dn	SET	311	0.025384	0.0032284	0.048623	0.30082
GO_bp:go_tetrahydrobiopterin...	GO_bp:go_tetrahydrobiopterin_biosynthetic_process	SET	7	0.14605	0.0028094	0.27991	0.30092
GO_bp:go_regulation_of_long_...3	GO_bp:go_regulation_of_long_term_synaptic_depression	SET	13	0.1395	0.0036564	0.26742	0.30095
Curated_gene_sets:hu_angioge...2	Curated_gene_sets:hu_angiogenesis_up	SET	21	0.096025	0.0031981	0.1843	0.30118
Curated_gene_sets:reactome_u...3	Curated_gene_sets:reactome_uch_proteinases	SET	97	0.038898	0.0027787	0.074678	0.30123
GO_mf:go_camp_dependent_prot...1	GO_mf:go_camp_dependent_protein_kinase_activity	SET	6	0.16029	0.0028546	0.30781	0.30128
Curated_gene_sets:stearman_l...2	Curated_gene_sets:stearman_lung_cancer_early_vs_late_up	SET	118	0.040239	0.0031686	0.077319	0.30139
GO_bp:go_peptidyl_arginine_m...3	GO_bp:go_peptidyl_arginine_modification	SET	26	0.087583	0.0032453	0.16829	0.30139
Curated_gene_sets:davicioni_...4	Curated_gene_sets:davicioni_pax_foxo1_signature_in_arms_up	SET	51	0.067495	0.0035004	0.12972	0.30143
GO_bp:go_macrophage_colony_s...2	GO_bp:go_macrophage_colony_stimulating_factor_signaling_pathway	SET	6	0.17126	0.0030501	0.32923	0.30147
GO_bp:go_negative_regulation...212	GO_bp:go_negative_regulation_of_endoplasmic_reticulum_stress_induced_intrinsic_apoptotic_signaling_pathway	SET	19	0.095921	0.0030389	0.18447	0.30154
GO_bp:go_protein_homotetrame...	GO_bp:go_protein_homotetramerization	SET	80	0.045623	0.0029611	0.087805	0.30167
GO_bp:go_regulation_of_mrna_...4	GO_bp:go_regulation_of_mrna_export_from_nucleus	SET	5	0.16168	0.0026286	0.31117	0.30168
Curated_gene_sets:zhan_late_...2	Curated_gene_sets:zhan_late_differentiation_genes_up	SET	27	0.083788	0.0031637	0.16128	0.3017
GO_bp:go_protein_polyufmylat...	GO_bp:go_protein_polyufmylation	SET	5	0.19651	0.0031948	0.37852	0.30183
GO_bp:go_regulation_of_amylo...4	GO_bp:go_regulation_of_amyloid_precursor_protein_catabolic_process	SET	28	0.090205	0.0034684	0.17383	0.30191
GO_mf:go_ammonium_ion_binding	GO_mf:go_ammonium_ion_binding	SET	64	0.055456	0.0032207	0.10695	0.30206
GO_bp:go_regulation_of_leuko...6	GO_bp:go_regulation_of_leukocyte_mediated_immunity	SET	191	0.032554	0.0032551	0.062792	0.30208
GO_mf:go_alcohol_dehydrogena...2	GO_mf:go_alcohol_dehydrogenase_nad_activity	SET	8	0.20999	0.0043181	0.40509	0.3021
GO_bp:go_adult_locomotory_be...	GO_bp:go_adult_locomotory_behavior	SET	75	0.051748	0.0032524	0.099848	0.30214
GO_bp:go_suckling_behavior	GO_bp:go_suckling_behavior	SET	13	0.12041	0.0031559	0.23257	0.30233
Curated_gene_sets:mattioli_m...4	Curated_gene_sets:mattioli_multiple_myeloma_with_14q32_translocations	SET	34	0.077693	0.0032914	0.1501	0.30236
Curated_gene_sets:pid_erbb1_...2	Curated_gene_sets:pid_erbb1_internalization_pathway	SET	41	0.070137	0.0032622	0.13552	0.30239
GO_bp:go_atp_biosynthetic_pr...	GO_bp:go_atp_biosynthetic_process	SET	40	0.063351	0.0029105	0.12241	0.3024
GO_bp:go_regulation_of_micro...3	GO_bp:go_regulation_of_microtubule_based_process	SET	201	0.029494	0.0030245	0.056993	0.30241
GO_mf:go_phosphoric_diester_...	GO_mf:go_phosphoric_diester_hydrolase_activity	SET	90	0.045882	0.0031577	0.088691	0.30247
GO_bp:go_response_to_interle...2	GO_bp:go_response_to_interleukin_12	SET	47	0.056693	0.0028228	0.1096	0.30248
GO_bp:go_cellular_carbohydra...1	GO_bp:go_cellular_carbohydrate_biosynthetic_process	SET	78	0.051368	0.0032922	0.099316	0.3025
GO_mf:go_long_chain_fatty_ac...2	GO_mf:go_long_chain_fatty_acid_coa_ligase_activity	SET	12	0.11306	0.0028472	0.21876	0.30263
Curated_gene_sets:naba_core_...	Curated_gene_sets:naba_core_matrisome	SET	258	0.029465	0.0034181	0.057018	0.30266
Curated_gene_sets:takao_resp...2	Curated_gene_sets:takao_response_to_uvb_radiation_up	SET	78	0.045733	0.0029311	0.088523	0.30271
GO_cc:go_dendrite_cytoplasm	GO_cc:go_dendrite_cytoplasm	SET	32	0.070954	0.0029163	0.13737	0.30275
Curated_gene_sets:reactome_p...11	Curated_gene_sets:reactome_pcp_ce_pathway	SET	94	0.043012	0.0030249	0.083281	0.30277
GO_bp:go_prostanoid_biosynth...	GO_bp:go_prostanoid_biosynthetic_process	SET	24	0.093357	0.0033237	0.18079	0.3028
GO_bp:go_regulation_of_ire1_...	GO_bp:go_regulation_of_ire1_mediated_unfolded_protein_response	SET	12	0.11579	0.0029158	0.22436	0.30291
GO_cc:go_transport_vesicle	GO_cc:go_transport_vesicle	SET	374	0.021867	0.0030446	0.04241	0.30307
GO_bp:go_axonal_fasciculation	GO_bp:go_axonal_fasciculation	SET	23	0.092763	0.0032331	0.18007	0.30323
GO_bp:go_protein_localizatio...9	GO_bp:go_protein_localization_to_chromosome_centromeric_region	SET	22	0.089597	0.0030542	0.17396	0.30326
GO_bp:go_histone_h4_acetylat...	GO_bp:go_histone_h4_acetylation	SET	61	0.052192	0.0029594	0.10133	0.30326
Curated_gene_sets:korkola_em...4	Curated_gene_sets:korkola_embryonic_carcinoma_vs_seminoma_dn	SET	20	0.10228	0.0033244	0.19864	0.30332
GO_bp:go_t_cell_lineage_comm...	GO_bp:go_t_cell_lineage_commitment	SET	25	0.0935	0.0033973	0.18175	0.30347
GO_bp:go_negative_regulation...385	GO_bp:go_negative_regulation_of_lymphocyte_apoptotic_process	SET	30	0.082432	0.0032806	0.16077	0.30407
Curated_gene_sets:reactome_p...38	Curated_gene_sets:reactome_phosphorylation_of_the_apc_c	SET	19	0.088534	0.0028049	0.17268	0.30408
Curated_gene_sets:roy_wound_...1	Curated_gene_sets:roy_wound_blood_vessel_dn	SET	20	0.097978	0.0031846	0.19121	0.30418
Curated_gene_sets:shi_sparc_...2	Curated_gene_sets:shi_sparc_targets_up	SET	23	0.092791	0.0032341	0.18112	0.30422
GO_bp:go_anterior_head_devel...	GO_bp:go_anterior_head_development	SET	8	0.15385	0.0031637	0.30043	0.3043
GO_bp:go_l_glutamate_import	GO_bp:go_l_glutamate_import	SET	12	0.13872	0.0034932	0.27092	0.30432
GO_bp:go_negative_regulation...26	GO_bp:go_negative_regulation_of_amyloid_precursor_protein_catabolic_process	SET	13	0.1213	0.0031793	0.23695	0.30435
GO_mf:go_rac_guanyl_nucleoti...	GO_mf:go_rac_guanyl_nucleotide_exchange_factor_activity	SET	17	0.10412	0.0031205	0.2034	0.30436
GO_bp:go_non_canonical_wnt_s...2	GO_bp:go_non_canonical_wnt_signaling_pathway_via_mapk_cascade	SET	7	0.18016	0.0034654	0.35194	0.30437
GO_cc:go_catalytic_step_1_sp...	GO_cc:go_catalytic_step_1_spliceosome	SET	7	0.13392	0.0025761	0.26164	0.30438
GO_bp:go_myosin_filament_org...	GO_bp:go_myosin_filament_organization	SET	13	0.11495	0.0030127	0.22506	0.30477
Curated_gene_sets:boylan_mul...12	Curated_gene_sets:boylan_multiple_myeloma_pca1_up	SET	101	0.044293	0.0032283	0.086739	0.3048
GO_bp:go_t_cell_mediated_cyt...	GO_bp:go_t_cell_mediated_cytotoxicity	SET	47	0.071819	0.003576	0.14068	0.30485
GO_bp:go_megakaryocyte_devel...	GO_bp:go_megakaryocyte_development	SET	15	0.11436	0.0032195	0.22405	0.30489
GO_bp:go_macrophage_inflamma...	GO_bp:go_macrophage_inflammatory_protein_1_alpha_production	SET	6	0.1752	0.0031201	0.34334	0.30493
GO_bp:go_nucleobase_cataboli...	GO_bp:go_nucleobase_catabolic_process	SET	6	0.19884	0.0035412	0.38991	0.30505
GO_bp:go_regulation_of_carbo...1	GO_bp:go_regulation_of_carbohydrate_biosynthetic_process	SET	88	0.045529	0.0030985	0.089315	0.30511
Curated_gene_sets:radaeva_re...2	Curated_gene_sets:radaeva_response_to_ifna1_up	SET	48	0.064313	0.003236	0.12624	0.30522
Curated_gene_sets:fevr_ctnnb...2	Curated_gene_sets:fevr_ctnnb1_targets_up	SET	672	0.016585	0.0030703	0.032558	0.30524
Curated_gene_sets:stearman_l...1	Curated_gene_sets:stearman_lung_cancer_early_vs_late_dn	SET	58	0.054484	0.0030127	0.107	0.3053
GO_bp:go_negative_regulation...298	GO_bp:go_negative_regulation_of_hormone_metabolic_process	SET	10	0.13851	0.0031843	0.2722	0.30543
GO_bp:go_positive_regulation...694	GO_bp:go_positive_regulation_of_receptor_catabolic_process	SET	5	0.21	0.0034143	0.41271	0.30543
GO_bp:go_negative_regulation...267	GO_bp:go_negative_regulation_of_gluconeogenesis	SET	16	0.10296	0.0029934	0.20235	0.30545
GO_mf:go_histone_methyltrans...7	GO_mf:go_histone_methyltransferase_binding	SET	6	0.15523	0.0027646	0.3053	0.30557
GO_bp:go_positive_regulation...147	GO_bp:go_positive_regulation_of_cellular_protein_localization	SET	307	0.024057	0.0030401	0.047322	0.30561
GO_mf:go_muscle_alpha_actini...	GO_mf:go_muscle_alpha_actinin_binding	SET	16	0.1104	0.00321	0.21724	0.30566
GO_bp:go_positive_regulation...710	GO_bp:go_positive_regulation_of_response_to_drug	SET	25	0.084893	0.0030846	0.16716	0.30578
GO_cc:go_cytoplasmic_ubiquit...	GO_cc:go_cytoplasmic_ubiquitin_ligase_complex	SET	12	0.10191	0.0025664	0.20068	0.30579
GO_mf:go_ubiquitin_protein_t...3	GO_mf:go_ubiquitin_protein_transferase_regulator_activity	SET	17	0.10123	0.0030339	0.19942	0.30585
GO_bp:go_his_purkinje_system...	GO_bp:go_his_purkinje_system_development	SET	5	0.2241	0.0036434	0.44165	0.30593
GO_mf:go_au_rich_element_bin...	GO_mf:go_au_rich_element_binding	SET	28	0.077742	0.0029892	0.15322	0.30594
Curated_gene_sets:mullighan_...10	Curated_gene_sets:mullighan_npm1_signature_3_up	SET	307	0.024065	0.0030412	0.04743	0.30595
GO_bp:go_regulation_of_posts...6	GO_bp:go_regulation_of_postsynaptic_membrane_potential	SET	132	0.039211	0.0032645	0.077298	0.30599
GO_bp:go_cell_proliferation_...1	GO_bp:go_cell_proliferation_in_bone_marrow	SET	9	0.1516	0.0033065	0.29893	0.30603
GO_bp:go_regulation_of_prost...3	GO_bp:go_regulation_of_prostatic_bud_formation	SET	5	0.22156	0.0036022	0.43719	0.30615
GO_bp:go_dna_recombination	GO_bp:go_dna_recombination	SET	265	0.024451	0.002874	0.048251	0.30617
GO_bp:go_trophoblast_cell_mi...	GO_bp:go_trophoblast_cell_migration	SET	9	0.13115	0.0028605	0.25888	0.30621
GO_cc:go_u4_snrnp	GO_cc:go_u4_snrnp	SET	10	0.10755	0.0024725	0.21232	0.30624
GO_bp:go_protein_transport_w...1	GO_bp:go_protein_transport_within_lipid_bilayer	SET	51	0.060589	0.0031422	0.11963	0.30627
GO_bp:go_oxidative_dna_demet...	GO_bp:go_oxidative_dna_demethylation	SET	5	0.18882	0.0030699	0.37288	0.3063
GO_mf:go_histone_demethylase...4	GO_mf:go_histone_demethylase_activity_h3_k4_specific_	SET	4	0.24462	0.0035572	0.48306	0.3063
GO_cc:go_trans_golgi_network	GO_cc:go_trans_golgi_network	SET	223	0.026877	0.0029013	0.05309	0.30634
GO_mf:go_cytokine_receptor_a...	GO_mf:go_cytokine_receptor_activity	SET	85	0.047974	0.0032091	0.094771	0.30636
GO_bp:go_bud_elongation_invo...	GO_bp:go_bud_elongation_involved_in_lung_branching	SET	7	0.16825	0.0032365	0.33243	0.30639
GO_mf:go_phospholipid_scramb...	GO_mf:go_phospholipid_scramblase_activity	SET	9	0.16938	0.0036943	0.33471	0.30641
GO_bp:go_regulation_of_dna_t...3	GO_bp:go_regulation_of_dna_templated_transcription_initiation	SET	35	0.070256	0.0030197	0.13894	0.30656
GO_mf:go_rna_polymerase_bind...	GO_mf:go_rna_polymerase_binding	SET	59	0.05334	0.0029747	0.10554	0.30664
GO_mf:go_isoprenoid_binding	GO_mf:go_isoprenoid_binding	SET	31	0.082903	0.0033538	0.16414	0.30675
Curated_gene_sets:gotzmann_e...2	Curated_gene_sets:gotzmann_epithelial_to_mesenchymal_transition_up	SET	65	0.054827	0.0032088	0.10858	0.30681
Curated_gene_sets:reactome_r...100	Curated_gene_sets:reactome_rip_mediated_nfkb_activation_via_zbp1	SET	16	0.10705	0.0031124	0.21206	0.30686
Curated_gene_sets:figueroa_a...13	Curated_gene_sets:figueroa_aml_methylation_cluster_7_dn	SET	5	0.21678	0.0035245	0.42971	0.30696
GO_bp:go_oligodendrocyte_pro...	GO_bp:go_oligodendrocyte_progenitor_proliferation	SET	8	0.14957	0.0030756	0.29653	0.307
Curated_gene_sets:reactome_t...75	Curated_gene_sets:reactome_transcriptional_regulation_by_e2f6	SET	32	0.0649	0.0026674	0.12869	0.30702
GO_bp:go_negative_regulation...158	GO_bp:go_negative_regulation_of_coagulation	SET	53	0.059356	0.0031379	0.1178	0.30718
Curated_gene_sets:reactome_a...26	Curated_gene_sets:reactome_activation_of_bad_and_translocation_to_mitochondria	SET	14	0.12345	0.0033578	0.24531	0.30739
Curated_gene_sets:park_hsc_v...1	Curated_gene_sets:park_hsc_vs_multipotent_progenitors_dn	SET	13	0.1206	0.0031609	0.23982	0.30753
GO_bp:go_regulation_of_pepti...11	GO_bp:go_regulation_of_peptidyl_tyrosine_phosphorylation	SET	241	0.028753	0.0032252	0.057193	0.30758
GO_bp:go_regulation_of_spind...3	GO_bp:go_regulation_of_spindle_organization	SET	38	0.060624	0.0027148	0.12074	0.30781
GO_bp:go_regulation_of_amylo...2	GO_bp:go_regulation_of_amyloid_beta_formation	SET	21	0.097808	0.0032575	0.19481	0.30781
Curated_gene_sets:mikkelsen_...24	Curated_gene_sets:mikkelsen_mef_hcp_with_h3k27me3	SET	578	0.019103	0.0032882	0.038107	0.30809
GO_bp:go_cellular_response_t...68	GO_bp:go_cellular_response_to_light_stimulus	SET	117	0.037389	0.0029318	0.074664	0.30827
GO_bp:go_dicarboxylic_acid_m...	GO_bp:go_dicarboxylic_acid_metabolic_process	SET	59	0.053949	0.0030087	0.10779	0.30837
GO_bp:go_organic_acid_catabo...	GO_bp:go_organic_acid_catabolic_process	SET	242	0.02685	0.0030178	0.053648	0.30837
GO_bp:go_negative_regulation...557	GO_bp:go_negative_regulation_of_protein_metabolic_process	SET	979	0.013729	0.0030418	0.027447	0.30847
Curated_gene_sets:dutta_apop...	Curated_gene_sets:dutta_apoptosis_via_nfkb	SET	31	0.077195	0.0031229	0.15436	0.3085
Curated_gene_sets:yao_hoxa10...1	Curated_gene_sets:yao_hoxa10_targets_via_progesterone_dn	SET	18	0.10971	0.0033832	0.21938	0.30851
GO_bp:go_regulation_of_micro...11	GO_bp:go_regulation_of_microvillus_length	SET	7	0.15172	0.0029184	0.30366	0.30867
GO_bp:go_hormone_metabolic_p...	GO_bp:go_hormone_metabolic_process	SET	207	0.030148	0.0031369	0.060354	0.30871
Curated_gene_sets:kegg_antig...	Curated_gene_sets:kegg_antigen_processing_and_presentation	SET	80	0.050327	0.0032664	0.10079	0.30877
Curated_gene_sets:hoshida_li...3	Curated_gene_sets:hoshida_liver_cancer_subclass_s1	SET	226	0.027477	0.0029858	0.055026	0.30877
GO_bp:go_regulation_of_mrna_...6	GO_bp:go_regulation_of_mrna_processing	SET	125	0.034688	0.0028109	0.069547	0.30897
GO_bp:go_positive_regulation...471	GO_bp:go_positive_regulation_of_macrophage_derived_foam_cell_differentiation	SET	16	0.11074	0.0032199	0.22205	0.30899
GO_bp:go_mitochondrial_trna_...2	GO_bp:go_mitochondrial_trna_processing	SET	11	0.12363	0.0029809	0.24791	0.309
Curated_gene_sets:hofmann_my...4	Curated_gene_sets:hofmann_myelodysplastic_syndrom_low_risk_up	SET	20	0.093784	0.0030483	0.18817	0.30911
Curated_gene_sets:holleman_p...3	Curated_gene_sets:holleman_prednisolone_resistance_b_all_dn	SET	12	0.12414	0.0031262	0.24924	0.30922
GO_bp:go_cardiac_muscle_cell...8	GO_bp:go_cardiac_muscle_cell_myoblast_differentiation	SET	11	0.13571	0.0032722	0.2726	0.3093
Curated_gene_sets:schaeffer_...2	Curated_gene_sets:schaeffer_prostate_development_12hr_up	SET	101	0.042395	0.00309	0.08517	0.30932
GO_bp:go_somite_rostral_caud...	GO_bp:go_somite_rostral_caudal_axis_specification	SET	8	0.16699	0.0034339	0.33558	0.30938
GO_bp:go_negative_regulation...164	GO_bp:go_negative_regulation_of_creb_transcription_factor_activity	SET	5	0.20152	0.0032764	0.40523	0.30949
Curated_gene_sets:pece_mamma...1	Curated_gene_sets:pece_mammary_stem_cell_dn	SET	126	0.03653	0.0029718	0.073464	0.30951
Curated_gene_sets:reactome_a...53	Curated_gene_sets:reactome_acyl_chain_remodelling_of_pc	SET	27	0.081854	0.0030907	0.16465	0.30955
GO_bp:go_positive_regulation...857	GO_bp:go_positive_regulation_of_ubiquitin_dependent_protein_catabolic_process	SET	89	0.044085	0.0030172	0.088723	0.30964
Curated_gene_sets:lin_melano...2	Curated_gene_sets:lin_melanoma_copy_number_up	SET	71	0.056235	0.0034392	0.11322	0.3097
GO_cc:go_ciliary_part	GO_cc:go_ciliary_part	SET	417	0.019606	0.0028791	0.039472	0.3097
GO_mf:go_alkali_metal_ion_bi...	GO_mf:go_alkali_metal_ion_binding	SET	15	0.10195	0.0028701	0.20533	0.30977
GO_bp:go_notch_receptor_proc...2	GO_bp:go_notch_receptor_processing_ligand_dependent	SET	7	0.15548	0.0029908	0.3133	0.30986
GO_bp:go_regulation_of_macro...6	GO_bp:go_regulation_of_macrophage_differentiation	SET	21	0.096925	0.0032281	0.19537	0.30991
Curated_gene_sets:dairkee_ca...1	Curated_gene_sets:dairkee_cancer_prone_response_bpa	SET	52	0.053568	0.0028051	0.10801	0.30996
GO_cc:go_nuclear_replication...	GO_cc:go_nuclear_replication_fork	SET	40	0.062104	0.0028532	0.12522	0.30997
GO_bp:go_negative_regulation...668	GO_bp:go_negative_regulation_of_telomere_maintenance_via_telomerase	SET	19	0.097051	0.0030747	0.1957	0.30998
Curated_gene_sets:reactome_c...33	Curated_gene_sets:reactome_cell_junction_organization	SET	89	0.04845	0.0033159	0.097748	0.31007
GO_bp:go_definitive_hemopoie...	GO_bp:go_definitive_hemopoiesis	SET	18	0.09743	0.0030045	0.19668	0.31017
GO_bp:go_protein_k48_linked_...1	GO_bp:go_protein_k48_linked_deubiquitination	SET	31	0.069103	0.0027955	0.13954	0.31022
GO_bp:go_positive_regulation...458	GO_bp:go_positive_regulation_of_long_term_synaptic_depression	SET	6	0.19446	0.0034632	0.39268	0.31023
Curated_gene_sets:jiang_hypo...2	Curated_gene_sets:jiang_hypoxia_normal	SET	197	0.028826	0.0029268	0.05825	0.31035
GO_bp:go_response_to_abiotic...	GO_bp:go_response_to_abiotic_stimulus	SET	1147	0.012461	0.0029744	0.025184	0.31037
GO_mf:go_protein_containing_...2	GO_mf:go_protein_containing_complex_scaffold_activity	SET	88	0.043521	0.0029619	0.088006	0.31047
GO_bp:go_mitochondrion_morph...	GO_bp:go_mitochondrion_morphogenesis	SET	19	0.085223	0.0027	0.17247	0.3106
GO_bp:go_cellular_response_t...67	GO_bp:go_cellular_response_to_leucine_starvation	SET	9	0.12072	0.0026329	0.24435	0.31064
Curated_gene_sets:dazard_res...2	Curated_gene_sets:dazard_response_to_uv_nhek_up	SET	208	0.027678	0.0028868	0.056039	0.31069
GO_bp:go_negative_regulation...29	GO_bp:go_negative_regulation_of_anion_transmembrane_transport	SET	13	0.12548	0.0032888	0.25413	0.31074
Curated_gene_sets:sesto_resp...8	Curated_gene_sets:sesto_response_to_uv_c7	SET	68	0.052481	0.0031414	0.1063	0.31075
GO_bp:go_regulation_of_b_cel...2	GO_bp:go_regulation_of_b_cell_apoptotic_process	SET	16	0.095844	0.0027867	0.19412	0.31075
GO_bp:go_primary_alcohol_cat...	GO_bp:go_primary_alcohol_catabolic_process	SET	13	0.12025	0.0031517	0.24355	0.31075
Curated_gene_sets:li_wilms_t...2	Curated_gene_sets:li_wilms_tumor_anaplastic_dn	SET	5	0.20881	0.0033949	0.42316	0.31085
Curated_gene_sets:phong_tnf_...5	Curated_gene_sets:phong_tnf_targets_up	SET	62	0.057012	0.0032591	0.11556	0.31089
GO_bp:go_regulation_of_cell_...3	GO_bp:go_regulation_of_cell_adhesion_mediated_by_integrin	SET	45	0.064263	0.0031311	0.13027	0.3109
GO_bp:go_protein_localizatio...42	GO_bp:go_protein_localization_to_synapse	SET	76	0.046856	0.0029644	0.095029	0.31098
GO_bp:go_regulation_of_oocyt...	GO_bp:go_regulation_of_oocyte_maturation	SET	7	0.15214	0.0029266	0.30867	0.31105
GO_bp:go_positive_regulation...75	GO_bp:go_positive_regulation_of_bone_mineralization	SET	36	0.073352	0.0031974	0.149	0.31126
GO_bp:go_ampa_glutamate_rece...	GO_bp:go_ampa_glutamate_receptor_clustering	SET	8	0.15194	0.0031243	0.30873	0.31132
GO_cc:go_kinesin_complex	GO_cc:go_kinesin_complex	SET	51	0.056417	0.0029258	0.11464	0.31132
GO_bp:go_catecholamine_secre...	GO_bp:go_catecholamine_secretion	SET	61	0.055194	0.0031296	0.11219	0.31137
Curated_gene_sets:kegg_leish...	Curated_gene_sets:kegg_leishmania_infection	SET	66	0.052951	0.0031227	0.10767	0.31143
GO_bp:go_negative_regulation...326	GO_bp:go_negative_regulation_of_interleukin_1_beta_production	SET	22	0.088325	0.0030108	0.17961	0.31144
GO_bp:go_phosphatidylserine_...2	GO_bp:go_phosphatidylserine_exposure_on_apoptotic_cell_surface	SET	5	0.19749	0.0032109	0.4017	0.31149
Curated_gene_sets:tuomisto_t...2	Curated_gene_sets:tuomisto_tumor_suppression_by_col13a1_up	SET	18	0.091546	0.002823	0.18626	0.31154
Curated_gene_sets:reactome_h...9	Curated_gene_sets:reactome_hdr_through_single_strand_annealing_ssa	SET	37	0.065031	0.0028737	0.13232	0.31155
GO_bp:go_dna_replication_ind...	GO_bp:go_dna_replication_independent_nucleosome_organization	SET	46	0.055242	0.0027212	0.11243	0.31159
GO_bp:go_purine_deoxyribonuc...2	GO_bp:go_purine_deoxyribonucleotide_catabolic_process	SET	6	0.1551	0.0027622	0.31576	0.31165
Curated_gene_sets:biocarta_v...2	Curated_gene_sets:biocarta_vegf_pathway	SET	25	0.081365	0.0029564	0.16574	0.31174
GO_bp:go_secondary_palate_de...	GO_bp:go_secondary_palate_development	SET	24	0.091372	0.003253	0.18612	0.31174
Curated_gene_sets:lenaour_de...1	Curated_gene_sets:lenaour_dendritic_cell_maturation_dn	SET	123	0.036669	0.0029476	0.074712	0.31179
GO_bp:go_glial_cell_prolifer...	GO_bp:go_glial_cell_proliferation	SET	44	0.066616	0.0032096	0.13573	0.31179
GO_cc:go_microtubule_end	GO_cc:go_microtubule_end	SET	28	0.083278	0.0032021	0.16971	0.31181
Curated_gene_sets:reactome_g...46	Curated_gene_sets:reactome_glucuronidation	SET	17	0.12705	0.0038076	0.25923	0.31203
GO_bp:go_regulation_of_pepti...6	GO_bp:go_regulation_of_peptidyl_serine_dephosphorylation	SET	5	0.20406	0.0033177	0.4164	0.31205
GO_bp:go_regulation_of_siste...2	GO_bp:go_regulation_of_sister_chromatid_segregation	SET	76	0.045631	0.0028869	0.093206	0.31222
GO_bp:go_peptidyl_cysteine_m...	GO_bp:go_peptidyl_cysteine_modification	SET	44	0.06255	0.0030136	0.12788	0.31237
GO_bp:go_negative_regulation...354	GO_bp:go_negative_regulation_of_keratinocyte_differentiation	SET	8	0.16226	0.0033366	0.33192	0.31247
GO_bp:go_carbohydrate_transp...	GO_bp:go_carbohydrate_transport	SET	142	0.035325	0.0030495	0.072263	0.31248
Curated_gene_sets:biocarta_m...7	Curated_gene_sets:biocarta_melanocyte_pathway	SET	7	0.18672	0.0035917	0.38239	0.31268
GO_mf:go_ribonucleotide_bind...	GO_mf:go_ribonucleotide_binding	SET	1780	0.0099252	0.0028982	0.020329	0.3127
GO_bp:go_positive_regulation...14	GO_bp:go_positive_regulation_of_acute_inflammatory_response	SET	28	0.085184	0.0032754	0.17449	0.31271
Curated_gene_sets:biocarta_t...3	Curated_gene_sets:biocarta_tcr_pathway	SET	43	0.067305	0.0032058	0.13788	0.31273
GO_bp:go_nadh_metabolic_proc...	GO_bp:go_nadh_metabolic_process	SET	9	0.11383	0.0024826	0.2332	0.31274
Curated_gene_sets:biocarta_p...29	Curated_gene_sets:biocarta_pten_pathway	SET	18	0.094033	0.0028997	0.19266	0.31275
Curated_gene_sets:gargalovic...15	Curated_gene_sets:gargalovic_response_to_oxidized_phospholipids_pink_dn	SET	32	0.077867	0.0032004	0.15959	0.31281
GO_bp:go_microtubule_anchori...1	GO_bp:go_microtubule_anchoring	SET	24	0.086667	0.0030855	0.17767	0.31285
Curated_gene_sets:sa_caspase...	Curated_gene_sets:sa_caspase_cascade	SET	18	0.097883	0.0030184	0.20067	0.31286
Curated_gene_sets:reactome_j...2	Curated_gene_sets:reactome_josephin_domain_dubs	SET	11	0.10371	0.0025006	0.21265	0.31288
Curated_gene_sets:zheng_foxp...1	Curated_gene_sets:zheng_foxp3_targets_dn	SET	7	0.16871	0.0032453	0.34595	0.31289
GO_mf:go_gtpase_regulator_ac...	GO_mf:go_gtpase_regulator_activity	SET	274	0.02521	0.0030124	0.051719	0.31298
GO_bp:go_cellular_response_t...77	GO_bp:go_cellular_response_to_morphine	SET	5	0.18401	0.0029916	0.37755	0.313
GO_bp:go_regulation_of_cell_...20	GO_bp:go_regulation_of_cell_development	SET	873	0.014616	0.003067	0.029996	0.31304
GO_mf:go_udp_galactose_beta_...	GO_mf:go_udp_galactose_beta_n_acetylglucosamine_beta_1_3_galactosyltransferase_activity	SET	6	0.17606	0.0031355	0.36149	0.31312
Curated_gene_sets:mcbryan_pu...7	Curated_gene_sets:mcbryan_pubertal_breast_6_7wk_dn	SET	72	0.047173	0.0029052	0.096903	0.3132
Curated_gene_sets:reactome_r...92	Curated_gene_sets:reactome_rho_gtpases_activate_iqgaps	SET	30	0.074596	0.0029687	0.15325	0.31321
GO_bp:go_leukocyte_homeostas...	GO_bp:go_leukocyte_homeostasis	SET	81	0.047668	0.003113	0.097979	0.3133
GO_bp:go_regulation_of_femal...	GO_bp:go_regulation_of_female_gonad_development	SET	13	0.12263	0.0032141	0.25211	0.31334
GO_cc:go_keratin_filament	GO_cc:go_keratin_filament	SET	95	0.062259	0.0044016	0.12803	0.31338
GO_bp:go_positive_regulation...881	GO_bp:go_positive_regulation_of_viral_release_from_host_cell	SET	15	0.10478	0.0029499	0.21568	0.31355
GO_bp:go_myeloid_cell_homeos...	GO_bp:go_myeloid_cell_homeostasis	SET	136	0.034612	0.0029246	0.071295	0.31367
GO_bp:go_sodium_ion_import_a...	GO_bp:go_sodium_ion_import_across_plasma_membrane	SET	13	0.12746	0.0033406	0.26266	0.31375
Curated_gene_sets:vetter_tar...2	Curated_gene_sets:vetter_targets_of_prkca_and_ets1_up	SET	15	0.09894	0.0027854	0.20391	0.31376
GO_bp:go_positive_regulation...104	GO_bp:go_positive_regulation_of_cd8_positive_alpha_beta_t_cell_activation	SET	6	0.15062	0.0026825	0.31043	0.31377
GO_bp:go_embryonic_skeletal_...2	GO_bp:go_embryonic_skeletal_joint_morphogenesis	SET	11	0.13982	0.0033711	0.28823	0.31381
GO_bp:go_melanosome_assembly	GO_bp:go_melanosome_assembly	SET	5	0.17368	0.0028237	0.35803	0.31381
GO_mf:go_cgmp_binding	GO_mf:go_cgmp_binding	SET	14	0.10479	0.0028503	0.21605	0.31382
GO_bp:go_modification_of_pos...2	GO_bp:go_modification_of_postsynaptic_structure	SET	15	0.10569	0.0029754	0.21795	0.31387
GO_cc:go_tricarboxylic_acid_...	GO_cc:go_tricarboxylic_acid_cycle_enzyme_complex	SET	13	0.11117	0.0029137	0.22934	0.31394
Curated_gene_sets:reactome_m...93	Curated_gene_sets:reactome_muscle_contraction	SET	199	0.029341	0.002994	0.060535	0.31395
Curated_gene_sets:reactome_i...22	Curated_gene_sets:reactome_integration_of_energy_metabolism	SET	106	0.039972	0.0029842	0.082472	0.31396
GO_bp:go_establishment_of_pi...	GO_bp:go_establishment_of_pigment_granule_localization	SET	20	0.096037	0.0031215	0.19822	0.31402
GO_bp:go_interleukin_18_prod...	GO_bp:go_interleukin_18_production	SET	11	0.14206	0.0034253	0.29325	0.31404
Curated_gene_sets:biocarta_e...20	Curated_gene_sets:biocarta_eryth_pathway	SET	15	0.11313	0.003185	0.23371	0.31417
GO_mf:go_organophosphate_est...	GO_mf:go_organophosphate_ester_transmembrane_transporter_activity	SET	23	0.077259	0.0026927	0.15962	0.31419
Curated_gene_sets:reactome_g...35	Curated_gene_sets:reactome_gene_silencing_by_rna	SET	118	0.037545	0.0029565	0.077586	0.31423
GO_bp:go_negative_regulation...330	GO_bp:go_negative_regulation_of_interleukin_1_secretion	SET	15	0.10558	0.0029723	0.21829	0.31431
Curated_gene_sets:reactome_a...34	Curated_gene_sets:reactome_activation_of_matrix_metalloproteinases	SET	31	0.076332	0.003088	0.15791	0.31441
Curated_gene_sets:reactome_m...17	Curated_gene_sets:reactome_melanin_biosynthesis	SET	5	0.20926	0.0034021	0.43324	0.31455
GO_bp:go_positive_regulation...366	GO_bp:go_positive_regulation_of_hydrogen_peroxide_mediated_programmed_cell_death	SET	3	0.18148	0.0022856	0.37574	0.31456
GO_bp:go_nucleotide_excision...2	GO_bp:go_nucleotide_excision_repair_dna_damage_recognition	SET	20	0.07981	0.0025941	0.16532	0.31464
Curated_gene_sets:charafe_br...5	Curated_gene_sets:charafe_breast_cancer_luminal_vs_mesenchymal_dn	SET	442	0.020665	0.0031221	0.042842	0.31478
GO_bp:go_positive_regulation...308	GO_bp:go_positive_regulation_of_glial_cell_migration	SET	9	0.13192	0.0028772	0.27364	0.31488
GO_bp:go_negative_regulation...218	GO_bp:go_negative_regulation_of_epidermal_cell_differentiation	SET	13	0.12437	0.0032596	0.25802	0.31491
Curated_gene_sets:darwiche_s...1	Curated_gene_sets:darwiche_skin_tumor_promoter_dn	SET	172	0.030058	0.0028535	0.062388	0.31498
GO_mf:go_neurotransmitter_bi...	GO_mf:go_neurotransmitter_binding	SET	48	0.058614	0.0029492	0.12175	0.31511
GO_bp:go_muscle_system_proce...	GO_bp:go_muscle_system_process	SET	422	0.020409	0.0030146	0.042454	0.31535
Curated_gene_sets:reactome_m...7	Curated_gene_sets:reactome_mapk6_mapk4_signaling	SET	92	0.040276	0.0028024	0.083832	0.31546
GO_bp:go_regulation_of_mitot...4	GO_bp:go_regulation_of_mitotic_recombination	SET	7	0.15858	0.0030505	0.33032	0.31559
GO_bp:go_susceptibility_to_n...	GO_bp:go_susceptibility_to_natural_killer_cell_mediated_cytotoxicity	SET	11	0.15114	0.003644	0.31483	0.3156
GO_bp:go_signal_release	GO_bp:go_signal_release	SET	439	0.019791	0.0029802	0.041237	0.31564
GO_mf:go_intramolecular_tran...2	GO_mf:go_intramolecular_transferase_activity_phosphotransferases	SET	10	0.10662	0.0024512	0.22232	0.31576
