## Supplementary Datasets for "*OSBPL11* is an African-specific locus associated with 25-hydroxyvitamin D concentrations and cardiometabolic health" (part 3 of 3)

### Sheet: Supplementary Dataset 2 (continued)
Supplementary Dataset 2. MAGMA gene-set analysis output
Curated_gene_sets:kang_fluor...2	Curated_gene_sets:kang_fluorouracil_resistance_up	SET	21	0.084721	0.0028216	0.17668	0.31579
GO_bp:go_regulation_of_b_cel...6	GO_bp:go_regulation_of_b_cell_receptor_signaling_pathway	SET	27	0.082668	0.0031214	0.1725	0.31589
GO_bp:go_positive_regulation...64	GO_bp:go_positive_regulation_of_biomineral_tissue_development	SET	44	0.062655	0.0030187	0.13078	0.31594
GO_bp:go_thymic_t_cell_selec...	GO_bp:go_thymic_t_cell_selection	SET	21	0.094342	0.0031421	0.19719	0.31618
GO_mf:go_glycine_n_acyltrans...	GO_mf:go_glycine_n_acyltransferase_activity	SET	4	0.2506	0.0036443	0.52385	0.31619
Curated_gene_sets:reactome_c...77	Curated_gene_sets:reactome_competing_endogenous_rnas_cernas_regulate_pten_translation	SET	8	0.1426	0.0029323	0.29826	0.31629
GO_cc:go_presynaptic_active_...2	GO_cc:go_presynaptic_active_zone_cytoplasmic_component	SET	16	0.1135	0.0033001	0.23762	0.31645
Curated_gene_sets:reactome_p...33	Curated_gene_sets:reactome_phospholipase_c_mediated_cascade_fgfr2	SET	17	0.11108	0.0033291	0.23266	0.31653
GO_bp:go_axonogenesis_involv...	GO_bp:go_axonogenesis_involved_in_innervation	SET	6	0.18637	0.0033191	0.39049	0.31659
GO_mf:go_kinase_binding	GO_mf:go_kinase_binding	SET	698	0.015325	0.0028894	0.032115	0.31662
GO_bp:go_positive_regulation...853	GO_bp:go_positive_regulation_of_type_2_immune_response	SET	15	0.10909	0.003071	0.22863	0.31664
GO_bp:go_regulation_of_prote...36	GO_bp:go_regulation_of_protein_localization_to_chromosome_telomeric_region	SET	12	0.093349	0.0023508	0.19571	0.31669
GO_bp:go_negative_regulation...328	GO_bp:go_negative_regulation_of_interleukin_1_mediated_signaling_pathway	SET	5	0.17874	0.002906	0.37478	0.31671
GO_bp:go_protein_dna_complex...1	GO_bp:go_protein_dna_complex_disassembly	SET	21	0.086878	0.0028935	0.18218	0.31673
Curated_gene_sets:reactome_g...16	Curated_gene_sets:reactome_g_protein_activation	SET	28	0.076093	0.0029258	0.15963	0.31679
GO_bp:go_regulation_of_melan...1	GO_bp:go_regulation_of_melanin_biosynthetic_process	SET	10	0.13152	0.0030236	0.27609	0.31691
GO_bp:go_cardiac_neural_cres...1	GO_bp:go_cardiac_neural_crest_cell_development_involved_in_outflow_tract_morphogenesis	SET	9	0.15414	0.0033618	0.32359	0.31692
Curated_gene_sets:nikolsky_b...10	Curated_gene_sets:nikolsky_breast_cancer_17q11_q21_amplicon	SET	132	0.063468	0.005284	0.13347	0.31721
GO_bp:go_abscission	GO_bp:go_abscission	SET	6	0.173	0.003081	0.36381	0.31721
GO_bp:go_negative_regulation...246	GO_bp:go_negative_regulation_of_fatty_acid_metabolic_process	SET	11	0.11402	0.0027491	0.23995	0.31733
GO_bp:go_positive_regulation...726	GO_bp:go_positive_regulation_of_rna_splicing	SET	32	0.070411	0.0028939	0.14819	0.31734
Curated_gene_sets:ouyang_pro...2	Curated_gene_sets:ouyang_prostate_cancer_progression_dn	SET	20	0.078739	0.0025593	0.16573	0.31736
Curated_gene_sets:reactome_s...27	Curated_gene_sets:reactome_shc_related_events_triggered_by_igf1r	SET	9	0.13602	0.0029665	0.28633	0.31738
GO_bp:go_rostrocaudal_neural...	GO_bp:go_rostrocaudal_neural_tube_patterning	SET	10	0.12871	0.0029589	0.27099	0.31741
GO_bp:go_positive_regulation...541	GO_bp:go_positive_regulation_of_myeloid_cell_differentiation	SET	84	0.044624	0.0029675	0.093962	0.31743
GO_cc:go_membrane_region	GO_cc:go_membrane_region	SET	311	0.023968	0.0030483	0.050486	0.31748
Curated_gene_sets:mikkelsen_...31	Curated_gene_sets:mikkelsen_npc_icp_with_h3k27me3	SET	11	0.12603	0.0030386	0.26552	0.31752
Curated_gene_sets:bandres_re...3	Curated_gene_sets:bandres_response_to_carmustin_mgmt_48hr_dn	SET	152	0.032399	0.002893	0.06827	0.31755
Curated_gene_sets:mcclung_co...2	Curated_gene_sets:mcclung_cocaine_reward_5d	SET	71	0.047658	0.0029147	0.10046	0.3176
GO_mf:go_inositol_trisphosph...2	GO_mf:go_inositol_trisphosphate_phosphatase_activity	SET	5	0.14909	0.0024239	0.31429	0.31762
Curated_gene_sets:fulcher_in...1	Curated_gene_sets:fulcher_inflammatory_response_lectin_vs_lps_dn	SET	430	0.019276	0.0028734	0.040642	0.31765
GO_bp:go_multicellular_organ...3	GO_bp:go_multicellular_organism_reproduction	SET	766	0.014493	0.0028572	0.030564	0.31769
GO_bp:go_regulation_of_cell_...40	GO_bp:go_regulation_of_cell_substrate_adhesion	SET	197	0.030233	0.0030696	0.063802	0.3178
GO_bp:go_cellular_protein_ca...	GO_bp:go_cellular_protein_catabolic_process	SET	700	0.014429	0.0027241	0.030456	0.31784
GO_bp:go_regulation_of_neuro...18	GO_bp:go_regulation_of_neurotransmitter_uptake	SET	18	0.092337	0.0028474	0.195	0.31793
GO_mf:go_steroid_dehydrogena...2	GO_mf:go_steroid_dehydrogenase_activity_acting_on_the_ch_oh_group_of_donors_nad_or_nadp_as_acceptor	SET	25	0.075921	0.0027586	0.16034	0.31793
GO_bp:go_positive_regulation...103	GO_bp:go_positive_regulation_of_cd4_positive_alpha_beta_t_cell_activation	SET	32	0.070394	0.0028933	0.1487	0.31797
GO_bp:go_kidney_mesenchyme_d...	GO_bp:go_kidney_mesenchyme_development	SET	18	0.10794	0.0033286	0.22802	0.31798
Curated_gene_sets:hollern_pa...	Curated_gene_sets:hollern_papillary_breast_tumor	SET	17	0.097728	0.0029288	0.20656	0.31807
GO_mf:go_dynein_intermediate...	GO_mf:go_dynein_intermediate_chain_binding	SET	29	0.0735	0.002876	0.15552	0.31826
Curated_gene_sets:reactome_b...5	Curated_gene_sets:reactome_beta_catenin_independent_wnt_signaling	SET	147	0.032252	0.0028324	0.068265	0.31831
Curated_gene_sets:borczuk_ma...2	Curated_gene_sets:borczuk_malignant_mesothelioma_up	SET	283	0.021982	0.0026689	0.046551	0.31839
GO_bp:go_t_cell_activation_i...	GO_bp:go_t_cell_activation_involved_in_immune_response	SET	96	0.043893	0.0031194	0.093119	0.31869
GO_bp:go_vesicle_targeting_t...	GO_bp:go_vesicle_targeting_to_from_or_within_golgi	SET	70	0.04205	0.0025536	0.089245	0.31876
GO_bp:go_dicarboxylic_acid_t...	GO_bp:go_dicarboxylic_acid_transport	SET	92	0.04226	0.0029404	0.089694	0.31877
Curated_gene_sets:noushmehr_...2	Curated_gene_sets:noushmehr_gbm_silenced_by_methylation	SET	50	0.05669	0.0029111	0.12041	0.31889
Curated_gene_sets:sheth_live...2	Curated_gene_sets:sheth_liver_cancer_vs_txnip_loss_pam2	SET	158	0.030652	0.0027901	0.065176	0.31907
GO_bp:go_pyruvate_transmembr...	GO_bp:go_pyruvate_transmembrane_transport	SET	4	0.21503	0.003127	0.45737	0.31913
GO_mf:go_pyruvate_transmembr...	GO_mf:go_pyruvate_transmembrane_transporter_activity	SET	4	0.21503	0.003127	0.45737	0.31913
Curated_gene_sets:ly_aging_p...	Curated_gene_sets:ly_aging_premature_dn	SET	30	0.062208	0.0024758	0.13238	0.31921
GO_bp:go_positive_regulation...549	GO_bp:go_positive_regulation_of_natural_killer_cell_activation	SET	21	0.077251	0.0025729	0.16456	0.31938
Curated_gene_sets:mishra_car...1	Curated_gene_sets:mishra_carcinoma_associated_fibroblast_dn	SET	22	0.084199	0.0028702	0.17938	0.3194
GO_mf:go_protein_binding_inv...	GO_mf:go_protein_binding_involved_in_heterotypic_cell_cell_adhesion	SET	13	0.12305	0.0032252	0.26231	0.3195
GO_bp:go_de_novo_centriole_a...	GO_bp:go_de_novo_centriole_assembly	SET	5	0.17079	0.0027768	0.36412	0.31951
Curated_gene_sets:pid_beta_c...1	Curated_gene_sets:pid_beta_catenin_deg_pathway	SET	17	0.085863	0.0025732	0.18306	0.31952
GO_bp:go_dna_catabolic_proce...3	GO_bp:go_dna_catabolic_process_exonucleolytic	SET	5	0.17578	0.0028578	0.37481	0.31955
GO_cc:go_cornified_envelope	GO_cc:go_cornified_envelope	SET	65	0.061769	0.0036151	0.13174	0.31959
GO_cc:go_actin_filament_bund...	GO_cc:go_actin_filament_bundle	SET	64	0.051631	0.0029985	0.1102	0.31971
Curated_gene_sets:reactome_d...18	Curated_gene_sets:reactome_defective_chst3_causes_sedcjd	SET	7	0.13877	0.0026693	0.29625	0.31975
GO_bp:go_cell_cell_adhesion	GO_bp:go_cell_cell_adhesion	SET	778	0.015416	0.0030618	0.03292	0.31979
Curated_gene_sets:roeth_tert...1	Curated_gene_sets:roeth_tert_targets_dn	SET	9	0.12605	0.0027491	0.26918	0.3198
GO_bp:go_regulation_of_catio...2	GO_bp:go_regulation_of_cation_transmembrane_transport	SET	303	0.023352	0.0029322	0.049873	0.31981
Curated_gene_sets:lui_thyroi...7	Curated_gene_sets:lui_thyroid_cancer_pax8_pparg_up	SET	45	0.05967	0.0029073	0.12747	0.31985
GO_mf:go_diphosphoinositol_p...	GO_mf:go_diphosphoinositol_polyphosphate_diphosphatase_activity	SET	2	0.39937	0.0041069	0.85336	0.31989
GO_bp:go_negative_regulation...593	GO_bp:go_negative_regulation_of_response_to_stimulus	SET	1504	0.01056	0.0028572	0.022571	0.31995
Curated_gene_sets:gho_atf5_t...1	Curated_gene_sets:gho_atf5_targets_dn	SET	16	0.10208	0.002968	0.21835	0.32007
GO_mf:go_molecular_transduce...	GO_mf:go_molecular_transducer_activity	SET	1395	0.012286	0.0032116	0.026315	0.32029
Curated_gene_sets:reactome_l...19	Curated_gene_sets:reactome_lysosome_vesicle_biogenesis	SET	33	0.059405	0.0024794	0.12724	0.3203
GO_bp:go_positive_regulation...156	GO_bp:go_positive_regulation_of_cgmp_mediated_signaling	SET	8	0.13461	0.002768	0.28838	0.32033
GO_bp:go_drug_transport	GO_bp:go_drug_transport	SET	201	0.028184	0.0028901	0.060419	0.32044
Curated_gene_sets:reactome_g...30	Curated_gene_sets:reactome_gap_junction_trafficking_and_regulation	SET	48	0.057231	0.0028797	0.12275	0.32052
GO_bp:go_glutamine_family_am...2	GO_bp:go_glutamine_family_amino_acid_catabolic_process	SET	26	0.072621	0.0026909	0.1558	0.32057
GO_bp:go_metanephros_morphog...	GO_bp:go_metanephros_morphogenesis	SET	31	0.07887	0.0031906	0.16938	0.32074
GO_mf:go_protein_phosphoryla...	GO_mf:go_protein_phosphorylated_amino_acid_binding	SET	50	0.056687	0.002911	0.12178	0.32079
GO_mf:go_caspase_binding	GO_mf:go_caspase_binding	SET	10	0.12593	0.002895	0.27053	0.32079
Curated_gene_sets:kumar_targ...	Curated_gene_sets:kumar_targets_of_mll_af9_fusion	SET	377	0.020306	0.0028384	0.043664	0.32095
GO_bp:go_t_cell_tolerance_in...	GO_bp:go_t_cell_tolerance_induction	SET	11	0.13183	0.0031785	0.28351	0.32097
GO_bp:go_positive_regulation...216	GO_bp:go_positive_regulation_of_dephosphorylation	SET	52	0.054354	0.0028463	0.1169	0.32098
Curated_gene_sets:pujana_brc...2	Curated_gene_sets:pujana_brca2_pcc_network	SET	402	0.018638	0.0026884	0.040094	0.32102
Curated_gene_sets:purbey_tar...4	Curated_gene_sets:purbey_targets_of_ctbp1_not_satb1_up	SET	277	0.023543	0.0028284	0.050655	0.32105
Curated_gene_sets:zhang_inte...	Curated_gene_sets:zhang_interferon_response	SET	23	0.088746	0.0030931	0.19099	0.32109
Curated_gene_sets:reactome_i...38	Curated_gene_sets:reactome_interleukin_17_signaling	SET	66	0.048741	0.0028744	0.10493	0.32115
GO_bp:go_nk_t_cell_prolifera...	GO_bp:go_nk_t_cell_proliferation	SET	6	0.15874	0.0028271	0.3418	0.32117
Curated_gene_sets:numata_csf...	Curated_gene_sets:numata_csf3_signaling_via_stat3	SET	21	0.080343	0.0026758	0.173	0.32118
Curated_gene_sets:boylan_mul...2	Curated_gene_sets:boylan_multiple_myeloma_c_cluster_up	SET	34	0.066386	0.0028123	0.14297	0.32121
GO_bp:go_camp_catabolic_proc...	GO_bp:go_camp_catabolic_process	SET	9	0.13841	0.0030187	0.29815	0.32125
GO_mf:go_estradiol_17_beta_d...	GO_mf:go_estradiol_17_beta_dehydrogenase_activity	SET	11	0.11178	0.002695	0.24088	0.32131
Curated_gene_sets:sig_cd40pa...	Curated_gene_sets:sig_cd40pathwaymap	SET	33	0.06593	0.0027517	0.14221	0.32147
GO_bp:go_negative_regulation...296	GO_bp:go_negative_regulation_of_histone_modification	SET	38	0.062898	0.0028167	0.13567	0.32147
GO_mf:go_calcium_dependent_p...3	GO_mf:go_calcium_dependent_protein_binding	SET	59	0.050812	0.0028337	0.10963	0.32151
GO_bp:go_deoxyribonucleoside...3	GO_bp:go_deoxyribonucleoside_triphosphate_catabolic_process	SET	8	0.12721	0.0026158	0.27451	0.32155
GO_bp:go_establishment_of_sp...	GO_bp:go_establishment_of_spindle_orientation	SET	29	0.074451	0.0029133	0.16076	0.32165
GO_bp:go_t_cell_differentiat...2	GO_bp:go_t_cell_differentiation_in_thymus	SET	67	0.049236	0.0029255	0.10643	0.32182
Curated_gene_sets:benporath_...11	Curated_gene_sets:benporath_nos_targets	SET	173	0.030563	0.0029098	0.066097	0.3219
Curated_gene_sets:kegg_glyco...8	Curated_gene_sets:kegg_glycosphingolipid_biosynthesis_lacto_and_neolacto_series	SET	25	0.084262	0.0030616	0.18232	0.32198
GO_bp:go_negative_regulation...203	GO_bp:go_negative_regulation_of_dna_repair	SET	29	0.064326	0.0025171	0.13927	0.32208
GO_bp:go_brainstem_developme...	GO_bp:go_brainstem_development	SET	6	0.1689	0.003008	0.36567	0.32209
Curated_gene_sets:reactome_s...62	Curated_gene_sets:reactome_signaling_by_moderate_kinase_activity_braf_mutants	SET	44	0.060283	0.0029044	0.13057	0.32215
GO_bp:go_glutathione_metabol...	GO_bp:go_glutathione_metabolic_process	SET	39	0.06504	0.0029506	0.1409	0.32218
GO_mf:go_pattern_recognition...	GO_mf:go_pattern_recognition_receptor_activity	SET	20	0.096821	0.003147	0.20974	0.32218
GO_mf:go_dna_secondary_struc...	GO_mf:go_dna_secondary_structure_binding	SET	23	0.086137	0.0030021	0.18668	0.32225
GO_bp:go_positive_regulation...686	GO_bp:go_positive_regulation_of_protein_targeting_to_mitochondrion	SET	31	0.06552	0.0026506	0.14211	0.32239
Curated_gene_sets:jaatinen_h...2	Curated_gene_sets:jaatinen_hematopoietic_stem_cell_up	SET	287	0.023305	0.0028491	0.050555	0.32241
GO_mf:go_ribosomal_large_sub...	GO_mf:go_ribosomal_large_subunit_binding	SET	12	0.11164	0.0028114	0.24224	0.32245
Curated_gene_sets:reactome_g...14	Curated_gene_sets:reactome_g_beta:gamma_signalling_through_cdc42	SET	19	0.08584	0.0027195	0.18636	0.32254
Curated_gene_sets:myllykanga...12	Curated_gene_sets:myllykangas_amplification_hot_spot_27	SET	11	0.11986	0.00289	0.26036	0.32263
GO_bp:go_insulin_metabolic_p...	GO_bp:go_insulin_metabolic_process	SET	6	0.16254	0.0028947	0.35327	0.32273
GO_bp:go_gastro_intestinal_s...	GO_bp:go_gastro_intestinal_system_smooth_muscle_contraction	SET	12	0.10862	0.0027353	0.23614	0.32277
GO_bp:go_cellular_response_t...116	GO_bp:go_cellular_response_to_uv	SET	77	0.043514	0.0027709	0.094608	0.32278
GO_mf:go_1_alkyl_2_acetylgly...	GO_mf:go_1_alkyl_2_acetylglycerophosphocholine_esterase_activity	SET	5	0.12818	0.002084	0.27885	0.32287
GO_cc:go_golgi_cis_cisterna	GO_cc:go_golgi_cis_cisterna	SET	16	0.087674	0.0025491	0.19074	0.32288
GO_mf:go_modification_depend...	GO_mf:go_modification_dependent_protein_binding	SET	125	0.032501	0.0026336	0.070707	0.32289
GO_bp:go_response_to_lithium...	GO_bp:go_response_to_lithium_ion	SET	22	0.080627	0.0027484	0.17547	0.32294
GO_mf:go_calcium_ion_transme...	GO_mf:go_calcium_ion_transmembrane_transporter_activity	SET	129	0.035886	0.0029538	0.078118	0.32298
GO_cc:go_dna_replication_pre...	GO_cc:go_dna_replication_preinitiation_complex	SET	5	0.18569	0.0030189	0.40435	0.32304
GO_mf:go_phosphatidylinosito...13	GO_mf:go_phosphatidylinositol_4_5_bisphosphate_phosphatase_activity	SET	11	0.10515	0.0025352	0.22907	0.32311
GO_bp:go_regulation_of_proto...	GO_bp:go_regulation_of_proton_transport	SET	16	0.098548	0.0028653	0.21483	0.32322
Curated_gene_sets:rozanov_mm...3	Curated_gene_sets:rozanov_mmp14_targets_subset	SET	32	0.07531	0.0030953	0.16418	0.32323
GO_bp:go_peptidyl_serine_aut...	GO_bp:go_peptidyl_serine_autophosphorylation	SET	8	0.14878	0.0030595	0.32448	0.32329
Curated_gene_sets:dang_myc_t...2	Curated_gene_sets:dang_myc_targets_up	SET	123	0.032243	0.0025919	0.070354	0.32337
GO_bp:go_elastic_fiber_assem...	GO_bp:go_elastic_fiber_assembly	SET	8	0.14328	0.0029463	0.31285	0.32349
GO_bp:go_mitochondrial_rna_m...2	GO_bp:go_mitochondrial_rna_modification	SET	9	0.12678	0.002765	0.27683	0.32349
Curated_gene_sets:ballif_dev...	Curated_gene_sets:ballif_developmental_disability_p16_p12_deletion	SET	14	0.099442	0.0027047	0.21717	0.32351
Curated_gene_sets:della_resp...	Curated_gene_sets:della_response_to_tsa_and_butyrate	SET	21	0.075532	0.0025156	0.16501	0.32357
GO_bp:go_negative_regulation...443	GO_bp:go_negative_regulation_of_muscle_cell_differentiation	SET	47	0.05865	0.0029203	0.12816	0.32361
GO_bp:go_negative_regulation...431	GO_bp:go_negative_regulation_of_monocyte_differentiation	SET	6	0.14693	0.0026167	0.32106	0.32361
GO_bp:go_negative_regulation...599	GO_bp:go_negative_regulation_of_rna_catabolic_process	SET	52	0.053844	0.0028196	0.11776	0.32375
GO_bp:go_b_cell_apoptotic_pr...	GO_bp:go_b_cell_apoptotic_process	SET	22	0.077403	0.0026385	0.16943	0.3239
GO_cc:go_glycosylphosphatidy...	GO_cc:go_glycosylphosphatidylinositol_n_acetylglucosaminyltransferase_gpi_gnt_complex	SET	6	0.14796	0.0026351	0.32396	0.32394
GO_mf:go_calcium_sensitive_g...	GO_mf:go_calcium_sensitive_guanylate_cyclase_activator_activity	SET	5	0.1646	0.0026761	0.3604	0.32394
GO_bp:go_regulation_of_prote...22	GO_bp:go_regulation_of_protein_homodimerization_activity	SET	19	0.079586	0.0025214	0.17436	0.32403
GO_bp:go_negative_regulation...653	GO_bp:go_negative_regulation_of_t_cell_apoptotic_process	SET	20	0.091697	0.0029805	0.20093	0.32407
GO_mf:go_dna_dependent_atpas...	GO_mf:go_dna_dependent_atpase_activity	SET	82	0.040911	0.0026881	0.089679	0.32413
Curated_gene_sets:chauhan_re...2	Curated_gene_sets:chauhan_response_to_methoxyestradiol_up	SET	47	0.050022	0.0024907	0.1097	0.3242
Curated_gene_sets:lopez_tran...	Curated_gene_sets:lopez_translation_via_fn1_signaling	SET	35	0.064717	0.0027816	0.14217	0.32448
GO_bp:go_monoubiquitinated_p...	GO_bp:go_monoubiquitinated_protein_deubiquitination	SET	9	0.1125	0.0024536	0.2472	0.32453
GO_mf:go_steroid_binding	GO_mf:go_steroid_binding	SET	89	0.040838	0.0027949	0.089828	0.32469
Curated_gene_sets:samols_tar...2	Curated_gene_sets:samols_targets_of_khsv_mirnas_up	SET	8	0.14463	0.0029741	0.31838	0.32482
Curated_gene_sets:reactome_e...36	Curated_gene_sets:reactome_esr_mediated_signaling	SET	199	0.02792	0.002849	0.06148	0.32487
GO_bp:go_negative_regulation...162	GO_bp:go_negative_regulation_of_collateral_sprouting	SET	8	0.16061	0.0033028	0.35382	0.32494
GO_bp:go_fatty_acid_beta_oxi...1	GO_bp:go_fatty_acid_beta_oxidation	SET	71	0.045121	0.0027595	0.099442	0.32501
GO_bp:go_bundle_of_his_cell_...2	GO_bp:go_bundle_of_his_cell_to_purkinje_myocyte_signaling	SET	7	0.16126	0.003102	0.35558	0.32509
Curated_gene_sets:motamed_re...1	Curated_gene_sets:motamed_response_to_androgen_dn	SET	6	0.15274	0.0027203	0.33688	0.32513
GO_bp:go_multivesicular_body...2	GO_bp:go_multivesicular_body_sorting_pathway	SET	31	0.061683	0.0024953	0.13605	0.32514
GO_bp:go_regulation_of_vacuo...2	GO_bp:go_regulation_of_vacuole_organization	SET	37	0.058222	0.0025728	0.12842	0.32515
GO_mf:go_beta_catenin_binding	GO_mf:go_beta_catenin_binding	SET	75	0.044909	0.0028226	0.099063	0.32515
GO_mf:go_exodeoxyribonucleas...	GO_mf:go_exodeoxyribonuclease_activity	SET	23	0.068536	0.0023887	0.15119	0.32517
GO_bp:go_cell_surface_recept...1	GO_bp:go_cell_surface_receptor_signaling_pathway_involved_in_cell_cell_signaling	SET	583	0.016219	0.0028034	0.035786	0.3252
Curated_gene_sets:bilban_b_c...2	Curated_gene_sets:bilban_b_cll_lpl_up	SET	58	0.054648	0.0030218	0.12063	0.32528
Curated_gene_sets:reactome_g...58	Curated_gene_sets:reactome_glycolysis	SET	70	0.040342	0.0024498	0.089101	0.32536
Curated_gene_sets:provenzani...2	Curated_gene_sets:provenzani_metastasis_up	SET	191	0.027469	0.0027467	0.060671	0.32536
GO_bp:go_regulation_of_conne...	GO_bp:go_regulation_of_connective_tissue_replacement	SET	4	0.19331	0.0028112	0.42696	0.32536
GO_bp:go_regulation_of_leuko...1	GO_bp:go_regulation_of_leukocyte_adhesion_to_vascular_endothelial_cell	SET	16	0.09719	0.0028258	0.21478	0.32545
GO_mf:go_ion_transmembrane_t...	GO_mf:go_ion_transmembrane_transporter_activity	SET	819	0.014004	0.0028506	0.030956	0.3255
GO_bp:go_regulation_of_trans...12	GO_bp:go_regulation_of_transcription_involved_in_g1_s_transition_of_mitotic_cell_cycle	SET	27	0.066505	0.0025111	0.14703	0.32552
Curated_gene_sets:reactome_m...78	Curated_gene_sets:reactome_mitotic_telophase_cytokinesis	SET	12	0.11395	0.0028696	0.25203	0.32559
Curated_gene_sets:reactome_s...78	Curated_gene_sets:reactome_signaling_by_nuclear_receptors	SET	239	0.025379	0.0028351	0.056137	0.3256
GO_bp:go_positive_regulation...521	GO_bp:go_positive_regulation_of_monocyte_differentiation	SET	10	0.12932	0.002973	0.28628	0.32573
GO_bp:go_regulation_of_mesen...1	GO_bp:go_regulation_of_mesenchymal_cell_proliferation	SET	34	0.072845	0.003086	0.16126	0.32574
GO_cc:go_neuron_projection	GO_cc:go_neuron_projection	SET	1222	0.011358	0.0027924	0.025152	0.32579
GO_bp:go_positive_regulation...87	GO_bp:go_positive_regulation_of_camp_mediated_signaling	SET	22	0.081263	0.0027701	0.17997	0.3258
GO_bp:go_regulation_of_fatty...3	GO_bp:go_regulation_of_fatty_acid_metabolic_process	SET	44	0.057736	0.0027817	0.12791	0.32586
GO_bp:go_phospholipase_c_act...1	GO_bp:go_phospholipase_c_activating_dopamine_receptor_signaling_pathway	SET	7	0.15893	0.0030571	0.35232	0.32596
Curated_gene_sets:biocarta_t...19	Curated_gene_sets:biocarta_trka_pathway	SET	14	0.10257	0.0027898	0.22755	0.32608
Curated_gene_sets:mikkelsen_...19	Curated_gene_sets:mikkelsen_mcv6_icp_with_h3k27me3	SET	72	0.045339	0.0027923	0.10059	0.32609
GO_bp:go_regulation_of_nervo...	GO_bp:go_regulation_of_nervous_system_development	SET	853	0.013653	0.0028336	0.030294	0.32611
GO_bp:go_negative_regulation...494	GO_bp:go_negative_regulation_of_osteoblast_proliferation	SET	9	0.12248	0.0026713	0.27179	0.32613
GO_bp:go_lamellipodium_organ...	GO_bp:go_lamellipodium_organization	SET	77	0.044442	0.00283	0.098641	0.32616
Curated_gene_sets:reactome_o...8	Curated_gene_sets:reactome_oncogenic_mapk_signaling	SET	80	0.044384	0.0028807	0.098523	0.32618
Curated_gene_sets:kegg_inosi...	Curated_gene_sets:kegg_inositol_phosphate_metabolism	SET	53	0.050799	0.0026855	0.11283	0.32627
Curated_gene_sets:anastassio...	Curated_gene_sets:anastassiou_multicancer_invasiveness_signature	SET	61	0.052469	0.0029752	0.11654	0.32627
GO_bp:go_regulation_of_ion_t...2	GO_bp:go_regulation_of_ion_transport	SET	631	0.015682	0.0028163	0.034831	0.32628
Curated_gene_sets:wang_esoph...1	Curated_gene_sets:wang_esophagus_cancer_progression_up	SET	9	0.12478	0.0027215	0.27727	0.32634
GO_bp:go_positive_regulation...752	GO_bp:go_positive_regulation_of_sodium_ion_transmembrane_transport	SET	19	0.085532	0.0027097	0.19028	0.32653
Curated_gene_sets:reactome_v...17	Curated_gene_sets:reactome_vldl_clearance	SET	6	0.16595	0.0029554	0.36922	0.32655
GO_bp:go_proton_transporting...3	GO_bp:go_proton_transporting_v_type_atpase_complex_assembly	SET	4	0.1645	0.0023922	0.3662	0.32664
GO_bp:go_positive_regulation...121	GO_bp:go_positive_regulation_of_cell_differentiation	SET	903	0.013283	0.0028325	0.029571	0.32665
Curated_gene_sets:mariadason...4	Curated_gene_sets:mariadason_response_to_butyrate_curcumin_sulindac_tsa_2	SET	8	0.13468	0.0027695	0.30007	0.32678
GO_mf:go_glutamate_receptor_...2	GO_mf:go_glutamate_receptor_binding	SET	46	0.055464	0.0027321	0.12357	0.32678
GO_bp:go_small_nucleolar_rib...	GO_bp:go_small_nucleolar_ribonucleoprotein_complex_assembly	SET	10	0.1029	0.0023657	0.22928	0.32679
GO_cc:go_endolysosome_membra...	GO_cc:go_endolysosome_membrane	SET	13	0.10793	0.0028288	0.24049	0.32679
GO_bp:go_cop9_signalosome_as...	GO_bp:go_cop9_signalosome_assembly	SET	4	0.18953	0.0027562	0.42242	0.32683
GO_bp:go_regulation_of_histo...5	GO_bp:go_regulation_of_histone_h3_k27_methylation	SET	8	0.13264	0.0027276	0.29565	0.32684
Curated_gene_sets:reactome_g...56	Curated_gene_sets:reactome_glycogen_storage_diseases	SET	15	0.094553	0.0026619	0.21077	0.32686
GO_cc:go_extracellular_membr...	GO_cc:go_extracellular_membrane_bounded_organelle	SET	6	0.16364	0.0029144	0.36496	0.32694
Curated_gene_sets:pid_foxo_p...	Curated_gene_sets:pid_foxo_pathway	SET	47	0.054389	0.0027081	0.12136	0.32702
GO_bp:go_regulation_of_intri...2	GO_bp:go_regulation_of_intrinsic_apoptotic_signaling_pathway_by_p53_class_mediator	SET	27	0.073686	0.0027823	0.16467	0.32727
GO_bp:go_negative_regulation...39	GO_bp:go_negative_regulation_of_atpase_activity	SET	16	0.095495	0.0027765	0.21345	0.3273
GO_bp:go_self_proteolysis	GO_bp:go_self_proteolysis	SET	6	0.15365	0.0027364	0.34346	0.32731
GO_mf:go_dna_binding_bending	GO_mf:go_dna_binding_bending	SET	19	0.096563	0.0030592	0.21593	0.32737
GO_bp:go_mhc_class_ii_biosyn...	GO_bp:go_mhc_class_ii_biosynthetic_process	SET	12	0.11157	0.0028096	0.24963	0.32746
Curated_gene_sets:pos_respon...2	Curated_gene_sets:pos_response_to_histamine_up	SET	12	0.12126	0.0030536	0.27138	0.3275
Curated_gene_sets:osawa_tnf_...	Curated_gene_sets:osawa_tnf_targets	SET	10	0.12014	0.0027619	0.26904	0.3276
GO_cc:go_xy_body	GO_cc:go_xy_body	SET	12	0.11227	0.0028273	0.25148	0.32764
Curated_gene_sets:biocarta_c...14	Curated_gene_sets:biocarta_cdk5_pathway	SET	13	0.10576	0.0027718	0.237	0.32772
GO_cc:go_protein_kinase_comp...	GO_cc:go_protein_kinase_complex	SET	101	0.035438	0.0025829	0.079418	0.32772
GO_bp:go_neurotransmitter_tr...	GO_bp:go_neurotransmitter_transport	SET	249	0.024199	0.0027584	0.054258	0.3278
GO_bp:go_vocalization_behavi...	GO_bp:go_vocalization_behavior	SET	14	0.11834	0.0032187	0.26557	0.32795
GO_bp:go_regulation_of_prote...51	GO_bp:go_regulation_of_protein_serine_threonine_kinase_activity	SET	477	0.01739	0.0027268	0.039078	0.32816
Curated_gene_sets:roylance_b...2	Curated_gene_sets:roylance_breast_cancer_16q_copy_number_up	SET	60	0.068159	0.0038331	0.15322	0.32822
Curated_gene_sets:whitfield_...6	Curated_gene_sets:whitfield_cell_cycle_s	SET	147	0.029298	0.002573	0.065861	0.32822
Curated_gene_sets:zheng_il22...1	Curated_gene_sets:zheng_il22_signaling_dn	SET	30	0.068977	0.0027451	0.15511	0.32828
GO_bp:go_nephric_duct_morpho...	GO_bp:go_nephric_duct_morphogenesis	SET	11	0.1315	0.0031707	0.29575	0.32829
Curated_gene_sets:reactome_m...45	Curated_gene_sets:reactome_metabolism_of_vitamins_and_cofactors	SET	185	0.026729	0.0026308	0.060154	0.3284
GO_bp:go_phosphatidylethanol...1	GO_bp:go_phosphatidylethanolamine_acyl_chain_remodeling	SET	26	0.074965	0.0027777	0.16879	0.32848
GO_bp:go_postsynaptic_specia...2	GO_bp:go_postsynaptic_specialization_organization	SET	32	0.069627	0.0028617	0.15686	0.32857
Curated_gene_sets:gaussmann_...10	Curated_gene_sets:gaussmann_mll_af4_fusion_targets_e_up	SET	92	0.041361	0.0028779	0.093217	0.32863
GO_bp:go_fertilization	GO_bp:go_fertilization	SET	162	0.02879	0.0026532	0.064897	0.32866
GO_bp:go_regulation_of_membr...7	GO_bp:go_regulation_of_membrane_protein_ectodomain_proteolysis	SET	22	0.083071	0.0028317	0.18731	0.32871
GO_bp:go_positive_regulation...791	GO_bp:go_positive_regulation_of_t_cell_mediated_immunity	SET	43	0.060747	0.0028934	0.13704	0.32879
GO_bp:go_negative_regulation...235	GO_bp:go_negative_regulation_of_excitatory_postsynaptic_potential	SET	8	0.14041	0.0028872	0.31682	0.32882
GO_bp:go_viral_budding	GO_bp:go_viral_budding	SET	25	0.06485	0.0023563	0.14638	0.32887
GO_bp:go_positive_regulation...30	GO_bp:go_positive_regulation_of_amyloid_beta_formation	SET	11	0.1236	0.0029802	0.27909	0.32893
GO_bp:go_dosage_compensation	GO_bp:go_dosage_compensation	SET	18	0.082221	0.0025355	0.1857	0.32897
Curated_gene_sets:setlur_pro...2	Curated_gene_sets:setlur_prostate_cancer_tmprss2_erg_fusion_up	SET	67	0.045384	0.0026966	0.10253	0.32902
GO_mf:go_actin_monomer_bindi...	GO_mf:go_actin_monomer_binding	SET	24	0.077636	0.002764	0.17549	0.32911
GO_bp:go_myeloid_dendritic_c...1	GO_bp:go_myeloid_dendritic_cell_activation	SET	30	0.070427	0.0028028	0.15928	0.32919
Curated_gene_sets:reactome_n...56	Curated_gene_sets:reactome_nostrin_mediated_enos_trafficking	SET	5	0.1883	0.0030613	0.42588	0.3292
Curated_gene_sets:stark_hypp...1	Curated_gene_sets:stark_hyppocampus_22q11_deletion_dn	SET	20	0.10878	0.0035357	0.24609	0.32923
Curated_gene_sets:nadella_pr...2	Curated_gene_sets:nadella_prkar1a_targets_up	SET	9	0.13429	0.0029289	0.30396	0.32932
Curated_gene_sets:ivanova_he...3	Curated_gene_sets:ivanova_hematopoiesis_late_progenitor	SET	474	0.016355	0.0025566	0.03703	0.32937
Curated_gene_sets:kegg_long_...1	Curated_gene_sets:kegg_long_term_depression	SET	68	0.046147	0.0027622	0.1045	0.3294
GO_bp:go_rna_polyadenylation	GO_bp:go_rna_polyadenylation	SET	45	0.049899	0.0024312	0.113	0.3294
GO_bp:go_mitochondrion_local...	GO_bp:go_mitochondrion_localization	SET	39	0.054926	0.0024918	0.1245	0.32955
Curated_gene_sets:reactome_n...20	Curated_gene_sets:reactome_negative_regulation_of_fgfr2_signaling	SET	33	0.066147	0.0027608	0.15001	0.32963
GO_bp:go_multicellular_organ...6	GO_bp:go_multicellular_organismal_movement	SET	49	0.047585	0.0024191	0.10795	0.32968
Curated_gene_sets:vecchi_gas...4	Curated_gene_sets:vecchi_gastric_cancer_early_up	SET	405	0.018059	0.0026144	0.040992	0.32977
GO_mf:go_l_aspartate_transme...	GO_mf:go_l_aspartate_transmembrane_transporter_activity	SET	6	0.15331	0.0027304	0.34805	0.32979
GO_bp:go_alcohol_biosyntheti...	GO_bp:go_alcohol_biosynthetic_process	SET	163	0.028969	0.0026778	0.065767	0.3298
GO_bp:go_udp_n_acetylglucosa...1	GO_bp:go_udp_n_acetylglucosamine_biosynthetic_process	SET	10	0.11615	0.0026702	0.26374	0.32983
GO_bp:go_negative_regulation...390	GO_bp:go_negative_regulation_of_macrophage_activation	SET	13	0.10983	0.0028785	0.24947	0.32988
GO_bp:go_glucocorticoid_bios...	GO_bp:go_glucocorticoid_biosynthetic_process	SET	18	0.085255	0.002629	0.19366	0.32989
GO_mf:go_oligosaccharyl_tran...	GO_mf:go_oligosaccharyl_transferase_activity	SET	9	0.11816	0.002577	0.26843	0.32991
GO_bp:go_noradrenergic_neuro...	GO_bp:go_noradrenergic_neuron_differentiation	SET	7	0.15971	0.0030722	0.36294	0.32995
Curated_gene_sets:reactome_a...31	Curated_gene_sets:reactome_activation_of_hox_genes_during_differentiation	SET	103	0.03751	0.0027608	0.085281	0.33003
Curated_gene_sets:reactome_e...42	Curated_gene_sets:reactome_ethanol_oxidation	SET	11	0.11539	0.0027821	0.26237	0.33005
GO_bp:go_ethanol_oxidation	GO_bp:go_ethanol_oxidation	SET	11	0.11539	0.0027821	0.26237	0.33005
Curated_gene_sets:biocarta_s...14	Curated_gene_sets:biocarta_stat3_pathway	SET	8	0.13373	0.0027499	0.30416	0.3301
Curated_gene_sets:tseng_irs1...2	Curated_gene_sets:tseng_irs1_targets_up	SET	104	0.034482	0.0025501	0.078454	0.33014
GO_bp:go_positive_regulation...392	GO_bp:go_positive_regulation_of_interleukin_12_production	SET	32	0.063069	0.0025922	0.14351	0.33016
Curated_gene_sets:reactome_p...62	Curated_gene_sets:reactome_platelet_adhesion_to_exposed_collagen	SET	15	0.099952	0.0028139	0.22779	0.33041
Curated_gene_sets:hsiao_live...	Curated_gene_sets:hsiao_liver_specific_genes	SET	234	0.024721	0.0027329	0.05634	0.33041
GO_bp:go_diol_metabolic_proc...	GO_bp:go_diol_metabolic_process	SET	5	0.16567	0.0026934	0.37763	0.33044
GO_bp:go_receptor_internaliz...	GO_bp:go_receptor_internalization	SET	101	0.037166	0.0027089	0.084761	0.33052
Curated_gene_sets:reactome_m...20	Curated_gene_sets:reactome_met_activates_ptpn11	SET	5	0.15265	0.0024817	0.34822	0.33056
GO_bp:go_cellular_response_t...35	GO_bp:go_cellular_response_to_exogenous_dsrna	SET	16	0.091816	0.0026696	0.20951	0.3306
Curated_gene_sets:kyng_respo...2	Curated_gene_sets:kyng_response_to_h2o2_via_ercc6	SET	17	0.086341	0.0025876	0.19702	0.33061
GO_bp:go_positive_regulation...865	GO_bp:go_positive_regulation_of_vascular_associated_smooth_muscle_cell_migration	SET	15	0.10479	0.0029501	0.23923	0.33069
Curated_gene_sets:pid_fancon...	Curated_gene_sets:pid_fanconi_pathway	SET	45	0.051411	0.0025049	0.11738	0.3307
GO_mf:go_lipid_binding	GO_mf:go_lipid_binding	SET	685	0.014404	0.0026912	0.032887	0.33071
Curated_gene_sets:reactome_s...88	Curated_gene_sets:reactome_signaling_by_tgf_beta_receptor_complex_in_cancer	SET	8	0.13508	0.0027778	0.30908	0.33104
Curated_gene_sets:verrecchia...7	Curated_gene_sets:verrecchia_response_to_tgfb1_c5	SET	21	0.076857	0.0025597	0.17608	0.33124
GO_bp:go_low_density_lipopro...2	GO_bp:go_low_density_lipoprotein_particle_receptor_biosynthetic_process	SET	11	0.12237	0.0029504	0.28049	0.33132
GO_bp:go_positive_regulation...275	GO_bp:go_positive_regulation_of_exocytosis	SET	80	0.040292	0.0026151	0.092437	0.33146
GO_bp:go_arginine_catabolic_...	GO_bp:go_arginine_catabolic_process	SET	11	0.11172	0.0026937	0.25658	0.33163
Curated_gene_sets:reactome_m...88	Curated_gene_sets:reactome_mtor_signalling	SET	38	0.057079	0.0025561	0.1311	0.33165
Curated_gene_sets:browne_hcm...12	Curated_gene_sets:browne_hcmv_infection_1hr_up	SET	50	0.053706	0.0027579	0.1234	0.33171
GO_bp:go_regulation_of_acros...	GO_bp:go_regulation_of_acrosome_reaction	SET	16	0.10346	0.0030082	0.23778	0.33174
GO_bp:go_adenylate_cyclase_i...5	GO_bp:go_adenylate_cyclase_inhibiting_g_protein_coupled_receptor_signaling_pathway	SET	84	0.04254	0.0028289	0.097774	0.33175
Curated_gene_sets:gaurnier_p...	Curated_gene_sets:gaurnier_psmd4_targets	SET	68	0.048437	0.0028993	0.11136	0.3318
Curated_gene_sets:tien_intes...1	Curated_gene_sets:tien_intestine_probiotics_24hr_dn	SET	201	0.02572	0.0026375	0.059144	0.33183
GO_bp:go_metanephric_tubule_...2	GO_bp:go_metanephric_tubule_morphogenesis	SET	11	0.11947	0.0028806	0.27511	0.33205
GO_bp:go_regulation_of_actin...1	GO_bp:go_regulation_of_actin_cytoskeleton_reorganization	SET	34	0.063671	0.0026973	0.14662	0.33206
Curated_gene_sets:sansom_apc...1	Curated_gene_sets:sansom_apc_myc_targets	SET	230	0.022527	0.0024692	0.05189	0.3321
Curated_gene_sets:bandres_re...1	Curated_gene_sets:bandres_response_to_carmustin_mgmt_24hr_dn	SET	32	0.066353	0.0027271	0.15292	0.33218
GO_bp:go_positive_regulation...310	GO_bp:go_positive_regulation_of_gliogenesis	SET	67	0.044984	0.0026728	0.10368	0.33219
GO_bp:go_response_to_tempera...	GO_bp:go_response_to_temperature_stimulus	SET	224	0.023363	0.0025276	0.053851	0.3322
GO_bp:go_regulation_of_dendr...7	GO_bp:go_regulation_of_dendritic_spine_maintenance	SET	11	0.11202	0.0027009	0.25821	0.33221
Curated_gene_sets:heidenblad...6	Curated_gene_sets:heidenblad_amplified_in_pancreatic_cancer	SET	56	0.051543	0.0028007	0.11885	0.33226
GO_bp:go_motor_neuron_migrat...	GO_bp:go_motor_neuron_migration	SET	6	0.16866	0.0030037	0.38888	0.33226
GO_cc:go_oligosaccharyltrans...	GO_cc:go_oligosaccharyltransferase_complex	SET	12	0.096576	0.002432	0.22269	0.33227
GO_bp:go_cristae_formation	GO_bp:go_cristae_formation	SET	28	0.064592	0.0024836	0.14904	0.33237
GO_bp:go_low_density_lipopro...4	GO_bp:go_low_density_lipoprotein_particle_remodeling	SET	14	0.10023	0.002726	0.23143	0.33248
GO_bp:go_forebrain_neuron_di...	GO_bp:go_forebrain_neuron_differentiation	SET	49	0.058783	0.0029883	0.13574	0.33249
Curated_gene_sets:xu_hgf_tar...3	Curated_gene_sets:xu_hgf_targets_induced_by_akt1_6hr	SET	17	0.096513	0.0028924	0.22318	0.33271
Curated_gene_sets:gouyer_tat...1	Curated_gene_sets:gouyer_tati_targets_dn	SET	17	0.093004	0.0027872	0.21509	0.33273
GO_bp:go_purine_nucleoside_t...	GO_bp:go_purine_nucleoside_triphosphate_catabolic_process	SET	6	0.13461	0.0023974	0.31132	0.33273
GO_bp:go_negative_regulation...1	GO_bp:go_negative_regulation_by_host_of_viral_genome_replication	SET	6	0.16641	0.0029637	0.38488	0.33274
Curated_gene_sets:biocarta_e...13	Curated_gene_sets:biocarta_epo_pathway	SET	18	0.088286	0.0027225	0.20423	0.33277
Curated_gene_sets:myllykanga...2	Curated_gene_sets:myllykangas_amplification_hot_spot_15	SET	10	0.11608	0.0026685	0.26853	0.33277
GO_mf:go_carbonate_dehydrata...	GO_mf:go_carbonate_dehydratase_activity	SET	13	0.1125	0.0029487	0.26035	0.33283
Curated_gene_sets:reactome_d...60	Curated_gene_sets:reactome_diseases_of_mismatch_repair_mmr	SET	5	0.14582	0.0023708	0.33752	0.33286
Curated_gene_sets:reactome_h...23	Curated_gene_sets:reactome_hiv_life_cycle	SET	145	0.027807	0.0024255	0.064383	0.33291
GO_cc:go_transcriptionally_a...	GO_cc:go_transcriptionally_active_chromatin	SET	22	0.078824	0.0026869	0.18251	0.33292
GO_mf:go_mitogen_activated_p...1	GO_mf:go_mitogen_activated_protein_kinase_binding	SET	27	0.070303	0.0026545	0.16283	0.33296
GO_bp:go_negative_regulation...491	GO_bp:go_negative_regulation_of_organic_acid_transport	SET	19	0.087188	0.0027622	0.20199	0.333
GO_bp:go_alternative_mrna_sp...	GO_bp:go_alternative_mrna_splicing_via_spliceosome	SET	67	0.041527	0.0024674	0.096209	0.33301
GO_cc:go_intrinsic_component...16	GO_cc:go_intrinsic_component_of_synaptic_vesicle_membrane	SET	45	0.051515	0.00251	0.11938	0.33304
GO_bp:go_bone_mineralization...	GO_bp:go_bone_mineralization_involved_in_bone_maturation	SET	10	0.12337	0.0028362	0.28614	0.33318
Curated_gene_sets:reactome_m...59	Curated_gene_sets:reactome_mismatch_repair	SET	15	0.086239	0.0024278	0.20006	0.33321
GO_bp:go_lipoprotein_catabol...	GO_bp:go_lipoprotein_catabolic_process	SET	13	0.087368	0.0022899	0.20275	0.33327
GO_bp:go_nucleoside_triphosp...1	GO_bp:go_nucleoside_triphosphate_biosynthetic_process	SET	66	0.042269	0.0024927	0.098104	0.33329
Curated_gene_sets:wang_class...	Curated_gene_sets:wang_classic_adipogenic_targets_of_pparg	SET	28	0.06876	0.0026439	0.15963	0.33333
GO_bp:go_response_to_immune_...	GO_bp:go_response_to_immune_response_of_other_organism_involved_in_symbiotic_interaction	SET	4	0.17519	0.0025476	0.40677	0.33335
GO_bp:go_regulation_of_epide...2	GO_bp:go_regulation_of_epidermal_growth_factor_activated_receptor_activity	SET	26	0.074399	0.0027567	0.17284	0.33344
GO_cc:go_varicosity	GO_cc:go_varicosity	SET	7	0.1479	0.002845	0.3436	0.33344
GO_bp:go_regulation_of_secon...1	GO_bp:go_regulation_of_secondary_heart_field_cardioblast_proliferation	SET	10	0.11203	0.0025756	0.26035	0.33348
GO_mf:go_alpha_2a_adrenergic...	GO_mf:go_alpha_2a_adrenergic_receptor_binding	SET	5	0.14754	0.0023988	0.34291	0.3335
Curated_gene_sets:reactome_h...12	Curated_gene_sets:reactome_hedgehog_on_state	SET	88	0.036347	0.0024737	0.084482	0.33351
Curated_gene_sets:reactome_n...65	Curated_gene_sets:reactome_nrage_signals_death_through_jnk	SET	53	0.052654	0.0027836	0.12239	0.33352
GO_mf:go_g_protein_beta_gamm...	GO_mf:go_g_protein_beta_gamma_subunit_complex_binding	SET	19	0.090642	0.0028716	0.2107	0.33353
GO_bp:go_positive_regulation...670	GO_bp:go_positive_regulation_of_protein_localization_to_cilium	SET	5	0.13764	0.0022377	0.32007	0.33359
GO_bp:go_positive_regulation...424	GO_bp:go_positive_regulation_of_isotype_switching_to_iga_isotypes	SET	5	0.17105	0.002781	0.39784	0.33362
Curated_gene_sets:elvidge_hi...3	Curated_gene_sets:elvidge_hif1a_targets_dn	SET	90	0.040667	0.0027988	0.094597	0.33364
Curated_gene_sets:tonks_targ...3	Curated_gene_sets:tonks_targets_of_runx1_runx1t1_fusion_granulocyte_dn	SET	16	0.09783	0.0028444	0.22764	0.33369
GO_mf:go_intramolecular_oxid...3	GO_mf:go_intramolecular_oxidoreductase_activity_transposing_c_c_bonds	SET	12	0.11526	0.0029024	0.26836	0.33379
Curated_gene_sets:tsuda_alve...	Curated_gene_sets:tsuda_alveolar_soft_part_sarcoma	SET	10	0.12092	0.00278	0.28165	0.33384
GO_bp:go_embryonic_digestive...2	GO_bp:go_embryonic_digestive_tract_morphogenesis	SET	18	0.090284	0.0027841	0.21035	0.33389
Curated_gene_sets:reactome_a...33	Curated_gene_sets:reactome_activation_of_kainate_receptors_upon_glutamate_binding	SET	29	0.066325	0.0025953	0.15455	0.33391
GO_mf:go_extracellular_matri...3	GO_mf:go_extracellular_matrix_protein_binding	SET	5	0.18457	0.0030008	0.43054	0.33407
GO_bp:go_acrosome_assembly	GO_bp:go_acrosome_assembly	SET	15	0.09115	0.0025661	0.21273	0.33415
GO_mf:go_rna_polymerase_ii_t...	GO_mf:go_rna_polymerase_ii_transcription_factor_binding	SET	49	0.050826	0.0025838	0.11863	0.33416
GO_bp:go_regulation_of_cytop...2	GO_bp:go_regulation_of_cytoplasmic_translation	SET	26	0.070151	0.0025993	0.16391	0.33434
GO_mf:go_amino_acid_sodium_s...	GO_mf:go_amino_acid_sodium_symporter_activity	SET	13	0.1098	0.0028779	0.2567	0.33442
GO_cc:go_box_h_aca_telomeras...	GO_cc:go_box_h_aca_telomerase_rnp_complex	SET	3	0.17334	0.002183	0.40525	0.33443
Curated_gene_sets:wakabayash...1	Curated_gene_sets:wakabayashi_adipogenesis_pparg_bound_36hr	SET	29	0.065497	0.0025629	0.1532	0.3345
Curated_gene_sets:reactome_r...19	Curated_gene_sets:reactome_regulated_necrosis	SET	19	0.081353	0.0025774	0.19029	0.3345
GO_bp:go_regulation_of_gamma...1	GO_bp:go_regulation_of_gamma_aminobutyric_acid_secretion	SET	6	0.16357	0.002913	0.38272	0.33455
GO_bp:go_somitogenesis	GO_bp:go_somitogenesis	SET	69	0.045564	0.0027473	0.10662	0.33456
Curated_gene_sets:kegg_bladd...	Curated_gene_sets:kegg_bladder_cancer	SET	40	0.05618	0.0025811	0.13146	0.33457
GO_bp:go_learned_vocalizatio...	GO_bp:go_learned_vocalization_behavior_or_vocal_learning	SET	10	0.13578	0.0031214	0.31777	0.33459
GO_mf:go_hydrolase_activity_...8	GO_mf:go_hydrolase_activity_acting_on_ether_bonds	SET	11	0.11419	0.0027533	0.26728	0.3346
GO_bp:go_observational_learn...	GO_bp:go_observational_learning	SET	8	0.14315	0.0029436	0.33509	0.33462
GO_bp:go_positive_regulation...245	GO_bp:go_positive_regulation_of_endothelial_cell_apoptotic_process	SET	18	0.089858	0.0027709	0.21047	0.33472
GO_bp:go_retina_layer_format...	GO_bp:go_retina_layer_formation	SET	21	0.083805	0.0027912	0.19634	0.33475
GO_mf:go_rrna_adenine_methyl...	GO_mf:go_rrna_adenine_methyltransferase_activity	SET	8	0.13088	0.0026914	0.30665	0.33476
GO_mf:go_toll_like_receptor_...	GO_mf:go_toll_like_receptor_binding	SET	11	0.10023	0.0024167	0.23494	0.33483
GO_cc:go_prp19_complex	GO_cc:go_prp19_complex	SET	13	0.090953	0.0023839	0.21329	0.3349
Curated_gene_sets:visala_res...1	Curated_gene_sets:visala_response_to_heat_shock_and_aging_dn	SET	13	0.084209	0.0022071	0.19748	0.33491
GO_bp:go_regulation_of_ruffl...	GO_bp:go_regulation_of_ruffle_assembly	SET	29	0.067831	0.0026542	0.15919	0.33502
GO_bp:go_negative_regulation...188	GO_bp:go_negative_regulation_of_dendritic_spine_development	SET	9	0.13271	0.0028945	0.31207	0.33532
Curated_gene_sets:streicher_...1	Curated_gene_sets:streicher_lsm1_targets_dn	SET	20	0.084336	0.0027412	0.19847	0.33545
Curated_gene_sets:reactome_a...56	Curated_gene_sets:reactome_acyl_chain_remodelling_of_pi	SET	17	0.086804	0.0026014	0.20434	0.3355
GO_bp:go_skeletal_muscle_org...	GO_bp:go_skeletal_muscle_organ_development	SET	159	0.029074	0.0026547	0.068492	0.33561
GO_cc:go_extrinsic_component...3	GO_cc:go_extrinsic_component_of_endosome_membrane	SET	9	0.11159	0.0024338	0.26334	0.33588
GO_bp:go_drug_transmembrane_...	GO_bp:go_drug_transmembrane_transport	SET	76	0.043271	0.0027376	0.10213	0.3359
Curated_gene_sets:reactome_a...107	Curated_gene_sets:reactome_assembly_of_collagen_fibrils_and_other_multimeric_structures	SET	58	0.049819	0.0027548	0.11764	0.33597
Curated_gene_sets:rodrigues_...3	Curated_gene_sets:rodrigues_ntn1_and_dcc_targets	SET	31	0.069165	0.002798	0.16337	0.33602
GO_bp:go_pyroptosis	GO_bp:go_pyroptosis	SET	11	0.10736	0.0025886	0.2536	0.33602
GO_bp:go_preassembly_of_gpi_...	GO_bp:go_preassembly_of_gpi_anchor_in_er_membrane	SET	15	0.082541	0.0023237	0.19505	0.33608
GO_cc:go_intrinsic_component...9	GO_cc:go_intrinsic_component_of_plasma_membrane	SET	1601	0.009866	0.0027465	0.023319	0.33612
Curated_gene_sets:reactome_n...4	Curated_gene_sets:reactome_n_glycan_trimming_in_the_er_and_calnexin_calreticulin_cycle	SET	35	0.047526	0.0020427	0.11237	0.33616
Curated_gene_sets:reactome_i...52	Curated_gene_sets:reactome_interleukin_3_interleukin_5_and_gm_csf_signaling	SET	45	0.05333	0.0025984	0.12615	0.33624
GO_bp:go_regulation_of_inosi...2	GO_bp:go_regulation_of_inositol_phosphate_biosynthetic_process	SET	16	0.089053	0.0025892	0.21086	0.33639
Curated_gene_sets:coulouarn_...1	Curated_gene_sets:coulouarn_temporal_tgfb1_signature_dn	SET	133	0.030106	0.0025159	0.071312	0.33645
GO_bp:go_mast_cell_different...	GO_bp:go_mast_cell_differentiation	SET	5	0.18091	0.0029412	0.42852	0.33645
GO_cc:go_rna_polymerase_ii_t...2	GO_cc:go_rna_polymerase_ii_transcription_repressor_complex	SET	5	0.12902	0.0020976	0.30568	0.33649
GO_bp:go_positive_regulation...78	GO_bp:go_positive_regulation_of_calcineurin_mediated_signaling	SET	17	0.088632	0.0026562	0.21017	0.33662
GO_bp:go_immature_b_cell_dif...	GO_bp:go_immature_b_cell_differentiation	SET	8	0.10753	0.0022112	0.25507	0.33667
GO_mf:go_rap_guanyl_nucleoti...	GO_mf:go_rap_guanyl_nucleotide_exchange_factor_activity	SET	5	0.15119	0.002458	0.35865	0.33668
GO_bp:go_negative_regulation...129	GO_bp:go_negative_regulation_of_cellular_component_organization	SET	636	0.014201	0.0025602	0.033692	0.33669
Curated_gene_sets:reactome_g...18	Curated_gene_sets:reactome_g_protein_gated_potassium_channels	SET	25	0.073232	0.0026609	0.17377	0.33672
GO_bp:go_decidualization	GO_bp:go_decidualization	SET	22	0.080672	0.0027499	0.19144	0.33673
GO_bp:go_vasculogenesis	GO_bp:go_vasculogenesis	SET	71	0.044696	0.0027335	0.10609	0.33677
GO_bp:go_centriole_elongation	GO_bp:go_centriole_elongation	SET	6	0.14897	0.0026531	0.35358	0.33677
GO_bp:go_glomerulus_morphoge...	GO_bp:go_glomerulus_morphogenesis	SET	8	0.14221	0.0029244	0.33812	0.33703
GO_bp:go_azole_transport	GO_bp:go_azole_transport	SET	19	0.087525	0.0027729	0.20811	0.33704
GO_bp:go_negative_regulation...136	GO_bp:go_negative_regulation_of_cellular_response_to_insulin_stimulus	SET	34	0.061454	0.0026034	0.14629	0.33722
GO_bp:go_regulation_of_heart...3	GO_bp:go_regulation_of_heart_morphogenesis	SET	38	0.061782	0.0027667	0.14708	0.33722
GO_bp:go_pigmentation	GO_bp:go_pigmentation	SET	88	0.039319	0.002676	0.093624	0.33726
GO_mf:go_mhc_class_ib_protei...	GO_mf:go_mhc_class_ib_protein_binding	SET	8	0.15288	0.0031438	0.36405	0.33726
GO_bp:go_regulation_of_colla...2	GO_bp:go_regulation_of_collagen_fibril_organization	SET	5	0.15105	0.0024558	0.35987	0.33734
Curated_gene_sets:zhang_resp...2	Curated_gene_sets:zhang_response_to_cantharidin_up	SET	15	0.091741	0.0025827	0.2186	0.33737
GO_bp:go_tetrapyrrole_biosyn...	GO_bp:go_tetrapyrrole_biosynthetic_process	SET	27	0.064602	0.0024393	0.15411	0.33754
GO_bp:go_prepulse_inhibition	GO_bp:go_prepulse_inhibition	SET	15	0.091613	0.0025791	0.21857	0.33756
Curated_gene_sets:ikeda_mir1...3	Curated_gene_sets:ikeda_mir1_targets_dn	SET	5	0.16935	0.0027532	0.40405	0.33757
GO_bp:go_positive_regulation...125	GO_bp:go_positive_regulation_of_cell_growth_involved_in_cardiac_muscle_cell_development	SET	8	0.12239	0.0025169	0.29233	0.33773
Curated_gene_sets:dorn_adeno...2	Curated_gene_sets:dorn_adenovirus_infection_12hr_up	SET	28	0.065648	0.0025242	0.15681	0.33774
GO_bp:go_regulation_of_immun...3	GO_bp:go_regulation_of_immune_system_process	SET	1432	0.0098847	0.0026151	0.023625	0.33783
GO_mf:go_glycerophosphodiest...	GO_mf:go_glycerophosphodiester_phosphodiesterase_activity	SET	4	0.16371	0.0023806	0.39147	0.33791
Curated_gene_sets:lin_tumor_...	Curated_gene_sets:lin_tumor_escape_from_immune_attack	SET	17	0.088897	0.0026642	0.21261	0.33793
GO_cc:go_axon	GO_cc:go_axon	SET	573	0.015207	0.0026066	0.036374	0.33795
GO_bp:go_lymphocyte_migration	GO_bp:go_lymphocyte_migration	SET	100	0.03728	0.0027038	0.089186	0.33797
GO_bp:go_photoperiodism	GO_bp:go_photoperiodism	SET	23	0.067016	0.0023357	0.16049	0.33814
GO_bp:go_embryonic_forelimb_...	GO_bp:go_embryonic_forelimb_morphogenesis	SET	33	0.066932	0.0027936	0.1603	0.33814
Curated_gene_sets:reactome_r...15	Curated_gene_sets:reactome_recycling_of_eif2:gdp	SET	7	0.11501	0.0022123	0.27546	0.33815
GO_bp:go_chromosome_movement...	GO_bp:go_chromosome_movement_towards_spindle_pole	SET	7	0.12964	0.0024937	0.31056	0.33818
GO_bp:go_positive_regulation...803	GO_bp:go_positive_regulation_of_tau_protein_kinase_activity	SET	6	0.1599	0.0028477	0.38337	0.33831
Curated_gene_sets:matzuk_ste...	Curated_gene_sets:matzuk_steroidogenesis	SET	8	0.12982	0.0026696	0.31131	0.33834
Curated_gene_sets:clasper_ly...1	Curated_gene_sets:clasper_lymphatic_vessels_during_metastasis_dn	SET	30	0.071204	0.0028338	0.17149	0.33899
GO_bp:go_positive_regulation...378	GO_bp:go_positive_regulation_of_inhibitory_postsynaptic_potential	SET	7	0.14948	0.0028755	0.36016	0.33905
GO_bp:go_dipeptide_transmemb...	GO_bp:go_dipeptide_transmembrane_transport	SET	5	0.14709	0.0023914	0.35446	0.33909
GO_bp:go_regulation_of_apopt...4	GO_bp:go_regulation_of_apoptotic_process_involved_in_morphogenesis	SET	11	0.12052	0.0029057	0.29044	0.33909
GO_bp:go_regulation_of_apopt...3	GO_bp:go_regulation_of_apoptotic_process_involved_in_development	SET	11	0.12052	0.0029057	0.29044	0.33909
GO_bp:go_regulation_of_ligas...	GO_bp:go_regulation_of_ligase_activity	SET	7	0.10802	0.0020778	0.26032	0.3391
Curated_gene_sets:reactome_r...111	Curated_gene_sets:reactome_rna_polymerase_iii_chain_elongation	SET	18	0.081038	0.002499	0.19532	0.33911
GO_bp:go_regulation_of_phosp...6	GO_bp:go_regulation_of_phosphatidylinositol_dephosphorylation	SET	5	0.14943	0.0024294	0.36032	0.33918
GO_mf:go_s_methyltransferase...	GO_mf:go_s_methyltransferase_activity	SET	6	0.17003	0.0030281	0.4102	0.33926
GO_bp:go_epithelial_cell_pro...2	GO_bp:go_epithelial_cell_proliferation_involved_in_lung_morphogenesis	SET	9	0.13198	0.0028785	0.31856	0.33933
GO_bp:go_intracellular_stero...2	GO_bp:go_intracellular_sterol_transport	SET	22	0.071534	0.0024384	0.17275	0.33941
GO_cc:go_coated_vesicle_memb...	GO_cc:go_coated_vesicle_membrane	SET	170	0.026201	0.002473	0.063279	0.33942
GO_bp:go_positive_regulation...861	GO_bp:go_positive_regulation_of_urine_volume	SET	14	0.092863	0.0025258	0.22431	0.33944
GO_bp:go_dendrite_extension	GO_bp:go_dendrite_extension	SET	32	0.067297	0.002766	0.1626	0.33948
GO_bp:go_regulation_of_telom...3	GO_bp:go_regulation_of_telomere_maintenance	SET	74	0.039749	0.0024816	0.096062	0.33952
Curated_gene_sets:su_salivar...	Curated_gene_sets:su_salivary_gland	SET	11	0.10909	0.0026304	0.2638	0.3396
Curated_gene_sets:watanabe_c...1	Curated_gene_sets:watanabe_colon_cancer_msi_vs_mss_dn	SET	57	0.047669	0.0026131	0.11543	0.33981
GO_cc:go_growth_cone_membrane	GO_cc:go_growth_cone_membrane	SET	7	0.13716	0.0026383	0.33226	0.33988
GO_mf:go_oxidoreductase_acti...31	GO_mf:go_oxidoreductase_activity_acting_on_the_ch_nh2_group_of_donors	SET	18	0.085345	0.0026318	0.20675	0.33988
Curated_gene_sets:reactome_l...15	Curated_gene_sets:reactome_loss_of_function_of_tgfbr1_in_cancer	SET	7	0.13395	0.0025767	0.32528	0.34024
GO_bp:go_regulation_of_nucle...11	GO_bp:go_regulation_of_nucleotide_biosynthetic_process	SET	32	0.057902	0.0023798	0.14061	0.34025
Curated_gene_sets:hoshida_li...1	Curated_gene_sets:hoshida_liver_cancer_late_recurrence_dn	SET	66	0.041776	0.0024637	0.10146	0.34027
Curated_gene_sets:masri_resi...1	Curated_gene_sets:masri_resistance_to_tamoxifen_and_aromatase_inhibitors_dn	SET	18	0.085623	0.0026404	0.20797	0.34028
GO_bp:go_histone_h3_deacetyl...	GO_bp:go_histone_h3_deacetylation	SET	15	0.086055	0.0024227	0.20912	0.34035
GO_bp:go_regulation_of_prote...4	GO_bp:go_regulation_of_protein_adp_ribosylation	SET	9	0.10584	0.0023083	0.25741	0.34048
GO_mf:go_nucleoside_diphosph...1	GO_mf:go_nucleoside_diphosphatase_activity	SET	12	0.086239	0.0021717	0.20978	0.3405
Curated_gene_sets:reactome_c...105	Curated_gene_sets:reactome_cs_ds_degradation	SET	12	0.099214	0.0024984	0.24142	0.34056
Curated_gene_sets:reactome_g...64	Curated_gene_sets:reactome_golgi_to_er_retrograde_transport	SET	129	0.028059	0.0023095	0.068349	0.34071
GO_mf:go_carbohydrate_transm...	GO_mf:go_carbohydrate_transmembrane_transporter_activity	SET	37	0.060388	0.0026685	0.14716	0.34078
GO_bp:go_histone_deacetylati...	GO_bp:go_histone_deacetylation	SET	63	0.041665	0.0024008	0.10159	0.34086
GO_bp:go_positive_regulation...445	GO_bp:go_positive_regulation_of_ligase_activity	SET	6	0.1198	0.0021335	0.29219	0.34091
GO_bp:go_negative_regulation...483	GO_bp:go_negative_regulation_of_nuclease_activity	SET	7	0.12033	0.0023147	0.29354	0.34093
GO_mf:go_cyclic_nucleotide_d...	GO_mf:go_cyclic_nucleotide_dependent_protein_kinase_activity	SET	8	0.11486	0.0023619	0.28027	0.34097
GO_bp:go_imp_biosynthetic_pr...	GO_bp:go_imp_biosynthetic_process	SET	9	0.087819	0.0019154	0.2143	0.34098
GO_bp:go_hair_follicle_matur...	GO_bp:go_hair_follicle_maturation	SET	17	0.086997	0.0026072	0.21236	0.34103
Curated_gene_sets:flechner_p...3	Curated_gene_sets:flechner_pbl_kidney_transplant_rejected_vs_ok_dn	SET	48	0.045852	0.0023071	0.11195	0.34105
GO_bp:go_negative_regulation...182	GO_bp:go_negative_regulation_of_defense_response_to_virus	SET	20	0.07046	0.0022902	0.17206	0.34108
Curated_gene_sets:wang_adipo...	Curated_gene_sets:wang_adipogenic_genes_repressed_by_sirt1	SET	24	0.071332	0.0025396	0.17423	0.34112
Curated_gene_sets:reactome_e...12	Curated_gene_sets:reactome_elastic_fibre_formation	SET	46	0.053069	0.0026142	0.12965	0.34115
GO_bp:go_pulmonary_artery_mo...	GO_bp:go_pulmonary_artery_morphogenesis	SET	6	0.16205	0.0028861	0.39592	0.34116
Curated_gene_sets:olsson_e2f...1	Curated_gene_sets:olsson_e2f3_targets_dn	SET	38	0.061117	0.0027369	0.14932	0.34117
Curated_gene_sets:kegg_graft...	Curated_gene_sets:kegg_graft_versus_host_disease	SET	37	0.061229	0.0027057	0.14965	0.34122
GO_bp:go_base_conversion_or_...	GO_bp:go_base_conversion_or_substitution_editing	SET	21	0.073056	0.0024331	0.17857	0.34123
GO_bp:go_regulation_of_aerob...	GO_bp:go_regulation_of_aerobic_respiration	SET	8	0.10877	0.0022367	0.26586	0.34123
GO_bp:go_positive_regulation...299	GO_bp:go_positive_regulation_of_focal_adhesion_assembly	SET	25	0.072941	0.0026503	0.17832	0.34125
Curated_gene_sets:mikkelsen_...32	Curated_gene_sets:mikkelsen_npc_icp_with_h3k4me3	SET	408	0.01658	0.0024089	0.040538	0.34127
GO_mf:go_phosphatidylinosito...22	GO_mf:go_phosphatidylinositol_n_acetylglucosaminyltransferase_activity	SET	4	0.15986	0.0023246	0.39129	0.34144
GO_bp:go_positive_regulation...203	GO_bp:go_positive_regulation_of_cytoskeleton_organization	SET	213	0.023352	0.0024643	0.057165	0.34146
Curated_gene_sets:reactome_i...27	Curated_gene_sets:reactome_interaction_with_cumulus_cells_and_the_zona_pellucida	SET	11	0.10373	0.0025009	0.25395	0.34147
GO_bp:go_regulation_of_skele...7	GO_bp:go_regulation_of_skeletal_muscle_fiber_development	SET	10	0.13169	0.0030276	0.32264	0.34157
Curated_gene_sets:myllykanga...9	Curated_gene_sets:myllykangas_amplification_hot_spot_23	SET	20	0.077857	0.0025306	0.19085	0.34166
Curated_gene_sets:reactome_r...108	Curated_gene_sets:reactome_rna_polymerase_ii_transcription_elongation	SET	58	0.042204	0.0023337	0.10347	0.34169
Curated_gene_sets:reactome_a...77	Curated_gene_sets:reactome_ampk_inhibits_chrebp_transcriptional_activation_activity	SET	8	0.12751	0.002622	0.31265	0.3417
GO_mf:go_sumo_ligase_activity	GO_mf:go_sumo_ligase_activity	SET	6	0.14485	0.0025798	0.35544	0.34181
GO_bp:go_regulation_of_dendr...3	GO_bp:go_regulation_of_dendrite_morphogenesis	SET	78	0.038702	0.0024804	0.094998	0.34186
Curated_gene_sets:han_jnk_si...1	Curated_gene_sets:han_jnk_singaling_dn	SET	40	0.057461	0.0026399	0.14107	0.34189
GO_bp:go_lung_vasculature_de...	GO_bp:go_lung_vasculature_development	SET	6	0.15903	0.0028322	0.39067	0.34198
GO_mf:go_chloride_transmembr...	GO_mf:go_chloride_transmembrane_transporter_activity	SET	88	0.036761	0.0025018	0.090334	0.34203
Curated_gene_sets:castellano...1	Curated_gene_sets:castellano_hras_and_nras_targets_dn	SET	7	0.11674	0.0022457	0.28691	0.34204
Curated_gene_sets:biocarta_e...8	Curated_gene_sets:biocarta_eif2_pathway	SET	9	0.11195	0.0024416	0.27516	0.34206
Curated_gene_sets:faelt_b_cl...3	Curated_gene_sets:faelt_b_cll_with_vh_rearrangements_dn	SET	44	0.048881	0.0023551	0.12018	0.3421
Curated_gene_sets:pid_syndec...2	Curated_gene_sets:pid_syndecan_2_pathway	SET	32	0.062622	0.0025738	0.15411	0.34224
GO_bp:go_modulation_of_molec...	GO_bp:go_modulation_of_molecular_function_in_other_organism	SET	8	0.11142	0.0022911	0.27431	0.34231
Curated_gene_sets:pid_cone_p...	Curated_gene_sets:pid_cone_pathway	SET	21	0.074031	0.0024656	0.1823	0.34234
GO_bp:go_cell_substrate_junc...	GO_bp:go_cell_substrate_junction_assembly	SET	93	0.037266	0.0026069	0.091783	0.34236
GO_cc:go_radial_spoke	GO_cc:go_radial_spoke	SET	6	0.12837	0.0022862	0.31652	0.34253
Curated_gene_sets:wnt_signal...	Curated_gene_sets:wnt_signaling	SET	87	0.037862	0.0025622	0.093361	0.34254
GO_bp:go_positive_regulation...52	GO_bp:go_positive_regulation_of_autophagy	SET	107	0.031641	0.0023733	0.078046	0.34259
Curated_gene_sets:liu_topbp1...	Curated_gene_sets:liu_topbp1_targets	SET	14	0.07824	0.002128	0.19301	0.3426
GO_bp:go_epithelial_cell_pro...4	GO_bp:go_epithelial_cell_proliferation_involved_in_salivary_gland_morphogenesis	SET	5	0.16583	0.0026962	0.4091	0.34261
GO_bp:go_negative_regulation...247	GO_bp:go_negative_regulation_of_fatty_acid_oxidation	SET	10	0.10137	0.0023305	0.25014	0.34265
Curated_gene_sets:katsanou_e...1	Curated_gene_sets:katsanou_elavl1_targets_dn	SET	139	0.029285	0.0025015	0.072307	0.34274
GO_mf:go_cysteine_type_endop...4	GO_mf:go_cysteine_type_endopeptidase_activity_involved_in_apoptotic_signaling_pathway	SET	8	0.12741	0.0026201	0.31472	0.3428
GO_bp:go_phototransduction	GO_bp:go_phototransduction	SET	51	0.044828	0.0023248	0.11075	0.34282
GO_cc:go_scar_complex	GO_cc:go_scar_complex	SET	8	0.11916	0.0024504	0.29442	0.34284
Curated_gene_sets:wikman_asb...1	Curated_gene_sets:wikman_asbestos_lung_cancer_dn	SET	28	0.061693	0.0023721	0.15247	0.34287
Curated_gene_sets:reactome_e...41	Curated_gene_sets:reactome_estrogen_stimulated_signaling_through_prkcz	SET	6	0.13798	0.0024573	0.34106	0.3429
GO_bp:go_artery_smooth_muscl...	GO_bp:go_artery_smooth_muscle_contraction	SET	8	0.14407	0.0029626	0.35621	0.34294
Curated_gene_sets:kondo_pros...2	Curated_gene_sets:kondo_prostate_cancer_with_h3k27me3	SET	186	0.026966	0.0026611	0.066701	0.34301
GO_bp:go_positive_regulation...9	GO_bp:go_positive_regulation_of_actin_nucleation	SET	16	0.08741	0.0025414	0.21636	0.34311
Curated_gene_sets:reactome_a...95	Curated_gene_sets:reactome_apoptotic_cleavage_of_cellular_proteins	SET	35	0.058465	0.0025129	0.14472	0.34312
GO_bp:go_positive_regulation...727	GO_bp:go_positive_regulation_of_ruffle_assembly	SET	15	0.081444	0.0022928	0.20164	0.34314
Curated_gene_sets:sanderson_...	Curated_gene_sets:sanderson_ppara_targets	SET	15	0.088054	0.0024789	0.21812	0.34322
GO_bp:go_negative_regulation...690	GO_bp:go_negative_regulation_of_transmembrane_transport	SET	107	0.032917	0.002469	0.081593	0.34332
GO_mf:go_secondary_active_tr...	GO_mf:go_secondary_active_transmembrane_transporter_activity	SET	224	0.02333	0.002524	0.057887	0.34347
Curated_gene_sets:ivanov_mut...	Curated_gene_sets:ivanov_mutated_in_colon_cancer	SET	13	0.083638	0.0021921	0.20763	0.34354
Curated_gene_sets:cairo_hepa...5	Curated_gene_sets:cairo_hepatoblastoma_up	SET	200	0.024013	0.0024564	0.059625	0.34357
GO_bp:go_histone_serine_phos...	GO_bp:go_histone_serine_phosphorylation	SET	11	0.1035	0.0024955	0.25707	0.34362
Curated_gene_sets:reactome_p...61	Curated_gene_sets:reactome_platelet_activation_signaling_and_aggregation	SET	249	0.021557	0.0024572	0.053555	0.34366
GO_bp:go_positive_regulation...816	GO_bp:go_positive_regulation_of_toll_like_receptor_signaling_pathway	SET	24	0.065763	0.0023413	0.16339	0.34366
Curated_gene_sets:reactome_m...6	Curated_gene_sets:reactome_mapk3_erk1_activation	SET	10	0.1024	0.0023542	0.25445	0.34368
GO_bp:go_regulation_of_antig...2	GO_bp:go_regulation_of_antigen_processing_and_presentation_of_peptide_antigen	SET	6	0.10792	0.001922	0.26818	0.34369
GO_bp:go_extracellular_vesic...	GO_bp:go_extracellular_vesicle_biogenesis	SET	22	0.065365	0.0022281	0.16252	0.34377
GO_bp:go_viral_budding_via_h...	GO_bp:go_viral_budding_via_host_escrt_complex	SET	21	0.066039	0.0021994	0.16426	0.34383
Curated_gene_sets:reactome_p...110	Curated_gene_sets:reactome_ptk6_regulates_cell_cycle	SET	6	0.11066	0.0019709	0.27563	0.34403
GO_bp:go_negative_regulation...17	GO_bp:go_negative_regulation_of_adherens_junction_organization	SET	18	0.085915	0.0026494	0.21404	0.34407
GO_mf:go_steroid_hydroxylase...	GO_mf:go_steroid_hydroxylase_activity	SET	33	0.060695	0.0025332	0.15125	0.34411
GO_bp:go_dermatan_sulfate_pr...	GO_bp:go_dermatan_sulfate_proteoglycan_biosynthetic_process	SET	14	0.086448	0.0023513	0.21561	0.34423
GO_bp:go_cellular_response_t...103	GO_bp:go_cellular_response_to_reactive_oxygen_species	SET	148	0.027009	0.00238	0.06743	0.34438
Curated_gene_sets:shepard_bm...3	Curated_gene_sets:shepard_bmyb_targets	SET	73	0.038528	0.0023891	0.09626	0.34449
GO_bp:go_v_d_j_recombination	GO_bp:go_v_d_j_recombination	SET	13	0.095883	0.0025131	0.2398	0.34464
Curated_gene_sets:takayama_b...	Curated_gene_sets:takayama_bound_by_ar	SET	9	0.1182	0.0025779	0.29587	0.34477
GO_bp:go_positive_regulation...783	GO_bp:go_positive_regulation_of_synaptic_vesicle_endocytosis	SET	7	0.12423	0.0023897	0.31105	0.3448
GO_mf:go_glucose_binding	GO_mf:go_glucose_binding	SET	10	0.11068	0.0025444	0.27721	0.34486
GO_mf:go_trna_cytosine_methy...	GO_mf:go_trna_cytosine_methyltransferase_activity	SET	8	0.12421	0.0025541	0.31114	0.34488
Curated_gene_sets:jazag_tgfb...2	Curated_gene_sets:jazag_tgfb1_signaling_up	SET	98	0.03163	0.0022711	0.079254	0.34491
GO_bp:go_protein_tetrameriza...	GO_bp:go_protein_tetramerization	SET	152	0.026031	0.0023244	0.065225	0.34491
Curated_gene_sets:browne_hcm...10	Curated_gene_sets:browne_hcmv_infection_18hr_up	SET	165	0.025117	0.0023359	0.062935	0.34492
Curated_gene_sets:hoffman_cl...2	Curated_gene_sets:hoffman_clock_targets_up	SET	10	0.11831	0.0027199	0.29645	0.34492
GO_bp:go_cell_cell_adhesion_...1	GO_bp:go_cell_cell_adhesion_involved_in_gastrulation	SET	11	0.10708	0.0025818	0.2685	0.34502
Curated_gene_sets:markey_rb1...2	Curated_gene_sets:markey_rb1_acute_lof_up	SET	218	0.02152	0.0022972	0.054037	0.34523
GO_mf:go_neurotrophin_binding	GO_mf:go_neurotrophin_binding	SET	9	0.12288	0.00268	0.30869	0.3453
GO_bp:go_hippocampus_develop...	GO_bp:go_hippocampus_development	SET	78	0.039347	0.0025218	0.098865	0.34532
GO_bp:go_atp_dependent_chrom...	GO_bp:go_atp_dependent_chromatin_remodeling	SET	72	0.036482	0.0022468	0.091729	0.34542
GO_mf:go_protein_tag	GO_mf:go_protein_tag	SET	11	0.09446	0.0022775	0.23757	0.34546
GO_cc:go_intrinsic_component...18	GO_cc:go_intrinsic_component_of_vacuolar_membrane	SET	4	0.17463	0.0025395	0.4393	0.34549
Curated_gene_sets:corradetti...	Curated_gene_sets:corradetti_mtor_pathway_regulators_dn	SET	5	0.15678	0.002549	0.39457	0.34556
GO_bp:go_astral_microtubule_...	GO_bp:go_astral_microtubule_organization	SET	7	0.13005	0.0025016	0.32765	0.34572
GO_bp:go_cellular_response_t...13	GO_bp:go_cellular_response_to_brain_derived_neurotrophic_factor_stimulus	SET	9	0.11897	0.0025948	0.30005	0.34587
GO_mf:go_insulin_receptor_bi...	GO_mf:go_insulin_receptor_binding	SET	21	0.074253	0.002473	0.18728	0.34588
GO_bp:go_negative_regulation...191	GO_bp:go_negative_regulation_of_developmental_growth	SET	97	0.037453	0.0026755	0.094477	0.3459
Curated_gene_sets:tonks_targ...2	Curated_gene_sets:tonks_targets_of_runx1_runx1t1_fusion_erythrocyte_up	SET	151	0.028376	0.0025255	0.071591	0.34592
GO_bp:go_positive_regulation...221	GO_bp:go_positive_regulation_of_dna_binding	SET	60	0.044729	0.0025155	0.11285	0.34592
Curated_gene_sets:reactome_c...116	Curated_gene_sets:reactome_cytosolic_trna_aminoacylation	SET	24	0.060261	0.0021454	0.15208	0.34597
GO_bp:go_substrate_independe...	GO_bp:go_substrate_independent_telencephalic_tangential_migration	SET	8	0.10604	0.0021805	0.26771	0.34602
GO_bp:go_positive_regulation...434	GO_bp:go_positive_regulation_of_lamellipodium_morphogenesis	SET	7	0.12947	0.0024905	0.32716	0.34615
Curated_gene_sets:tomlins_pr...2	Curated_gene_sets:tomlins_prostate_cancer_up	SET	38	0.049231	0.0022046	0.12449	0.34625
GO_bp:go_acrosomal_vesicle_e...	GO_bp:go_acrosomal_vesicle_exocytosis	SET	5	0.18434	0.002997	0.46616	0.34626
Curated_gene_sets:bilanges_r...1	Curated_gene_sets:bilanges_rapamycin_sensitive_genes	SET	35	0.050321	0.0021628	0.12726	0.34627
GO_bp:go_positive_regulation...359	GO_bp:go_positive_regulation_of_homotypic_cell_cell_adhesion	SET	6	0.14389	0.0025625	0.36395	0.3463
Curated_gene_sets:zwang_clas...3	Curated_gene_sets:zwang_class_3_transiently_induced_by_egf	SET	215	0.024093	0.0025543	0.060952	0.34632
GO_bp:go_positive_regulation...85	GO_bp:go_positive_regulation_of_calcium_mediated_signaling	SET	44	0.053107	0.0025587	0.13438	0.34635
GO_bp:go_epithelial_cell_mat...	GO_bp:go_epithelial_cell_maturation	SET	15	0.080496	0.0022662	0.20375	0.3464
Curated_gene_sets:reactome_m...37	Curated_gene_sets:reactome_metabolism_of_nitric_oxide:_enos_activation_and_regulation	SET	15	0.081973	0.0023077	0.20753	0.34643
GO_bp:go_integrin_mediated_s...	GO_bp:go_integrin_mediated_signaling_pathway	SET	96	0.035132	0.0024967	0.08897	0.34647
Curated_gene_sets:davicioni_...3	Curated_gene_sets:davicioni_pax_foxo1_signature_in_arms_dn	SET	19	0.076311	0.0024176	0.19329	0.3465
Curated_gene_sets:reactome_s...155	Curated_gene_sets:reactome_synthesis_of_ip2_ip_and_ins_in_the_cytosol	SET	13	0.090436	0.0023703	0.22911	0.34652
GO_bp:go_disaccharide_biosyn...	GO_bp:go_disaccharide_biosynthetic_process	SET	5	0.18383	0.0029888	0.46583	0.34656
Curated_gene_sets:figueroa_a...2	Curated_gene_sets:figueroa_aml_methylation_cluster_1_up	SET	108	0.032671	0.0024619	0.082816	0.34661
Curated_gene_sets:reactome_c...112	Curated_gene_sets:reactome_cytokine_signaling_in_immune_system	SET	816	0.012141	0.002467	0.030792	0.34668
GO_bp:go_positive_regulation...876	GO_bp:go_positive_regulation_of_vesicle_fusion	SET	9	0.12241	0.0026697	0.31049	0.34671
GO_bp:go_tolerance_induction...2	GO_bp:go_tolerance_induction_to_self_antigen	SET	4	0.16872	0.0024536	0.42823	0.34679
GO_cc:go_vacuole	GO_cc:go_vacuole	SET	729	0.012161	0.0023412	0.030864	0.34679
Curated_gene_sets:reactome_l...2	Curated_gene_sets:reactome_lagging_strand_synthesis	SET	19	0.067808	0.0021483	0.17211	0.3468
Curated_gene_sets:linsley_mi...	Curated_gene_sets:linsley_mir16_targets	SET	202	0.022007	0.0022623	0.055889	0.34688
GO_bp:go_detection_of_other_...	GO_bp:go_detection_of_other_organism	SET	13	0.10714	0.0028083	0.27218	0.34692
GO_bp:go_spontaneous_synapti...	GO_bp:go_spontaneous_synaptic_transmission	SET	7	0.12825	0.0024671	0.32589	0.34696
Curated_gene_sets:su_testis	Curated_gene_sets:su_testis	SET	73	0.037233	0.0023088	0.094639	0.34701
GO_cc:go_proton_transporting...6	GO_cc:go_proton_transporting_two_sector_atpase_complex_proton_transporting_domain	SET	21	0.062606	0.0020851	0.15928	0.34714
GO_bp:go_cellular_response_t...108	GO_bp:go_cellular_response_to_starvation	SET	143	0.027587	0.0023899	0.070191	0.34715
GO_bp:go_iris_morphogenesis	GO_bp:go_iris_morphogenesis	SET	9	0.12082	0.0026351	0.30745	0.34717
Curated_gene_sets:berenjeno_...5	Curated_gene_sets:berenjeno_transformed_by_rhoa_forever_up	SET	20	0.069164	0.0022481	0.17603	0.34719
GO_bp:go_pancreatic_a_cell_d...	GO_bp:go_pancreatic_a_cell_differentiation	SET	7	0.14192	0.0027299	0.36121	0.3472
GO_cc:go_tertiary_granule_me...	GO_cc:go_tertiary_granule_membrane	SET	69	0.040455	0.0024392	0.10303	0.3473
GO_bp:go_positive_regulation...527	GO_bp:go_positive_regulation_of_mrna_processing	SET	28	0.058346	0.0022434	0.14878	0.34747
Curated_gene_sets:kegg_type_...1	Curated_gene_sets:kegg_type_i_diabetes_mellitus	SET	41	0.053476	0.0024873	0.13652	0.34764
GO_bp:go_regulation_of_odont...2	GO_bp:go_regulation_of_odontogenesis_of_dentin_containing_tooth	SET	15	0.092724	0.0026104	0.23725	0.34797
GO_bp:go_chromatin_remodeling	GO_bp:go_chromatin_remodeling	SET	154	0.025219	0.0022665	0.06454	0.34799
GO_bp:go_positive_regulation...393	GO_bp:go_positive_regulation_of_interleukin_13_production	SET	15	0.084817	0.0023878	0.21716	0.34806
GO_mf:go_transcription_coact...2	GO_mf:go_transcription_coactivator_binding	SET	21	0.073501	0.0024479	0.1882	0.34807
GO_bp:go_establishment_of_rn...	GO_bp:go_establishment_of_rna_localization	SET	184	0.022354	0.0021942	0.057254	0.34811
GO_bp:go_protein_monoubiquit...	GO_bp:go_protein_monoubiquitination	SET	63	0.038524	0.0022198	0.09872	0.34818
Curated_gene_sets:rutella_re...1	Curated_gene_sets:rutella_response_to_csf2rb_and_il4_dn	SET	309	0.019401	0.0024596	0.049733	0.34823
GO_bp:go_leukocyte_aggregati...	GO_bp:go_leukocyte_aggregation	SET	11	0.11177	0.0026948	0.28651	0.34823
GO_mf:go_gtp_rho_binding	GO_mf:go_gtp_rho_binding	SET	18	0.067823	0.0020915	0.17392	0.34828
GO_bp:go_pentose_metabolic_p...	GO_bp:go_pentose_metabolic_process	SET	6	0.15226	0.0027116	0.39058	0.34833
GO_cc:go_g_protein_coupled_r...1	GO_cc:go_g_protein_coupled_receptor_complex	SET	8	0.12558	0.0025823	0.32218	0.34835
GO_bp:go_negative_regulation...518	GO_bp:go_negative_regulation_of_phosphorus_metabolic_process	SET	503	0.014581	0.0023461	0.03741	0.34836
GO_bp:go_golgi_disassembly	GO_bp:go_golgi_disassembly	SET	6	0.11548	0.0020567	0.29655	0.34848
Curated_gene_sets:takeda_tar...1	Curated_gene_sets:takeda_targets_of_nup98_hoxa9_fusion_10d_dn	SET	136	0.029145	0.0024627	0.074866	0.34853
GO_mf:go_chloride_channel_in...	GO_mf:go_chloride_channel_inhibitor_activity	SET	9	0.10544	0.0022996	0.27088	0.34855
Curated_gene_sets:reactome_g...33	Curated_gene_sets:reactome_gene_and_protein_expression_by_jak_stat_signaling_after_interleukin_12_stimulation	SET	35	0.047448	0.0020394	0.12195	0.34862
GO_bp:go_cognition	GO_bp:go_cognition	SET	281	0.020351	0.0024623	0.052321	0.34865
Curated_gene_sets:sa_trka_re...	Curated_gene_sets:sa_trka_receptor	SET	16	0.084422	0.0024546	0.21711	0.3487
GO_bp:go_succinate_metabolic...	GO_bp:go_succinate_metabolic_process	SET	7	0.13313	0.0025609	0.34248	0.34874
GO_bp:go_regulation_of_prote...42	GO_bp:go_regulation_of_protein_localization_to_plasma_membrane	SET	89	0.033895	0.0023198	0.087196	0.34874
Curated_gene_sets:figueroa_a...5	Curated_gene_sets:figueroa_aml_methylation_cluster_3_dn	SET	38	0.051556	0.0023087	0.13264	0.34876
Curated_gene_sets:reactome_d...56	Curated_gene_sets:reactome_diseases_of_carbohydrate_metabolism	SET	32	0.053674	0.0022061	0.13817	0.34883
Curated_gene_sets:tonks_targ...8	Curated_gene_sets:tonks_targets_of_runx1_runx1t1_fusion_monocyte_up	SET	201	0.022831	0.0023413	0.058787	0.34887
GO_bp:go_regulation_of_gluta...2	GO_bp:go_regulation_of_glutamate_secretion	SET	16	0.081105	0.0023581	0.20893	0.34894
GO_bp:go_protein_refolding	GO_bp:go_protein_refolding	SET	31	0.049405	0.0019986	0.12735	0.34903
GO_bp:go_negative_regulation...454	GO_bp:go_negative_regulation_of_myosin_light_chain_phosphatase_activity	SET	5	0.1527	0.0024826	0.39384	0.34911
Curated_gene_sets:reactome_a...64	Curated_gene_sets:reactome_adrenaline_noradrenaline_inhibits_insulin_secretion	SET	28	0.061016	0.0023461	0.15743	0.34917
Curated_gene_sets:reactome_t...82	Curated_gene_sets:reactome_transcriptional_regulation_by_tp53	SET	347	0.016804	0.0022553	0.043382	0.34925
GO_mf:go_oxidoreductase_acti...11	GO_mf:go_oxidoreductase_activity_acting_on_nad_p_h_heme_protein_as_acceptor	SET	13	0.091967	0.0024104	0.23754	0.34932
GO_bp:go_organic_hydroxy_com...1	GO_bp:go_organic_hydroxy_compound_biosynthetic_process	SET	248	0.020774	0.0023633	0.05367	0.34936
GO_bp:go_nucleotide_excision...4	GO_bp:go_nucleotide_excision_repair_dna_gap_filling	SET	23	0.063142	0.0022007	0.16319	0.34941
GO_mf:go_cytochrome_b5_reduc...	GO_mf:go_cytochrome_b5_reductase_activity_acting_on_nad_p_h	SET	7	0.11801	0.00227	0.30543	0.34962
GO_bp:go_nitric_oxide_mediat...	GO_bp:go_nitric_oxide_mediated_signal_transduction	SET	28	0.067941	0.0026124	0.17598	0.34973
Curated_gene_sets:hummerich_...1	Curated_gene_sets:hummerich_benign_skin_tumor_dn	SET	16	0.070371	0.002046	0.1823	0.34974
Curated_gene_sets:durand_str...2	Curated_gene_sets:durand_stroma_s_up	SET	268	0.021453	0.0025358	0.055584	0.34976
Curated_gene_sets:reactome_t...9	Curated_gene_sets:reactome_telomere_maintenance	SET	66	0.03958	0.0023341	0.10256	0.34978
GO_bp:go_purine_deoxyribonuc...1	GO_bp:go_purine_deoxyribonucleoside_triphosphate_catabolic_process	SET	5	0.1297	0.0021087	0.33608	0.34978
GO_bp:go_regulation_of_rho_p...	GO_bp:go_regulation_of_rho_protein_signal_transduction	SET	128	0.029909	0.0024523	0.077513	0.34981
GO_bp:go_endothelial_cell_mo...	GO_bp:go_endothelial_cell_morphogenesis	SET	12	0.095975	0.0024169	0.2491	0.35002
GO_bp:go_positive_regulation...689	GO_bp:go_positive_regulation_of_proteolysis_involved_in_cellular_protein_catabolic_process	SET	114	0.028869	0.0022347	0.074959	0.35007
Curated_gene_sets:xu_akt1_ta...1	Curated_gene_sets:xu_akt1_targets_48hr	SET	8	0.1199	0.0024655	0.31141	0.35011
GO_bp:go_regulation_of_trans...9	GO_bp:go_regulation_of_transcription_from_rna_polymerase_ii_promoter_involved_in_myocardial_precursor_cell_differentiation	SET	7	0.13527	0.002602	0.35153	0.3502
GO_bp:go_membrane_lipid_meta...	GO_bp:go_membrane_lipid_metabolic_process	SET	198	0.022712	0.0023118	0.059059	0.35028
GO_bp:go_connective_tissue_d...	GO_bp:go_connective_tissue_development	SET	260	0.021025	0.0024483	0.054696	0.35034
GO_bp:go_polyphosphate_catab...	GO_bp:go_polyphosphate_catabolic_process	SET	5	0.16761	0.002725	0.43624	0.35041
GO_mf:go_exopolyphosphatase_...	GO_mf:go_exopolyphosphatase_activity	SET	5	0.16761	0.002725	0.43624	0.35041
GO_mf:go_mhc_class_ii_protei...1	GO_mf:go_mhc_class_ii_protein_binding	SET	6	0.15003	0.0026719	0.39061	0.35046
GO_bp:go_positive_regulation...386	GO_bp:go_positive_regulation_of_interferon_gamma_biosynthetic_process	SET	11	0.10701	0.0025801	0.27869	0.3505
GO_bp:go_regulation_of_gluco...2	GO_bp:go_regulation_of_glucocorticoid_metabolic_process	SET	9	0.10735	0.0023413	0.27966	0.35054
Curated_gene_sets:han_satb1_...2	Curated_gene_sets:han_satb1_targets_up	SET	398	0.016707	0.0023981	0.043531	0.35057
Curated_gene_sets:bilanges_s...5	Curated_gene_sets:bilanges_serum_sensitive_via_tsc2	SET	30	0.056573	0.0022515	0.14742	0.35059
GO_mf:go_ubiquitin_like_prot...7	GO_mf:go_ubiquitin_like_protein_transferase_activity	SET	382	0.016027	0.0022548	0.041795	0.35069
Curated_gene_sets:reactome_z...1	Curated_gene_sets:reactome_zbp1_dai_mediated_induction_of_type_i_ifns	SET	20	0.070292	0.0022847	0.18338	0.35074
GO_bp:go_adult_behavior	GO_bp:go_adult_behavior	SET	138	0.028374	0.002415	0.074027	0.35075
GO_bp:go_positive_regulation...773	GO_bp:go_positive_regulation_of_superoxide_anion_generation	SET	16	0.078132	0.0022717	0.20386	0.35077
Curated_gene_sets:gross_hypo...9	Curated_gene_sets:gross_hypoxia_via_hif1a_up	SET	75	0.037498	0.0023568	0.097881	0.35083
GO_cc:go_nadph_oxidase_compl...	GO_cc:go_nadph_oxidase_complex	SET	10	0.1037	0.0023839	0.2708	0.35089
Curated_gene_sets:reactome_i...30	Curated_gene_sets:reactome_interconversion_of_nucleotide_di_and_triphosphates	SET	27	0.060149	0.0022711	0.15711	0.35092
GO_bp:go_negative_regulation...623	GO_bp:go_negative_regulation_of_smooth_muscle_cell_differentiation	SET	14	0.091659	0.002493	0.23943	0.35093
GO_bp:go_chondroitin_sulfate...5	GO_bp:go_chondroitin_sulfate_proteoglycan_metabolic_process	SET	35	0.057129	0.0024555	0.14934	0.35104
GO_bp:go_negative_regulation...485	GO_bp:go_negative_regulation_of_nucleocytoplasmic_transport	SET	20	0.070591	0.0022944	0.1846	0.35108
Curated_gene_sets:kaab_faile...3	Curated_gene_sets:kaab_failed_heart_ventricle_dn	SET	39	0.051788	0.0023494	0.1355	0.35116
Curated_gene_sets:mcgarvey_s...	Curated_gene_sets:mcgarvey_silenced_by_methylation_in_colon_cancer	SET	41	0.052949	0.0024627	0.13857	0.3512
GO_bp:go_germ_cell_prolifera...	GO_bp:go_germ_cell_proliferation	SET	5	0.13912	0.0022619	0.36412	0.3512
GO_bp:go_purkinje_myocyte_to...	GO_bp:go_purkinje_myocyte_to_ventricular_cardiac_muscle_cell_signaling	SET	6	0.14715	0.0026207	0.38565	0.35139
GO_bp:go_response_to_mangane...	GO_bp:go_response_to_manganese_ion	SET	19	0.072148	0.0022857	0.18908	0.3514
Curated_gene_sets:reactome_a...110	Curated_gene_sets:reactome_assembly_of_the_pre_replicative_complex	SET	70	0.035016	0.0021265	0.091787	0.35142
Curated_gene_sets:kim_wt1_ta...3	Curated_gene_sets:kim_wt1_targets_8hr_dn	SET	118	0.028693	0.0022594	0.075213	0.35142
GO_mf:go_dna_replication_ori...	GO_mf:go_dna_replication_origin_binding	SET	16	0.069753	0.0020281	0.18286	0.35144
GO_bp:go_positive_regulation...531	GO_bp:go_positive_regulation_of_multicellular_organism_growth	SET	33	0.058616	0.0024465	0.15389	0.35164
Curated_gene_sets:browne_hcm...14	Curated_gene_sets:browne_hcmv_infection_20hr_up	SET	225	0.020455	0.0022178	0.053705	0.35165
Curated_gene_sets:reactome_l...8	Curated_gene_sets:reactome_lgi_adam_interactions	SET	14	0.083118	0.0022607	0.21844	0.35178
Curated_gene_sets:wierenga_p...	Curated_gene_sets:wierenga_pml_interactome	SET	42	0.046113	0.0021708	0.12123	0.35184
Curated_gene_sets:reactome_s...116	Curated_gene_sets:reactome_stat5_activation	SET	7	0.11489	0.00221	0.30207	0.35185
Curated_gene_sets:reactome_p...100	Curated_gene_sets:reactome_protein_folding	SET	100	0.030496	0.0022117	0.080197	0.35188
Curated_gene_sets:reactome_s...138	Curated_gene_sets:reactome_switching_of_origins_to_a_post_replicative_state	SET	92	0.029964	0.0020849	0.078805	0.35189
GO_cc:go_fanconi_anaemia_nuc...	GO_cc:go_fanconi_anaemia_nuclear_complex	SET	12	0.096531	0.0024309	0.25405	0.35199
GO_bp:go_protein_containing_...1	GO_bp:go_protein_containing_complex_assembly	SET	1740	0.0077312	0.0022346	0.02035	0.35201
GO_bp:go_endocardial_cell_di...	GO_bp:go_endocardial_cell_differentiation	SET	7	0.13587	0.0026136	0.35779	0.35207
GO_mf:go_clathrin_light_chai...	GO_mf:go_clathrin_light_chain_binding	SET	7	0.11918	0.0022926	0.31432	0.35228
GO_bp:go_renin_secretion_int...	GO_bp:go_renin_secretion_into_blood_stream	SET	6	0.1526	0.0027177	0.40266	0.35236
GO_mf:go_oxidoreductase_acti...2	GO_mf:go_oxidoreductase_activity_acting_on_a_heme_group_of_donors	SET	24	0.063332	0.0022547	0.1672	0.35243
GO_bp:go_regulation_of_pepti...3	GO_bp:go_regulation_of_peptide_secretion	SET	449	0.015493	0.0023587	0.041005	0.35278
GO_cc:go_intrinsic_component...12	GO_cc:go_intrinsic_component_of_postsynaptic_specialization_membrane	SET	74	0.04017	0.0025079	0.10632	0.35278
Curated_gene_sets:reactome_s...174	Curated_gene_sets:reactome_synthesis_of_very_long_chain_fatty_acyl_coas	SET	23	0.06938	0.0024181	0.18364	0.35279
Curated_gene_sets:lee_liver_...12	Curated_gene_sets:lee_liver_cancer_myc_e2f1_up	SET	54	0.044619	0.0023809	0.11817	0.35288
GO_bp:go_sulfur_compound_met...	GO_bp:go_sulfur_compound_metabolic_process	SET	192	0.023002	0.0023059	0.060928	0.3529
GO_bp:go_receptor_guanylyl_c...	GO_bp:go_receptor_guanylyl_cyclase_signaling_pathway	SET	10	0.09837	0.0022615	0.26062	0.35292
Curated_gene_sets:reactome_p...20	Curated_gene_sets:reactome_peroxisomal_protein_import	SET	61	0.0394	0.0022341	0.10439	0.35293
GO_bp:go_developmental_induc...	GO_bp:go_developmental_induction	SET	32	0.062046	0.0025501	0.16438	0.35293
Curated_gene_sets:reactome_s...163	Curated_gene_sets:reactome_synthesis_of_pg	SET	8	0.11105	0.0022836	0.29443	0.35303
GO_mf:go_translation_activat...	GO_mf:go_translation_activator_activity	SET	9	0.099995	0.0021809	0.26513	0.35303
Curated_gene_sets:der_ifn_ga...1	Curated_gene_sets:der_ifn_gamma_response_dn	SET	9	0.10891	0.0023753	0.28881	0.35306
Curated_gene_sets:reactome_m...79	Curated_gene_sets:reactome_molecules_associated_with_elastic_fibres	SET	39	0.052717	0.0023916	0.13988	0.35313
GO_bp:go_nuclear_envelope_re...	GO_bp:go_nuclear_envelope_reassembly	SET	17	0.081053	0.0024291	0.21515	0.35319
GO_bp:go_regulation_of_cd8_p...1	GO_bp:go_regulation_of_cd8_positive_alpha_beta_t_cell_activation	SET	15	0.078487	0.0022096	0.20858	0.35335
GO_mf:go_neurotransmitter_tr...	GO_mf:go_neurotransmitter_transporter_activity	SET	48	0.049601	0.0024958	0.13191	0.35346
GO_bp:go_cellular_response_t...95	GO_bp:go_cellular_response_to_peptidoglycan	SET	5	0.14131	0.0022974	0.37597	0.35351
Curated_gene_sets:reactome_d...29	Curated_gene_sets:reactome_defects_in_vitamin_and_cofactor_metabolism	SET	22	0.067789	0.0023108	0.18037	0.35352
Curated_gene_sets:alcalay_am...1	Curated_gene_sets:alcalay_aml_by_npm1_localization_dn	SET	177	0.024074	0.0023181	0.064097	0.35362
Curated_gene_sets:reactome_m...5	Curated_gene_sets:reactome_mapk1_erk2_activation	SET	9	0.10093	0.0022013	0.26877	0.35364
GO_bp:go_multivesicular_body...1	GO_bp:go_multivesicular_body_organization	SET	31	0.050983	0.0020625	0.13581	0.35369
Curated_gene_sets:smith_tert...1	Curated_gene_sets:smith_tert_targets_dn	SET	82	0.03622	0.0023799	0.096542	0.35377
GO_mf:go_ligase_activity	GO_mf:go_ligase_activity	SET	142	0.025645	0.0022139	0.068368	0.35379
GO_bp:go_phosphatidylinosito...2	GO_bp:go_phosphatidylinositol_3_phosphate_biosynthetic_process	SET	14	0.085577	0.0023276	0.22843	0.35397
GO_bp:go_regulation_of_water...	GO_bp:go_regulation_of_water_loss_via_skin	SET	23	0.065667	0.0022887	0.17531	0.35399
GO_bp:go_regulation_of_cohes...	GO_bp:go_regulation_of_cohesin_loading	SET	4	0.14365	0.002089	0.38378	0.35409
Curated_gene_sets:pid_ranbp2...	Curated_gene_sets:pid_ranbp2_pathway	SET	10	0.094772	0.0021787	0.25325	0.35412
GO_bp:go_regulation_of_branc...4	GO_bp:go_regulation_of_branching_involved_in_salivary_gland_morphogenesis	SET	9	0.10895	0.0023762	0.29131	0.35421
GO_bp:go_negative_regulation...462	GO_bp:go_negative_regulation_of_neuroinflammatory_response	SET	9	0.11273	0.0024587	0.3016	0.35429
GO_bp:go_negative_regulation...204	GO_bp:go_negative_regulation_of_dna_replication	SET	36	0.051589	0.0022487	0.13817	0.35444
Curated_gene_sets:mulligan_n...2	Curated_gene_sets:mulligan_ntf3_signaling_via_insr_and_igf1r_up	SET	21	0.06242	0.0020789	0.16728	0.35452
GO_bp:go_macrophage_fusion	GO_bp:go_macrophage_fusion	SET	5	0.13479	0.0021914	0.36139	0.35459
GO_cc:go_extrinsic_component...9	GO_cc:go_extrinsic_component_of_postsynaptic_density_membrane	SET	4	0.15262	0.0022194	0.40927	0.35461
Curated_gene_sets:kegg_prost...	Curated_gene_sets:kegg_prostate_cancer	SET	86	0.034342	0.0023106	0.092103	0.35463
GO_bp:go_mitotic_chromosome_...	GO_bp:go_mitotic_chromosome_condensation	SET	17	0.067207	0.0020141	0.18041	0.35475
GO_bp:go_snrna_3_end_process...	GO_bp:go_snrna_3_end_processing	SET	16	0.07958	0.0023138	0.21371	0.35481
GO_cc:go_gamma_tubulin_compl...	GO_cc:go_gamma_tubulin_complex	SET	20	0.064429	0.0020942	0.17302	0.35481
GO_bp:go_protein_dna_complex...2	GO_bp:go_protein_dna_complex_subunit_organization	SET	241	0.019753	0.0022156	0.053052	0.35483
Curated_gene_sets:reactome_e...14	Curated_gene_sets:reactome_endogenous_sterols	SET	27	0.064504	0.0024356	0.17327	0.35485
Curated_gene_sets:alonso_met...4	Curated_gene_sets:alonso_metastasis_neural_up	SET	16	0.082048	0.0023855	0.22045	0.35488
GO_mf:go_transmembrane_trans...	GO_mf:go_transmembrane_transporter_activity	SET	975	0.010479	0.0023173	0.028162	0.35491
GO_bp:go_glomerular_mesangiu...	GO_bp:go_glomerular_mesangium_development	SET	14	0.093821	0.0025518	0.25229	0.355
GO_bp:go_establishment_of_pr...8	GO_bp:go_establishment_of_protein_localization_to_postsynaptic_membrane	SET	17	0.070888	0.0021244	0.19072	0.35506
GO_bp:go_meiotic_telomere_cl...	GO_bp:go_meiotic_telomere_clustering	SET	10	0.093983	0.0021606	0.25296	0.35513
GO_cc:go_ciliary_transition_...1	GO_cc:go_ciliary_transition_fiber	SET	9	0.12366	0.0026971	0.33289	0.35514
Curated_gene_sets:qi_hypoxia...	Curated_gene_sets:qi_hypoxia_targets_of_hif1a_and_foxa2	SET	34	0.054713	0.0023178	0.14734	0.3552
Curated_gene_sets:pid_ras_pa...	Curated_gene_sets:pid_ras_pathway	SET	30	0.058031	0.0023095	0.15637	0.35527
GO_bp:go_epinephrine_transpo...	GO_bp:go_epinephrine_transport	SET	9	0.1032	0.0022507	0.27821	0.35535
GO_mf:go_antigen_binding	GO_mf:go_antigen_binding	SET	53	0.046491	0.0024578	0.12537	0.35538
GO_bp:go_cellular_response_t...64	GO_bp:go_cellular_response_to_lead_ion	SET	4	0.17834	0.0025935	0.48125	0.35548
GO_bp:go_interleukin_7_media...	GO_bp:go_interleukin_7_mediated_signaling_pathway	SET	25	0.068955	0.0025055	0.18611	0.3555
GO_bp:go_arachidonic_acid_me...	GO_bp:go_arachidonic_acid_metabolic_process	SET	47	0.047112	0.0023458	0.12718	0.35553
GO_bp:go_magnesium_ion_trans...	GO_bp:go_magnesium_ion_transport	SET	15	0.076827	0.0021629	0.2076	0.35567
Curated_gene_sets:reactome_s...64	Curated_gene_sets:reactome_signaling_by_nodal	SET	20	0.069918	0.0022726	0.18915	0.35582
Curated_gene_sets:boquest_st...3	Curated_gene_sets:boquest_stem_cell_dn	SET	213	0.022175	0.0023401	0.059996	0.35584
GO_bp:go_regulation_of_stres...	GO_bp:go_regulation_of_stress_activated_protein_kinase_signaling_cascade	SET	220	0.021104	0.0022629	0.057102	0.35585
GO_bp:go_positive_regulation...560	GO_bp:go_positive_regulation_of_neurological_system_process	SET	57	0.043017	0.0023581	0.11648	0.35595
GO_mf:go_cation_cation_antip...	GO_mf:go_cation_cation_antiporter_activity	SET	24	0.067582	0.002406	0.18301	0.35596
GO_bp:go_positive_regulation...409	GO_bp:go_positive_regulation_of_interleukin_8_production	SET	44	0.046997	0.0022643	0.1273	0.356
GO_mf:go_rna_cap_binding	GO_mf:go_rna_cap_binding	SET	17	0.076571	0.0022948	0.20741	0.356
GO_bp:go_regulation_of_t_hel...3	GO_bp:go_regulation_of_t_helper_1_cell_cytokine_production	SET	5	0.14474	0.0023531	0.39236	0.35611
GO_mf:go_long_chain_fatty_ac...1	GO_mf:go_long_chain_fatty_acid_binding	SET	14	0.083778	0.0022786	0.22713	0.35612
Curated_gene_sets:biocarta_i...8	Curated_gene_sets:biocarta_il17_pathway	SET	15	0.08729	0.0024574	0.23683	0.35622
GO_bp:go_actin_filament_bund...	GO_bp:go_actin_filament_bundle_organization	SET	143	0.02648	0.0022939	0.071898	0.35633
Curated_gene_sets:mikkelsen_...36	Curated_gene_sets:mikkelsen_pluripotent_state_dn	SET	6	0.12681	0.0022584	0.34441	0.35637
GO_bp:go_antibiotic_biosynth...	GO_bp:go_antibiotic_biosynthetic_process	SET	14	0.088191	0.0023987	0.23953	0.35637
Curated_gene_sets:mitsiades_...1	Curated_gene_sets:mitsiades_response_to_aplidin_dn	SET	241	0.019802	0.0022212	0.053812	0.35644
GO_bp:go_positive_regulation...8	GO_bp:go_positive_regulation_of_actin_filament_polymerization	SET	95	0.030739	0.0021732	0.083614	0.35658
Curated_gene_sets:kegg_p53_s...	Curated_gene_sets:kegg_p53_signaling_pathway	SET	66	0.036214	0.0021356	0.098625	0.35674
Curated_gene_sets:reactome_r...89	Curated_gene_sets:reactome_rho_gtpase_effectors	SET	291	0.018515	0.002279	0.050473	0.35688
GO_bp:go_regulation_of_inter...5	GO_bp:go_regulation_of_interleukin_1_mediated_signaling_pathway	SET	7	0.11493	0.0022109	0.31386	0.35711
Curated_gene_sets:biocarta_i...17	Curated_gene_sets:biocarta_il7_pathway	SET	16	0.084297	0.0024509	0.23043	0.35725
GO_bp:go_embryonic_hindlimb_...	GO_bp:go_embryonic_hindlimb_morphogenesis	SET	27	0.067788	0.0025596	0.18532	0.35726
GO_bp:go_neuron_projection_a...	GO_bp:go_neuron_projection_arborization	SET	18	0.067893	0.0020936	0.18573	0.35735
GO_bp:go_positive_regulation...398	GO_bp:go_positive_regulation_of_interleukin_1_secretion	SET	34	0.054329	0.0023016	0.1487	0.35742
Curated_gene_sets:reactome_p...117	Curated_gene_sets:reactome_pyrimidine_catabolism	SET	12	0.087283	0.002198	0.23911	0.35755
GO_mf:go_voltage_gated_potas...3	GO_mf:go_voltage_gated_potassium_channel_activity_involved_in_ventricular_cardiac_muscle_cell_action_potential_repolarization	SET	10	0.10856	0.0024956	0.29748	0.35759
GO_bp:go_negative_regulation...527	GO_bp:go_negative_regulation_of_posttranscriptional_gene_silencing	SET	14	0.074345	0.0020221	0.20396	0.35774
Curated_gene_sets:amit_egf_r...12	Curated_gene_sets:amit_egf_response_60_mcf10a	SET	37	0.05086	0.0022475	0.13956	0.35777
GO_cc:go_endoplasmic_reticul...2	GO_cc:go_endoplasmic_reticulum_chaperone_complex	SET	10	0.093988	0.0021607	0.2579	0.35777
GO_bp:go_meiosis_i_cell_cycl...	GO_bp:go_meiosis_i_cell_cycle_process	SET	115	0.027194	0.0021142	0.074623	0.35778
GO_cc:go_lubac_complex	GO_cc:go_lubac_complex	SET	5	0.15075	0.0024508	0.41372	0.35779
Curated_gene_sets:heidenblad...5	Curated_gene_sets:heidenblad_amplified_in_bone_cancer	SET	7	0.11073	0.00213	0.30391	0.3578
GO_bp:go_regulation_of_nucle...7	GO_bp:go_regulation_of_nucleobase_containing_compound_transport	SET	16	0.0739	0.0021486	0.20299	0.35791
GO_mf:go_calcitonin_family_r...	GO_mf:go_calcitonin_family_receptor_activity	SET	5	0.16149	0.0026254	0.44359	0.35792
Curated_gene_sets:gentile_uv...10	Curated_gene_sets:gentile_uv_response_cluster_d7	SET	35	0.047188	0.0020282	0.12965	0.35794
Curated_gene_sets:faelt_b_cl...1	Curated_gene_sets:faelt_b_cll_with_vh3_21_dn	SET	45	0.046374	0.0022595	0.1275	0.35803
GO_bp:go_response_to_ischemia	GO_bp:go_response_to_ischemia	SET	42	0.04746	0.0022342	0.13058	0.35814
GO_bp:go_regulation_of_branc...3	GO_bp:go_regulation_of_branching_involved_in_prostate_gland_morphogenesis	SET	7	0.13213	0.0025415	0.36367	0.35819
Curated_gene_sets:elvidge_hy...2	Curated_gene_sets:elvidge_hypoxia_by_dmog_up	SET	129	0.029815	0.0024541	0.082082	0.35822
GO_bp:go_cell_fate_specifica...1	GO_bp:go_cell_fate_specification	SET	82	0.036039	0.002368	0.099224	0.35823
Curated_gene_sets:grabarczyk...1	Curated_gene_sets:grabarczyk_bcl11b_targets_dn	SET	57	0.04126	0.0022618	0.11367	0.35831
GO_bp:go_neuronal_stem_cell_...	GO_bp:go_neuronal_stem_cell_population_maintenance	SET	22	0.071584	0.0024401	0.19722	0.35832
Curated_gene_sets:reactome_t...1	Curated_gene_sets:reactome_tachykinin_receptors_bind_tachykinins	SET	5	0.14787	0.0024041	0.40754	0.35836
GO_bp:go_roof_of_mouth_devel...	GO_bp:go_roof_of_mouth_development	SET	88	0.034722	0.0023631	0.095709	0.35838
Curated_gene_sets:reactome_e...16	Curated_gene_sets:reactome_endosomal_vacuolar_pathway	SET	11	0.086224	0.0020789	0.23778	0.35844
GO_bp:go_neurotrophin_trk_re...	GO_bp:go_neurotrophin_trk_receptor_signaling_pathway	SET	31	0.055337	0.0022386	0.15262	0.35846
GO_mf:go_proton_transmembran...	GO_mf:go_proton_transmembrane_transporter_activity	SET	121	0.027086	0.0021597	0.07472	0.35849
GO_bp:go_protein_folding_in_...	GO_bp:go_protein_folding_in_endoplasmic_reticulum	SET	16	0.070371	0.002046	0.19418	0.35853
GO_mf:go_protease_binding	GO_mf:go_protease_binding	SET	121	0.027137	0.0021637	0.074964	0.35868
GO_bp:go_macrophage_differen...	GO_bp:go_macrophage_differentiation	SET	39	0.051472	0.002335	0.14221	0.3587
GO_bp:go_cd8_positive_alpha_...2	GO_bp:go_cd8_positive_alpha_beta_t_cell_differentiation	SET	14	0.081403	0.002214	0.22496	0.35873
GO_bp:go_male_mating_behavior	GO_bp:go_male_mating_behavior	SET	7	0.1279	0.0024603	0.35358	0.35878
Curated_gene_sets:hernandez_...1	Curated_gene_sets:hernandez_aberrant_mitosis_by_docetacel_2nm_dn	SET	20	0.071465	0.0023229	0.19768	0.35886
GO_bp:go_regulation_of_actin...4	GO_bp:go_regulation_of_actin_filament_bundle_assembly	SET	87	0.033125	0.0022416	0.091688	0.35895
Curated_gene_sets:schwab_tar...2	Curated_gene_sets:schwab_targets_of_bmyb_polymorphic_variants_up	SET	12	0.092276	0.0023237	0.25559	0.35904
Curated_gene_sets:wang_lmo4_...1	Curated_gene_sets:wang_lmo4_targets_dn	SET	339	0.015456	0.0020508	0.042824	0.35908
Curated_gene_sets:biocarta_d...7	Curated_gene_sets:biocarta_dsp_pathway	SET	8	0.10829	0.0022267	0.30003	0.35908
Curated_gene_sets:reactome_r...114	Curated_gene_sets:reactome_rna_polymerase_iii_transcription_initiation_from_type_3_promoter	SET	28	0.055159	0.0021209	0.15289	0.35914
GO_mf:go_trna_specific_adeno...	GO_mf:go_trna_specific_adenosine_deaminase_activity	SET	8	0.084608	0.0017398	0.23462	0.35919
Curated_gene_sets:reactome_g...28	Curated_gene_sets:reactome_gap_junction_assembly	SET	35	0.052052	0.0022373	0.14447	0.35932
GO_mf:go_molecular_function_...	GO_mf:go_molecular_function_regulator	SET	1676	0.0078391	0.0022279	0.021765	0.35936
Curated_gene_sets:vanloo_sp3...1	Curated_gene_sets:vanloo_sp3_targets_dn	SET	85	0.031263	0.0020912	0.086835	0.35942
GO_bp:go_positive_regulation...631	GO_bp:go_positive_regulation_of_phosphorus_metabolic_process	SET	1005	0.010037	0.0022516	0.027909	0.35956
GO_bp:go_positive_regulation...594	GO_bp:go_positive_regulation_of_odontogenesis_of_dentin_containing_tooth	SET	5	0.13889	0.0022581	0.38641	0.35963
Curated_gene_sets:biocarta_i...12	Curated_gene_sets:biocarta_il2rb_pathway	SET	36	0.052371	0.0022828	0.14571	0.35964
GO_bp:go_golgi_vesicle_trans...	GO_bp:go_golgi_vesicle_transport	SET	348	0.015145	0.0020355	0.042145	0.35966
Curated_gene_sets:myllykanga...14	Curated_gene_sets:myllykangas_amplification_hot_spot_30	SET	5	0.097891	0.0015915	0.27241	0.35967
GO_bp:go_positive_regulation...99	GO_bp:go_positive_regulation_of_catabolic_process	SET	388	0.01495	0.0021194	0.041651	0.35982
GO_cc:go_box_c_d_snornp_comp...	GO_cc:go_box_c_d_snornp_complex	SET	7	0.092274	0.001775	0.25714	0.35986
GO_bp:go_regulation_of_stria...1	GO_bp:go_regulation_of_striated_muscle_cell_differentiation	SET	94	0.031493	0.0022148	0.087773	0.35987
GO_mf:go_organic_hydroxy_com...	GO_mf:go_organic_hydroxy_compound_transmembrane_transporter_activity	SET	44	0.04938	0.0023791	0.13785	0.36009
GO_bp:go_renal_system_proces...2	GO_bp:go_renal_system_process_involved_in_regulation_of_systemic_arterial_blood_pressure	SET	22	0.068193	0.0023246	0.19039	0.36011
GO_cc:go_spindle_pole	GO_cc:go_spindle_pole	SET	149	0.024052	0.0021266	0.067162	0.36013
GO_bp:go_negative_regulation...451	GO_bp:go_negative_regulation_of_myeloid_leukocyte_mediated_immunity	SET	9	0.10193	0.0022231	0.2851	0.36035
GO_bp:go_negative_regulation...531	GO_bp:go_negative_regulation_of_production_of_mirnas_involved_in_gene_silencing_by_mirna	SET	9	0.092912	0.0020264	0.25993	0.36038
Curated_gene_sets:shin_b_cel...8	Curated_gene_sets:shin_b_cell_lymphoma_cluster_9	SET	17	0.073716	0.0022092	0.20629	0.36042
Curated_gene_sets:wang_barre...2	Curated_gene_sets:wang_barretts_esophagus_and_esophagus_cancer_up	SET	25	0.063547	0.002309	0.17786	0.36044
GO_bp:go_positive_regulation...802	GO_bp:go_positive_regulation_of_t_helper_cell_differentiation	SET	21	0.06584	0.0021928	0.1843	0.36046
GO_mf:go_hydrolase_activity_...4	GO_mf:go_hydrolase_activity_acting_on_carbon_nitrogen_but_not_peptide_bonds_in_cyclic_amidines	SET	34	0.050586	0.002143	0.14166	0.36051
GO_bp:go_molting_cycle	GO_bp:go_molting_cycle	SET	108	0.029186	0.0021993	0.081763	0.36056
GO_bp:go_growth_plate_cartil...3	GO_bp:go_growth_plate_cartilage_morphogenesis	SET	18	0.071205	0.0021957	0.19947	0.36056
Curated_gene_sets:zhan_multi...21	Curated_gene_sets:zhan_multiple_myeloma_subgroups	SET	30	0.049005	0.0019503	0.13732	0.3606
GO_bp:go_regulation_of_integ...2	GO_bp:go_regulation_of_integrin_mediated_signaling_pathway	SET	10	0.10173	0.0023388	0.28518	0.36065
GO_bp:go_regulation_of_smoot...5	GO_bp:go_regulation_of_smoothened_signaling_pathway_involved_in_dorsal_ventral_neural_tube_patterning	SET	7	0.10886	0.0020939	0.30555	0.36083
GO_mf:go_mhc_class_i_protein...	GO_mf:go_mhc_class_i_protein_binding	SET	20	0.065287	0.002122	0.18337	0.36091
Curated_gene_sets:biocarta_m...10	Curated_gene_sets:biocarta_mitochondria_pathway	SET	17	0.06331	0.0018973	0.17804	0.36107
GO_bp:go_regulation_of_anoik...	GO_bp:go_regulation_of_anoikis	SET	24	0.057614	0.0020512	0.1621	0.36114
Curated_gene_sets:chng_multi...2	Curated_gene_sets:chng_multiple_myeloma_hyperploid_up	SET	52	0.038667	0.0020248	0.10884	0.36119
GO_mf:go_threonine_type_pept...	GO_mf:go_threonine_type_peptidase_activity	SET	23	0.062813	0.0021892	0.17684	0.36122
GO_bp:go_negative_regulation...383	GO_bp:go_negative_regulation_of_lyase_activity	SET	23	0.061689	0.0021501	0.17368	0.36123
GO_bp:go_positive_regulation...525	GO_bp:go_positive_regulation_of_mrna_3_end_processing	SET	11	0.082307	0.0019845	0.23184	0.36129
Curated_gene_sets:reactome_c...19	Curated_gene_sets:reactome_cd209_dc_sign_signaling	SET	20	0.068858	0.0022381	0.1942	0.36146
GO_cc:go_cell_projection_part	GO_cc:go_cell_projection_part	SET	1364	0.0082651	0.0021382	0.023312	0.36147
Curated_gene_sets:kenny_ctnn...2	Curated_gene_sets:kenny_ctnnb1_targets_up	SET	50	0.04249	0.0021819	0.11989	0.36152
Curated_gene_sets:biocarta_c...15	Curated_gene_sets:biocarta_cdmac_pathway	SET	16	0.079481	0.0023109	0.22464	0.36174
Curated_gene_sets:vecchi_gas...1	Curated_gene_sets:vecchi_gastric_cancer_advanced_vs_early_dn	SET	133	0.025429	0.002125	0.072021	0.36202
Curated_gene_sets:chng_multi...1	Curated_gene_sets:chng_multiple_myeloma_hyperploid_dn	SET	30	0.048195	0.001918	0.13651	0.36202
GO_cc:go_mitochondrial_membr...	GO_cc:go_mitochondrial_membrane_part	SET	207	0.018932	0.0019699	0.053747	0.36233
GO_mf:go_cell_matrix_adhesio...	GO_mf:go_cell_matrix_adhesion_mediator_activity	SET	7	0.11538	0.0022194	0.3277	0.36239
Curated_gene_sets:bilanges_s...4	Curated_gene_sets:bilanges_serum_sensitive_via_tsc1	SET	20	0.066523	0.0021622	0.18902	0.36244
GO_mf:go_snrna_binding	GO_mf:go_snrna_binding	SET	38	0.042166	0.0018882	0.11983	0.36247
GO_bp:go_sensory_perception	GO_bp:go_sensory_perception	SET	875	0.011884	0.0024965	0.033795	0.36255
GO_bp:go_protein_chromophore...	GO_bp:go_protein_chromophore_linkage	SET	10	0.083713	0.0019245	0.23812	0.36259
GO_bp:go_dendritic_cell_diff...	GO_bp:go_dendritic_cell_differentiation	SET	40	0.052042	0.0023909	0.14805	0.3626
GO_bp:go_positive_regulation...652	GO_bp:go_positive_regulation_of_protein_complex_disassembly	SET	36	0.044869	0.0019558	0.12764	0.3626
GO_bp:go_cytokine_production	GO_bp:go_cytokine_production	SET	702	0.011642	0.002201	0.033139	0.36268
GO_mf:go_nitric_oxide_syntha...1	GO_mf:go_nitric_oxide_synthase_binding	SET	14	0.083761	0.0022782	0.23849	0.36272
Curated_gene_sets:palomero_g...2	Curated_gene_sets:palomero_gsi_sensitivity_up	SET	7	0.1103	0.0021217	0.31417	0.36277
GO_bp:go_positive_regulation...128	GO_bp:go_positive_regulation_of_cell_matrix_adhesion	SET	50	0.04456	0.0022882	0.12697	0.36281
GO_bp:go_microtubule_cytoske...2	GO_bp:go_microtubule_cytoskeleton_organization_involved_in_mitosis	SET	119	0.025758	0.0020368	0.073435	0.36289
Curated_gene_sets:yauch_hedg...1	Curated_gene_sets:yauch_hedgehog_signaling_paracrine_dn	SET	233	0.019756	0.0021794	0.056368	0.36299
GO_bp:go_negative_regulation...639	GO_bp:go_negative_regulation_of_striated_muscle_cell_apoptotic_process	SET	22	0.058776	0.0020036	0.16779	0.36306
GO_bp:go_negative_regulation...207	GO_bp:go_negative_regulation_of_double_strand_break_repair_via_homologous_recombination	SET	14	0.069483	0.0018898	0.19847	0.36313
GO_mf:go_leucine_binding	GO_mf:go_leucine_binding	SET	6	0.092695	0.0016508	0.26477	0.36313
Curated_gene_sets:reactome_d...10	Curated_gene_sets:reactome_death_receptor_signalling	SET	129	0.026607	0.00219	0.076031	0.36319
GO_bp:go_post_embryonic_came...	GO_bp:go_post_embryonic_camera_type_eye_development	SET	7	0.11893	0.0022877	0.33987	0.3632
GO_bp:go_left_right_pattern_...	GO_bp:go_left_right_pattern_formation	SET	21	0.05722	0.0019057	0.16361	0.36327
Curated_gene_sets:winter_hyp...1	Curated_gene_sets:winter_hypoxia_dn	SET	46	0.044228	0.0021786	0.12666	0.36348
GO_mf:go_glucocorticoid_rece...	GO_mf:go_glucocorticoid_receptor_binding	SET	14	0.083526	0.0022718	0.23925	0.3635
GO_bp:go_meiotic_cell_cycle_...3	GO_bp:go_meiotic_cell_cycle_process	SET	180	0.020919	0.0020311	0.05995	0.36357
GO_mf:go_activating_transcri...	GO_mf:go_activating_transcription_factor_binding	SET	71	0.035971	0.0021999	0.10309	0.36358
Curated_gene_sets:biocarta_i...10	Curated_gene_sets:biocarta_il22bp_pathway	SET	9	0.10747	0.002344	0.30808	0.3636
Curated_gene_sets:kegg_biosy...	Curated_gene_sets:kegg_biosynthesis_of_unsaturated_fatty_acids	SET	22	0.065266	0.0022248	0.18718	0.36367
Curated_gene_sets:reactome_m...58	Curated_gene_sets:reactome_miscellaneous_transport_and_binding_events	SET	24	0.062469	0.002224	0.17929	0.36376
Curated_gene_sets:kegg_acute...	Curated_gene_sets:kegg_acute_myeloid_leukemia	SET	55	0.041037	0.0022099	0.11781	0.3638
Curated_gene_sets:zhan_multi...17	Curated_gene_sets:zhan_multiple_myeloma_ms_up	SET	41	0.051002	0.0023722	0.14642	0.3638
GO_bp:go_positive_regulation...528	GO_bp:go_positive_regulation_of_mrna_splicing_via_spliceosome	SET	18	0.066713	0.0020572	0.19159	0.36384
GO_bp:go_regulation_of_prote...32	GO_bp:go_regulation_of_protein_localization_to_cell_periphery	SET	105	0.028132	0.0020904	0.080919	0.36405
Curated_gene_sets:reactome_a...62	Curated_gene_sets:reactome_adp_signalling_through_p2y_purinoceptor_1	SET	25	0.059123	0.0021482	0.1701	0.36408
GO_mf:go_insulin_like_growth...2	GO_mf:go_insulin_like_growth_factor_i_binding	SET	13	0.095864	0.0025126	0.27588	0.36412
Curated_gene_sets:biocarta_g...11	Curated_gene_sets:biocarta_gsk3_pathway	SET	20	0.067137	0.0021822	0.19334	0.3642
GO_bp:go_negative_regulation...156	GO_bp:go_negative_regulation_of_circadian_rhythm	SET	11	0.087122	0.0021006	0.25095	0.36423
GO_bp:go_otolith_development	GO_bp:go_otolith_development	SET	8	0.10931	0.0022479	0.3149	0.36425
GO_mf:go_ankyrin_repeat_bind...	GO_mf:go_ankyrin_repeat_binding	SET	5	0.13085	0.0021274	0.37708	0.36429
Curated_gene_sets:odonnell_t...1	Curated_gene_sets:odonnell_targets_of_myc_and_tfrc_dn	SET	44	0.043818	0.0021111	0.12634	0.36436
GO_bp:go_positive_regulation...680	GO_bp:go_positive_regulation_of_protein_oligomerization	SET	24	0.059222	0.0021084	0.17082	0.36441
GO_bp:go_positive_regulation...347	GO_bp:go_positive_regulation_of_hexokinase_activity	SET	5	0.14323	0.0023286	0.4131	0.36441
GO_bp:go_meiotic_cell_cycle	GO_bp:go_meiotic_cell_cycle	SET	236	0.018072	0.0020062	0.052133	0.36443
Curated_gene_sets:zhong_secr...1	Curated_gene_sets:zhong_secretome_of_lung_cancer_and_endothelium	SET	62	0.036551	0.0020894	0.10547	0.36446
Curated_gene_sets:benporath_...4	Curated_gene_sets:benporath_es_2	SET	35	0.04242	0.0018232	0.12251	0.36458
GO_bp:go_positive_regulation...580	GO_bp:go_positive_regulation_of_nitric_oxide_synthase_biosynthetic_process	SET	14	0.083937	0.002283	0.24263	0.36469
GO_bp:go_humoral_immune_resp...2	GO_bp:go_humoral_immune_response_mediated_by_circulating_immunoglobulin	SET	45	0.050202	0.002446	0.14513	0.36471
GO_bp:go_regulation_of_hormo...2	GO_bp:go_regulation_of_hormone_levels	SET	484	0.013773	0.002175	0.039831	0.36476
Curated_gene_sets:hummerich_...4	Curated_gene_sets:hummerich_malignant_skin_tumor_up	SET	15	0.069694	0.0019621	0.20179	0.3649
GO_bp:go_cerebral_cortex_gab...1	GO_bp:go_cerebral_cortex_gabaergic_interneuron_development	SET	6	0.12783	0.0022766	0.37011	0.3649
Curated_gene_sets:biocarta_i...3	Curated_gene_sets:biocarta_igf1_pathway	SET	20	0.064683	0.0021024	0.18739	0.36498
Curated_gene_sets:pid_s1p_me...	Curated_gene_sets:pid_s1p_meta_pathway	SET	21	0.063769	0.0021238	0.18478	0.36501
GO_bp:go_glutamine_metabolic...	GO_bp:go_glutamine_metabolic_process	SET	19	0.061356	0.0019438	0.17782	0.36503
GO_cc:go_tight_junction	GO_cc:go_tight_junction	SET	119	0.027211	0.0021517	0.078871	0.36505
Curated_gene_sets:reactome_i...55	Curated_gene_sets:reactome_interleukin_6_signaling	SET	11	0.085212	0.0020545	0.24706	0.36508
GO_bp:go_regulation_of_synap...14	GO_bp:go_regulation_of_synaptic_vesicle_fusion_to_presynaptic_active_zone_membrane	SET	10	0.087316	0.0020073	0.25325	0.36513
Curated_gene_sets:dorn_adeno...6	Curated_gene_sets:dorn_adenovirus_infection_32hr_up	SET	10	0.081676	0.0018777	0.23696	0.36517
GO_mf:go_cyclase_regulator_a...	GO_mf:go_cyclase_regulator_activity	SET	9	0.098447	0.0021471	0.28575	0.36523
Curated_gene_sets:reactome_t...25	Curated_gene_sets:reactome_the_role_of_gtse1_in_g2_m_progression_after_g2_checkpoint	SET	79	0.030185	0.0019469	0.087631	0.36525
Curated_gene_sets:reactome_v...2	Curated_gene_sets:reactome_vasopressin_regulates_renal_water_homeostasis_via_aquaporins	SET	43	0.044894	0.0021383	0.13034	0.36526
GO_bp:go_negative_regulation...620	GO_bp:go_negative_regulation_of_small_molecule_metabolic_process	SET	67	0.034876	0.0020722	0.10127	0.36528
GO_bp:go_eating_behavior	GO_bp:go_eating_behavior	SET	32	0.052901	0.0021743	0.15376	0.3654
GO_bp:go_negative_regulation...686	GO_bp:go_negative_regulation_of_transforming_growth_factor_beta_production	SET	8	0.099626	0.0020487	0.28956	0.3654
GO_bp:go_cobalt_ion_transport	GO_bp:go_cobalt_ion_transport	SET	5	0.12346	0.0020073	0.35886	0.36541
GO_bp:go_regulation_of_synap...17	GO_bp:go_regulation_of_synaptic_vesicle_transport	SET	80	0.030733	0.0019947	0.089335	0.36542
GO_bp:go_complement_activati...2	GO_bp:go_complement_activation_alternative_pathway	SET	13	0.089924	0.0023569	0.26147	0.36545
Curated_gene_sets:spira_smok...2	Curated_gene_sets:spira_smokers_lung_cancer_up	SET	36	0.049023	0.0021369	0.14277	0.36566
Curated_gene_sets:reactome_s...79	Curated_gene_sets:reactome_signaling_by_pdgf	SET	57	0.041295	0.0022637	0.12033	0.36574
GO_bp:go_regulation_of_devel...1	GO_bp:go_regulation_of_development_heterochronic	SET	13	0.085207	0.0022333	0.24836	0.36577
Curated_gene_sets:reactome_s...104	Curated_gene_sets:reactome_smooth_muscle_contraction	SET	38	0.048546	0.0021739	0.14158	0.36585
GO_mf:go_molecular_adaptor_a...	GO_mf:go_molecular_adaptor_activity	SET	201	0.019618	0.0020117	0.057266	0.36596
Curated_gene_sets:reactome_p...51	Curated_gene_sets:reactome_pink_parkin_mediated_mitophagy	SET	22	0.053541	0.0018251	0.15639	0.36604
GO_cc:go_rna_polymerase_iii_...1	GO_cc:go_rna_polymerase_iii_complex	SET	17	0.068233	0.0020449	0.1993	0.36604
GO_bp:go_cranial_nerve_forma...	GO_bp:go_cranial_nerve_formation	SET	8	0.1236	0.0025416	0.36105	0.36605
GO_mf:go_dopamine_neurotrans...2	GO_mf:go_dopamine_neurotransmitter_receptor_activity_coupled_via_gi_go	SET	7	0.11121	0.0021393	0.32494	0.36608
Curated_gene_sets:gentile_uv...8	Curated_gene_sets:gentile_uv_response_cluster_d5	SET	36	0.046499	0.0020269	0.13589	0.36611
GO_bp:go_anterograde_axonal_...	GO_bp:go_anterograde_axonal_protein_transport	SET	9	0.08989	0.0019605	0.26275	0.36613
Curated_gene_sets:pid_integr...2	Curated_gene_sets:pid_integrin2_pathway	SET	27	0.061051	0.0023052	0.17855	0.3662
GO_bp:go_synaptic_vesicle_re...	GO_bp:go_synaptic_vesicle_recycling	SET	61	0.037511	0.002127	0.10971	0.36621
GO_bp:go_purine_nucleotide_s...	GO_bp:go_purine_nucleotide_salvage	SET	6	0.11493	0.0020468	0.33618	0.36623
GO_cc:go_paraspeckles	GO_cc:go_paraspeckles	SET	5	0.11576	0.001882	0.33865	0.36624
GO_mf:go_sodium_bicarbonate_...	GO_mf:go_sodium_bicarbonate_symporter_activity	SET	6	0.12569	0.0022384	0.36778	0.36628
Curated_gene_sets:ivanova_he...8	Curated_gene_sets:ivanova_hematopoiesis_stem_cell_short_term	SET	21	0.065213	0.0021719	0.19095	0.36636
Curated_gene_sets:biocarta_p...9	Curated_gene_sets:biocarta_pdgf_pathway	SET	27	0.05961	0.0022508	0.17457	0.36638
Curated_gene_sets:aigner_zeb...	Curated_gene_sets:aigner_zeb1_targets	SET	33	0.054065	0.0022565	0.1585	0.36651
Curated_gene_sets:de_yy1_tar...2	Curated_gene_sets:de_yy1_targets_up	SET	18	0.07221	0.0022267	0.21169	0.36651
GO_bp:go_cellular_response_t...23	GO_bp:go_cellular_response_to_corticosteroid_stimulus	SET	61	0.037956	0.0021522	0.1113	0.36654
GO_cc:go_neuron_part	GO_cc:go_neuron_part	SET	1618	0.0075347	0.0021076	0.022099	0.36657
GO_bp:go_regulation_of_cell_...21	GO_bp:go_regulation_of_cell_differentiation	SET	1707	0.00739	0.0021177	0.021704	0.36674
Curated_gene_sets:reactome_n...19	Curated_gene_sets:reactome_negative_regulation_of_fgfr1_signaling	SET	32	0.051372	0.0021114	0.15092	0.36678
GO_bp:go_aerobic_respiration	GO_bp:go_aerobic_respiration	SET	77	0.030264	0.0019272	0.088925	0.36681
GO_mf:go_nadplus_binding	GO_mf:go_nadplus_binding	SET	14	0.071892	0.0019554	0.21129	0.36684
GO_mf:go_chemokine_receptor_...	GO_mf:go_chemokine_receptor_binding	SET	58	0.042755	0.0023641	0.12578	0.36696
Curated_gene_sets:lee_liver_...16	Curated_gene_sets:lee_liver_cancer_survival_dn	SET	175	0.020584	0.001971	0.060595	0.36704
GO_bp:go_chondroitin_sulfate...4	GO_bp:go_chondroitin_sulfate_proteoglycan_biosynthetic_process	SET	29	0.054457	0.0021309	0.16037	0.36709
Curated_gene_sets:jaervinen_...	Curated_gene_sets:jaervinen_amplified_in_laryngeal_cancer	SET	40	0.045102	0.0020721	0.13283	0.3671
GO_bp:go_regulation_of_execu...	GO_bp:go_regulation_of_execution_phase_of_apoptosis	SET	36	0.045775	0.0019953	0.13488	0.36716
Curated_gene_sets:boyault_li...11	Curated_gene_sets:boyault_liver_cancer_subclass_g3_up	SET	183	0.019841	0.0019423	0.058494	0.36723
GO_bp:go_opsonization	GO_bp:go_opsonization	SET	11	0.10019	0.0024157	0.29537	0.36723
Curated_gene_sets:amit_egf_r...8	Curated_gene_sets:amit_egf_response_40_mcf10a	SET	17	0.072274	0.002166	0.21348	0.36748
Curated_gene_sets:cardoso_re...	Curated_gene_sets:cardoso_response_to_gamma_radiation_and_3ab	SET	13	0.074062	0.0019412	0.21887	0.36754
GO_bp:go_regulation_of_kidne...	GO_bp:go_regulation_of_kidney_development	SET	51	0.04217	0.002187	0.12469	0.36761
Curated_gene_sets:reactome_s...3	Curated_gene_sets:reactome_scavenging_by_class_b_receptors	SET	6	0.12702	0.0022621	0.37571	0.36766
GO_bp:go_organic_hydroxy_com...2	GO_bp:go_organic_hydroxy_compound_catabolic_process	SET	63	0.036414	0.0020982	0.10775	0.3677
Curated_gene_sets:chang_pou5...1	Curated_gene_sets:chang_pou5f1_targets_dn	SET	8	0.10445	0.0021479	0.30932	0.3678
GO_bp:go_ribose_phosphate_bi...	GO_bp:go_ribose_phosphate_biosynthetic_process	SET	170	0.020819	0.001965	0.061665	0.36783
Curated_gene_sets:zhan_multi...2	Curated_gene_sets:zhan_multiple_myeloma_cd1_and_cd2_up	SET	85	0.030462	0.0020376	0.090373	0.36804
Curated_gene_sets:gobert_oli...2	Curated_gene_sets:gobert_oligodendrocyte_differentiation_up	SET	547	0.011804	0.0019783	0.035033	0.36809
GO_cc:go_basolateral_plasma_...	GO_cc:go_basolateral_plasma_membrane	SET	204	0.020025	0.0020686	0.05949	0.3682
Curated_gene_sets:benporath_...6	Curated_gene_sets:benporath_es_core_nine_correlated	SET	97	0.029061	0.002076	0.086473	0.36841
GO_bp:go_regulation_of_actio...	GO_bp:go_regulation_of_action_potential	SET	45	0.045014	0.0021932	0.13396	0.36842
GO_bp:go_dicarboxylic_acid_c...	GO_bp:go_dicarboxylic_acid_catabolic_process	SET	13	0.071046	0.0018621	0.21147	0.36845
Curated_gene_sets:johansson_...1	Curated_gene_sets:johansson_brain_cancer_early_vs_late_dn	SET	42	0.043126	0.0020301	0.1284	0.36849
GO_bp:go_regulation_of_branc...5	GO_bp:go_regulation_of_branching_morphogenesis_of_a_nerve	SET	5	0.14101	0.0022925	0.42048	0.36868
GO_bp:go_positive_regulation...795	GO_bp:go_positive_regulation_of_t_cell_tolerance_induction	SET	6	0.1289	0.0022956	0.38439	0.36869
Curated_gene_sets:maina_vhl_...1	Curated_gene_sets:maina_vhl_targets_dn	SET	16	0.072661	0.0021126	0.21719	0.36898
Curated_gene_sets:tseng_adip...1	Curated_gene_sets:tseng_adipogenic_potential_dn	SET	38	0.047678	0.0021351	0.14271	0.36916
Curated_gene_sets:senese_hda...7	Curated_gene_sets:senese_hdac3_targets_dn	SET	507	0.012792	0.0020663	0.03835	0.36936
GO_mf:go_dna_binding_transcr...4	GO_mf:go_dna_binding_transcription_repressor_activity_rna_polymerase_ii_specific	SET	224	0.019085	0.0020648	0.057226	0.36938
GO_mf:go_apolipoprotein_a_i_...	GO_mf:go_apolipoprotein_a_i_binding	SET	5	0.10401	0.0016911	0.31195	0.36941
Curated_gene_sets:pid_myc_re...	Curated_gene_sets:pid_myc_repress_pathway	SET	64	0.034635	0.0020115	0.10391	0.36945
GO_bp:go_myeloid_leukocyte_a...	GO_bp:go_myeloid_leukocyte_activation	SET	618	0.011338	0.0020158	0.034028	0.3695
Curated_gene_sets:biocarta_e...12	Curated_gene_sets:biocarta_epha4_pathway	SET	8	0.10698	0.0022	0.32129	0.36957
Curated_gene_sets:mootha_tca	Curated_gene_sets:mootha_tca	SET	15	0.063908	0.0017992	0.19203	0.36964
GO_bp:go_atrial_cardiac_musc...1	GO_bp:go_atrial_cardiac_muscle_cell_membrane_repolarization	SET	8	0.11001	0.0022623	0.33079	0.36973
Curated_gene_sets:jison_sick...2	Curated_gene_sets:jison_sickle_cell_disease_up	SET	172	0.021312	0.0020233	0.064121	0.3698
Curated_gene_sets:kinsey_tar...2	Curated_gene_sets:kinsey_targets_of_ewsr1_flii_fusion_up	SET	1216	0.0079185	0.0019423	0.023825	0.36981
GO_bp:go_protein_localizatio...35	GO_bp:go_protein_localization_to_organelle	SET	874	0.0092329	0.0019385	0.027828	0.37003
GO_mf:go_structural_constitu...3	GO_mf:go_structural_constituent_of_eye_lens	SET	19	0.069624	0.0022058	0.20989	0.37005
Curated_gene_sets:reactome_t...58	Curated_gene_sets:reactome_tp53_regulates_transcription_of_several_additional_cell_death_genes_whose_specific_roles_in_p53_dependent_apoptosis_remain_uncertain	SET	13	0.077174	0.0020227	0.23271	0.37009
Curated_gene_sets:reactome_s...93	Curated_gene_sets:reactome_signaling_by_wnt_in_cancer	SET	32	0.047622	0.0019573	0.14362	0.37011
GO_bp:go_regulation_of_vitam...1	GO_bp:go_regulation_of_vitamin_d_biosynthetic_process	SET	9	0.098284	0.0021436	0.29646	0.37012
GO_bp:go_response_to_gamma_r...	GO_bp:go_response_to_gamma_radiation	SET	54	0.036879	0.0019679	0.11137	0.37027
GO_bp:go_exocytic_process	GO_bp:go_exocytic_process	SET	79	0.030591	0.0019731	0.092462	0.37038
GO_bp:go_sphingolipid_biosyn...	GO_bp:go_sphingolipid_biosynthetic_process	SET	103	0.027882	0.0020521	0.084299	0.37042
GO_bp:go_negative_regulation...257	GO_bp:go_negative_regulation_of_g_protein_coupled_receptor_signaling_pathway	SET	44	0.042304	0.0020382	0.128	0.37051
Curated_gene_sets:flotho_ped...2	Curated_gene_sets:flotho_pediatric_all_therapy_response_up	SET	52	0.037137	0.0019447	0.11248	0.37064
Curated_gene_sets:missiaglia...2	Curated_gene_sets:missiaglia_regulated_by_methylation_up	SET	115	0.025962	0.0020184	0.078684	0.37072
GO_bp:go_monoamine_transport	GO_bp:go_monoamine_transport	SET	84	0.03167	0.002106	0.095987	0.37072
Curated_gene_sets:shin_b_cel...3	Curated_gene_sets:shin_b_cell_lymphoma_cluster_3	SET	27	0.052449	0.0019804	0.15901	0.37076
GO_bp:go_negative_regulation...234	GO_bp:go_negative_regulation_of_establishment_of_protein_localization_to_mitochondrion	SET	8	0.083664	0.0017204	0.25375	0.37081
Curated_gene_sets:reactome_r...134	Curated_gene_sets:reactome_runx1_regulates_genes_involved_in_megakaryocyte_differentiation_and_platelet_function	SET	77	0.032567	0.0020738	0.098789	0.37083
GO_bp:go_response_to_water_d...	GO_bp:go_response_to_water_deprivation	SET	9	0.093299	0.0020349	0.28301	0.37083
Curated_gene_sets:koinuma_co...2	Curated_gene_sets:koinuma_colon_cancer_msi_up	SET	16	0.067776	0.0019706	0.20564	0.37086
GO_bp:go_toxin_metabolic_pro...	GO_bp:go_toxin_metabolic_process	SET	21	0.061854	0.0020601	0.18768	0.37086
GO_bp:go_cation_transmembran...	GO_bp:go_cation_transmembrane_transport	SET	783	0.01028	0.0020479	0.031203	0.37092
GO_bp:go_peptidyl_lysine_tri...	GO_bp:go_peptidyl_lysine_trimethylation	SET	40	0.040436	0.0018577	0.12283	0.37101
GO_bp:go_growth	GO_bp:go_growth	SET	910	0.0096643	0.0020684	0.029398	0.37118
Curated_gene_sets:phong_tnf_...1	Curated_gene_sets:phong_tnf_response_not_via_p38	SET	334	0.015897	0.0020939	0.048379	0.37124
Curated_gene_sets:gutierrez_...3	Curated_gene_sets:gutierrez_multiple_myeloma_up	SET	34	0.045508	0.0019279	0.13861	0.37134
GO_bp:go_negative_regulation...511	GO_bp:go_negative_regulation_of_peptidyl_threonine_phosphorylation	SET	17	0.063488	0.0019027	0.19349	0.37141
Curated_gene_sets:bonci_targ...	Curated_gene_sets:bonci_targets_of_mir15a_and_mir16_1	SET	92	0.029379	0.0020442	0.089577	0.37147
GO_bp:go_negative_regulation...242	GO_bp:go_negative_regulation_of_fat_cell_differentiation	SET	45	0.041085	0.0020018	0.12533	0.37152
Curated_gene_sets:reactome_t...116	Curated_gene_sets:reactome_trna_modification_in_the_mitochondrion	SET	9	0.087924	0.0019177	0.26821	0.37153
GO_mf:go_voltage_gated_sodiu...2	GO_mf:go_voltage_gated_sodium_channel_activity_involved_in_cardiac_muscle_cell_action_potential	SET	5	0.14117	0.0022952	0.43074	0.37155
Curated_gene_sets:sa_reg_cas...	Curated_gene_sets:sa_reg_cascade_of_cyclin_expr	SET	13	0.067646	0.001773	0.20692	0.37187
GO_mf:go_channel_inhibitor_a...	GO_mf:go_channel_inhibitor_activity	SET	37	0.045103	0.0019931	0.13801	0.37191
GO_cc:go_sperm_fibrous_sheath	GO_cc:go_sperm_fibrous_sheath	SET	5	0.12174	0.0019792	0.37271	0.37198
Curated_gene_sets:firestein_...3	Curated_gene_sets:firestein_proliferation	SET	151	0.022052	0.0019626	0.067541	0.37203
GO_bp:go_glomerular_basement...	GO_bp:go_glomerular_basement_membrane_development	SET	10	0.086037	0.0019779	0.26358	0.37206
GO_cc:go_nuclear_heterochrom...	GO_cc:go_nuclear_heterochromatin	SET	32	0.047319	0.0019449	0.14513	0.3722
Curated_gene_sets:stein_esrr...3	Curated_gene_sets:stein_esrra_targets_responsive_to_estrogen_dn	SET	40	0.042798	0.0019662	0.13129	0.37222
Curated_gene_sets:begum_targ...1	Curated_gene_sets:begum_targets_of_pax3_foxo1_fusion_and_pax3	SET	7	0.12048	0.0023175	0.36965	0.37225
GO_bp:go_regulation_of_deoxy...	GO_bp:go_regulation_of_deoxyribonuclease_activity	SET	10	0.08767	0.0020155	0.2691	0.37229
GO_bp:go_macromolecule_catab...	GO_bp:go_macromolecule_catabolic_process	SET	1272	0.0075407	0.0018888	0.023155	0.37234
GO_bp:go_interleukin_21_medi...	GO_bp:go_interleukin_21_mediated_signaling_pathway	SET	7	0.11445	0.0022016	0.35143	0.37234
GO_cc:go_asymmetric_glutamat...	GO_cc:go_asymmetric_glutamatergic_excitatory_synapse	SET	3	0.17478	0.0022012	0.53682	0.37237
Curated_gene_sets:zhou_infla...1	Curated_gene_sets:zhou_inflammatory_response_fima_dn	SET	265	0.016885	0.0019847	0.051867	0.37239
Curated_gene_sets:biocarta_p...4	Curated_gene_sets:biocarta_p53_pathway	SET	16	0.065288	0.0018982	0.20067	0.37246
Curated_gene_sets:reactome_d...32	Curated_gene_sets:reactome_degradation_of_beta_catenin_by_the_destruction_complex	SET	85	0.028456	0.0019035	0.087461	0.37246
GO_bp:go_replacement_ossific...	GO_bp:go_replacement_ossification	SET	26	0.059201	0.0021936	0.18206	0.37253
Curated_gene_sets:biocarta_i...16	Curated_gene_sets:biocarta_il6_pathway	SET	20	0.060132	0.0019545	0.18506	0.37262
GO_mf:go_rho_guanyl_nucleoti...	GO_mf:go_rho_guanyl_nucleotide_exchange_factor_activity	SET	72	0.033479	0.0020619	0.10312	0.37273
Curated_gene_sets:wong_embry...	Curated_gene_sets:wong_embryonic_stem_cell_core	SET	323	0.014201	0.00184	0.04376	0.37278
GO_bp:go_cellular_response_t...7	GO_bp:go_cellular_response_to_amino_acid_stimulus	SET	59	0.034983	0.001951	0.10796	0.37296
GO_bp:go_regulation_of_respo...13	GO_bp:go_regulation_of_response_to_stress	SET	1373	0.0075272	0.0019532	0.023236	0.37299
Curated_gene_sets:reactome_d...55	Curated_gene_sets:reactome_diseases_associated_with_visual_transduction	SET	11	0.076121	0.0018353	0.2357	0.37337
Curated_gene_sets:pujana_che...	Curated_gene_sets:pujana_chek2_pcc_network	SET	728	0.0094867	0.0018252	0.029393	0.37344
GO_bp:go_amino_sugar_biosynt...	GO_bp:go_amino_sugar_biosynthetic_process	SET	12	0.075886	0.001911	0.23522	0.3735
GO_mf:go_cation_transmembran...	GO_mf:go_cation_transmembrane_transporter_activity	SET	605	0.011517	0.0020267	0.035715	0.37355
Curated_gene_sets:wang_metas...2	Curated_gene_sets:wang_metastasis_of_breast_cancer_esr1_dn	SET	30	0.051717	0.0020582	0.16045	0.3736
GO_mf:go_primary_mirna_bindi...	GO_mf:go_primary_mirna_binding	SET	8	0.088907	0.0018282	0.27588	0.37363
GO_mf:go_lim_domain_binding	GO_mf:go_lim_domain_binding	SET	7	0.099935	0.0019223	0.31021	0.37367
GO_bp:go_mitotic_nuclear_env...1	GO_bp:go_mitotic_nuclear_envelope_disassembly	SET	12	0.080368	0.0020239	0.24953	0.3737
GO_bp:go_polyamine_biosynthe...	GO_bp:go_polyamine_biosynthetic_process	SET	11	0.074885	0.0018055	0.23267	0.37378
GO_bp:go_negative_regulation...723	GO_bp:go_negative_regulation_of_viral_release_from_host_cell	SET	14	0.06452	0.0017549	0.20061	0.37387
GO_bp:go_smoothened_signalin...1	GO_bp:go_smoothened_signaling_pathway	SET	127	0.022801	0.0018622	0.071082	0.3742
Curated_gene_sets:reactome_a...75	Curated_gene_sets:reactome_amino_acid_conjugation	SET	9	0.10889	0.002375	0.33965	0.37426
Curated_gene_sets:ji_carcino...1	Curated_gene_sets:ji_carcinogenesis_by_kras_and_stk11_dn	SET	16	0.079446	0.0023099	0.24793	0.37432
GO_bp:go_negative_regulation...149	GO_bp:go_negative_regulation_of_chondrocyte_differentiation	SET	20	0.065474	0.0021281	0.20436	0.37434
GO_bp:go_lobar_bronchus_deve...	GO_bp:go_lobar_bronchus_development	SET	6	0.12323	0.0021947	0.38483	0.3744
GO_mf:go_atp_dependent_3_5_d...	GO_mf:go_atp_dependent_3_5_dna_helicase_activity	SET	10	0.084666	0.0019464	0.2644	0.3744
GO_bp:go_heterochromatin_org...	GO_bp:go_heterochromatin_organization	SET	18	0.063684	0.0019638	0.19889	0.37441
GO_bp:go_regulation_of_posts...2	GO_bp:go_regulation_of_postsynaptic_cytosolic_calcium_ion_concentration	SET	10	0.08867	0.0020385	0.27692	0.37441
Curated_gene_sets:reactome_i...70	Curated_gene_sets:reactome_ionotropic_activity_of_kainate_receptors	SET	9	0.095303	0.0020786	0.29798	0.37455
GO_bp:go_smooth_muscle_cell_...3	GO_bp:go_smooth_muscle_cell_differentiation	SET	55	0.039003	0.0021004	0.12216	0.37476
GO_bp:go_response_to_stimulu...	GO_bp:go_response_to_stimulus_involved_in_regulation_of_muscle_adaptation	SET	14	0.072446	0.0019704	0.22708	0.37485
Curated_gene_sets:wang_recur...2	Curated_gene_sets:wang_recurrent_liver_cancer_up	SET	16	0.059851	0.0017402	0.18761	0.37486
Curated_gene_sets:biocarta_h...7	Curated_gene_sets:biocarta_hivnef_pathway	SET	54	0.036505	0.0019479	0.11486	0.37531
GO_mf:go_metallochaperone_ac...	GO_mf:go_metallochaperone_activity	SET	6	0.10349	0.0018432	0.3258	0.37537
GO_bp:go_regulation_of_camp_...2	GO_bp:go_regulation_of_camp_mediated_signaling	SET	48	0.039444	0.0019847	0.12428	0.37548
GO_bp:go_metanephric_mesench...2	GO_bp:go_metanephric_mesenchyme_development	SET	15	0.07914	0.002228	0.24945	0.37552
GO_mf:go_chloride_channel_re...	GO_mf:go_chloride_channel_regulator_activity	SET	15	0.070634	0.0019885	0.22267	0.37555
GO_bp:go_negative_regulation...711	GO_bp:go_negative_regulation_of_vascular_endothelial_cell_proliferation	SET	4	0.15314	0.002227	0.48288	0.37557
GO_bp:go_mitochondrial_dna_m...	GO_bp:go_mitochondrial_dna_metabolic_process	SET	11	0.07226	0.0017423	0.22796	0.37563
GO_cc:go_acetylcholine_gated...	GO_cc:go_acetylcholine_gated_channel_complex	SET	14	0.07533	0.0020489	0.23783	0.37572
GO_bp:go_reactive_oxygen_spe...2	GO_bp:go_reactive_oxygen_species_metabolic_process	SET	149	0.022103	0.0019542	0.069824	0.37579
GO_mf:go_mhc_class_ii_recept...	GO_mf:go_mhc_class_ii_receptor_activity	SET	9	0.11131	0.0024278	0.35169	0.37581
Curated_gene_sets:reactome_s...169	Curated_gene_sets:reactome_synthesis_of_pips_at_the_plasma_membrane	SET	49	0.036321	0.0018464	0.11476	0.37582
Curated_gene_sets:myllykanga...17	Curated_gene_sets:myllykangas_amplification_hot_spot_7	SET	7	0.10885	0.0020938	0.34422	0.37592
Curated_gene_sets:bae_brca1_...2	Curated_gene_sets:bae_brca1_targets_up	SET	68	0.031049	0.0018585	0.098224	0.37596
GO_bp:go_negative_regulation...622	GO_bp:go_negative_regulation_of_smooth_muscle_cell_chemotaxis	SET	4	0.12732	0.0018514	0.40279	0.37597
GO_cc:go_ada2_gcn5_ada3_tran...	GO_cc:go_ada2_gcn5_ada3_transcription_activator_complex	SET	14	0.063448	0.0017257	0.20093	0.37609
Curated_gene_sets:reactome_r...146	Curated_gene_sets:reactome_runx3_regulates_cdkn1a_transcription	SET	7	0.10533	0.0020262	0.3344	0.37639
GO_mf:go_low_density_lipopro...1	GO_mf:go_low_density_lipoprotein_particle_binding	SET	16	0.069065	0.002008	0.21938	0.37645
GO_bp:go_positive_regulation...313	GO_bp:go_positive_regulation_of_glucocorticoid_secretion	SET	6	0.11136	0.0019832	0.35395	0.37653
GO_bp:go_actin_filament_depo...	GO_bp:go_actin_filament_depolymerization	SET	53	0.036675	0.0019388	0.11659	0.37655
GO_cc:go_basement_membrane_c...	GO_cc:go_basement_membrane_collagen_trimer	SET	6	0.12232	0.0021785	0.38898	0.37658
Curated_gene_sets:pedersen_t...	Curated_gene_sets:pedersen_targets_of_611ctf_isoform_of_erbb2	SET	73	0.033575	0.002082	0.10678	0.3766
GO_cc:go_n_terminal_protein_...	GO_cc:go_n_terminal_protein_acetyltransferase_complex	SET	9	0.08243	0.0017978	0.2622	0.37662
Curated_gene_sets:biocarta_r...17	Curated_gene_sets:biocarta_rna_pathway	SET	9	0.07918	0.0017269	0.25191	0.37664
Curated_gene_sets:kegg_cytos...	Curated_gene_sets:kegg_cytosolic_dna_sensing_pathway	SET	52	0.037646	0.0019713	0.11979	0.37667
GO_bp:go_negative_regulation...728	GO_bp:go_negative_regulation_of_voltage_gated_potassium_channel_activity	SET	10	0.085897	0.0019747	0.27338	0.37668
Curated_gene_sets:kim_wt1_ta...5	Curated_gene_sets:kim_wt1_targets_dn	SET	446	0.012093	0.0018352	0.038514	0.37676
Curated_gene_sets:reactome_g...31	Curated_gene_sets:reactome_gastrin_creb_signalling_pathway_via_pkc_and_mapk	SET	17	0.068104	0.002041	0.21696	0.3768
GO_bp:go_negative_regulation...580	GO_bp:go_negative_regulation_of_release_of_cytochrome_c_from_mitochondria	SET	18	0.057863	0.0017843	0.18446	0.37688
GO_bp:go_positive_regulation...288	GO_bp:go_positive_regulation_of_fc_receptor_mediated_stimulatory_signaling_pathway	SET	7	0.10149	0.0019523	0.32354	0.37688
Curated_gene_sets:fujiwara_p...2	Curated_gene_sets:fujiwara_park2_hepatocyte_proliferation_up	SET	9	0.097701	0.0021309	0.31168	0.37697
GO_bp:go_metaphase_plate_con...	GO_bp:go_metaphase_plate_congression	SET	57	0.033084	0.0018136	0.1056	0.37703
Curated_gene_sets:biocarta_m...5	Curated_gene_sets:biocarta_mcm_pathway	SET	18	0.056673	0.0017476	0.18096	0.37707
GO_bp:go_mhc_protein_complex...	GO_bp:go_mhc_protein_complex_assembly	SET	6	0.08402	0.0014963	0.26826	0.37707
Curated_gene_sets:graessmann...5	Curated_gene_sets:graessmann_response_to_mc_and_doxorubicin_dn	SET	704	0.0095487	0.0018077	0.030515	0.37717
Curated_gene_sets:reactome_r...16	Curated_gene_sets:reactome_recycling_pathway_of_l1	SET	42	0.041028	0.0019314	0.13115	0.37721
Curated_gene_sets:reactome_n...60	Curated_gene_sets:reactome_notch3_activation_and_transmission_of_signal_to_the_nucleus	SET	25	0.050173	0.001823	0.16039	0.37721
GO_cc:go_anaphase_promoting_...	GO_cc:go_anaphase_promoting_complex	SET	21	0.051009	0.0016989	0.1631	0.37724
GO_bp:go_positive_regulation...182	GO_bp:go_positive_regulation_of_complement_activation	SET	3	0.17091	0.0021524	0.54659	0.37727
GO_bp:go_negative_regulation...572	GO_bp:go_negative_regulation_of_receptor_binding	SET	12	0.078872	0.0019862	0.2525	0.37738
Curated_gene_sets:park_osteo...1	Curated_gene_sets:park_osteoblast_differentiation_by_phenylamil_dn	SET	6	0.12307	0.0021917	0.39425	0.37747
Curated_gene_sets:smid_breas...8	Curated_gene_sets:smid_breast_cancer_luminal_b_up	SET	162	0.021234	0.0019569	0.068081	0.37756
GO_bp:go_positive_regulation...422	GO_bp:go_positive_regulation_of_ire1_mediated_unfolded_protein_response	SET	7	0.10825	0.0020823	0.34729	0.37763
GO_cc:go_mitochondrial_inter...	GO_cc:go_mitochondrial_intermembrane_space_protein_transporter_complex	SET	6	0.10137	0.0018053	0.32523	0.37764
Curated_gene_sets:ichiba_gra...4	Curated_gene_sets:ichiba_graft_versus_host_disease_d7_up	SET	108	0.025125	0.0018933	0.080738	0.37783
Curated_gene_sets:reactome_i...47	Curated_gene_sets:reactome_interleukin_2_family_signaling	SET	40	0.043791	0.0020119	0.14072	0.37783
GO_cc:go_low_density_lipopro...	GO_cc:go_low_density_lipoprotein_particle	SET	13	0.065016	0.0017041	0.20904	0.37789
Curated_gene_sets:matzuk_lut...	Curated_gene_sets:matzuk_luteal_genes	SET	8	0.0847	0.0017417	0.27289	0.37814
GO_bp:go_pyruvate_metabolic_...	GO_bp:go_pyruvate_metabolic_process	SET	24	0.056544	0.0020131	0.18221	0.37816
Curated_gene_sets:turashvili...4	Curated_gene_sets:turashvili_breast_ductal_carcinoma_vs_ductal_normal_up	SET	43	0.039763	0.0018939	0.12853	0.37852
GO_bp:go_response_to_increas...	GO_bp:go_response_to_increased_oxygen_levels	SET	24	0.048707	0.0017341	0.15793	0.37889
GO_bp:go_regulation_of_phosp...2	GO_bp:go_regulation_of_phosphate_transport	SET	8	0.086178	0.0017721	0.27958	0.37895
Curated_gene_sets:rickman_tu...4	Curated_gene_sets:rickman_tumor_differentiated_well_vs_moderately_up	SET	103	0.024605	0.0018109	0.079826	0.37896
GO_bp:go_regulation_of_er_as...	GO_bp:go_regulation_of_er_associated_ubiquitin_dependent_protein_catabolic_process	SET	7	0.089911	0.0017295	0.29202	0.37908
Curated_gene_sets:hu_genotox...3	Curated_gene_sets:hu_genotoxin_action_direct_vs_indirect_24hr	SET	47	0.038508	0.0019174	0.1251	0.37911
GO_bp:go_negative_regulation...534	GO_bp:go_negative_regulation_of_proteasomal_protein_catabolic_process	SET	48	0.033887	0.0017051	0.11023	0.37926
Curated_gene_sets:benporath_...5	Curated_gene_sets:benporath_es_core_nine	SET	8	0.085806	0.0017645	0.27918	0.37929
GO_bp:go_b_cell_proliferation	GO_bp:go_b_cell_proliferation	SET	89	0.028866	0.0019756	0.093976	0.37936
GO_bp:go_regulation_of_vascu...4	GO_bp:go_regulation_of_vascular_smooth_muscle_cell_differentiation	SET	14	0.077248	0.002101	0.25148	0.37936
GO_cc:go_rnai_effector_compl...	GO_cc:go_rnai_effector_complex	SET	11	0.083481	0.0020128	0.2719	0.37941
GO_bp:go_response_to_uv	GO_bp:go_response_to_uv	SET	135	0.021597	0.0018183	0.070354	0.37943
GO_bp:go_regulation_of_delay...	GO_bp:go_regulation_of_delayed_rectifier_potassium_channel_activity	SET	17	0.063492	0.0019028	0.207	0.37953
GO_mf:go_dna_insertion_or_de...	GO_mf:go_dna_insertion_or_deletion_binding	SET	8	0.083249	0.0017119	0.2715	0.37957
Curated_gene_sets:biocarta_i...21	Curated_gene_sets:biocarta_intrinsic_pathway	SET	19	0.060576	0.0019191	0.19761	0.3796
GO_bp:go_corpus_callosum_dev...	GO_bp:go_corpus_callosum_development	SET	16	0.068339	0.001987	0.22299	0.37962
GO_bp:go_cellular_divalent_i...	GO_bp:go_cellular_divalent_inorganic_anion_homeostasis	SET	8	0.097763	0.0020103	0.31921	0.3797
GO_bp:go_endoplasmic_reticul...3	GO_bp:go_endoplasmic_reticulum_mannose_trimming	SET	16	0.051668	0.0015023	0.16871	0.37971
GO_bp:go_positive_regulation...27	GO_bp:go_positive_regulation_of_amino_acid_transport	SET	16	0.065343	0.0018998	0.21354	0.3798
GO_bp:go_protein_linear_poly...	GO_bp:go_protein_linear_polyubiquitination	SET	4	0.14076	0.0020469	0.45997	0.3798
Curated_gene_sets:reactome_t...61	Curated_gene_sets:reactome_traf6_mediated_irf7_activation	SET	28	0.053846	0.0020704	0.17661	0.38023
GO_mf:go_growth_hormone_rece...	GO_mf:go_growth_hormone_receptor_binding	SET	9	0.10158	0.0022154	0.33346	0.38033
Curated_gene_sets:reactome_n...55	Curated_gene_sets:reactome_norepinephrine_neurotransmitter_release_cycle	SET	17	0.063724	0.0019097	0.20921	0.38034
GO_bp:go_nitric_oxide_biosyn...	GO_bp:go_nitric_oxide_biosynthetic_process	SET	64	0.033939	0.001971	0.11143	0.38035
GO_bp:go_bone_marrow_develop...	GO_bp:go_bone_marrow_development	SET	8	0.095802	0.00197	0.31471	0.38041
GO_bp:go_positive_regulation...291	GO_bp:go_positive_regulation_of_fertilization	SET	14	0.076977	0.0020937	0.25291	0.38043
GO_bp:go_myeloid_cell_apopto...	GO_bp:go_myeloid_cell_apoptotic_process	SET	32	0.04703	0.001933	0.1546	0.38049
GO_bp:go_nucleolus_organizat...	GO_bp:go_nucleolus_organization	SET	8	0.077629	0.0015963	0.25534	0.38055
GO_bp:go_collagen_fibril_org...	GO_bp:go_collagen_fibril_organization	SET	47	0.039852	0.0019843	0.13113	0.3806
GO_mf:go_structural_constitu...2	GO_mf:go_structural_constituent_of_epidermis	SET	16	0.066655	0.001938	0.21934	0.38061
GO_bp:go_regulation_of_inter...7	GO_bp:go_regulation_of_interleukin_4_production	SET	25	0.053283	0.001936	0.17578	0.3809
GO_bp:go_cellular_anion_home...	GO_bp:go_cellular_anion_homeostasis	SET	11	0.080265	0.0019353	0.26481	0.3809
GO_cc:go_alpha_beta_t_cell_r...	GO_cc:go_alpha_beta_t_cell_receptor_complex	SET	5	0.11731	0.0019073	0.38704	0.38091
GO_bp:go_cytokine_metabolic_...	GO_bp:go_cytokine_metabolic_process	SET	104	0.025691	0.0018999	0.084838	0.38101
GO_cc:go_camp_dependent_prot...	GO_cc:go_camp_dependent_protein_kinase_complex	SET	6	0.10548	0.0018786	0.34834	0.38101
GO_bp:go_regulation_of_micro...12	GO_bp:go_regulation_of_microvillus_organization	SET	13	0.072906	0.0019109	0.24085	0.38106
GO_bp:go_long_term_memory	GO_bp:go_long_term_memory	SET	32	0.046393	0.0019068	0.15334	0.38112
GO_bp:go_negative_regulation...672	GO_bp:go_negative_regulation_of_toll_like_receptor_2_signaling_pathway	SET	5	0.13091	0.0021283	0.43271	0.38113
GO_bp:go_cellular_response_t...27	GO_bp:go_cellular_response_to_dsrna	SET	21	0.053125	0.0017693	0.17574	0.38122
GO_bp:go_proline_transmembra...	GO_bp:go_proline_transmembrane_transport	SET	7	0.11191	0.0021527	0.37034	0.38125
GO_mf:go_l_proline_transmemb...	GO_mf:go_l_proline_transmembrane_transporter_activity	SET	7	0.11191	0.0021527	0.37034	0.38125
Curated_gene_sets:reactome_s...80	Curated_gene_sets:reactome_signaling_by_ras_mutants	SET	57	0.034638	0.0018988	0.11464	0.38127
GO_bp:go_negative_regulation...340	GO_bp:go_negative_regulation_of_intracellular_estrogen_receptor_signaling_pathway	SET	13	0.069077	0.0018105	0.229	0.38146
GO_bp:go_glucosamine_contain...	GO_bp:go_glucosamine_containing_compound_metabolic_process	SET	14	0.064252	0.0017476	0.21314	0.38153
GO_bp:go_regulation_of_membr...6	GO_bp:go_regulation_of_membrane_potential	SET	398	0.013523	0.0019411	0.044884	0.3816
Curated_gene_sets:sig_regula...	Curated_gene_sets:sig_regulation_of_the_actin_cytoskeleton_by_rho_gtpases	SET	31	0.044761	0.0018108	0.14859	0.38162
GO_bp:go_ectopic_germ_cell_p...	GO_bp:go_ectopic_germ_cell_programmed_cell_death	SET	7	0.10779	0.0020734	0.35782	0.38162
GO_bp:go_mast_cell_mediated_...	GO_bp:go_mast_cell_mediated_immunity	SET	44	0.03783	0.0018226	0.12568	0.3817
Curated_gene_sets:kannan_tp5...2	Curated_gene_sets:kannan_tp53_targets_up	SET	56	0.031646	0.0017195	0.10522	0.3818
GO_bp:go_vagina_development	GO_bp:go_vagina_development	SET	10	0.091161	0.0020957	0.30317	0.38182
Curated_gene_sets:massarweh_...2	Curated_gene_sets:massarweh_tamoxifen_resistance_dn	SET	222	0.018014	0.0019403	0.059917	0.38184
GO_bp:go_mammary_gland_forma...	GO_bp:go_mammary_gland_formation	SET	7	0.10772	0.0020722	0.35845	0.38189
GO_bp:go_immune_response_to_...	GO_bp:go_immune_response_to_tumor_cell	SET	18	0.057497	0.001773	0.19138	0.38192
GO_bp:go_positive_regulation...40	GO_bp:go_positive_regulation_of_apoptotic_process_involved_in_morphogenesis	SET	5	0.12923	0.0021011	0.43021	0.38194
GO_bp:go_positive_regulation...39	GO_bp:go_positive_regulation_of_apoptotic_process_involved_in_development	SET	5	0.12923	0.0021011	0.43021	0.38194
GO_bp:go_activation_of_gtpas...	GO_bp:go_activation_of_gtpase_activity	SET	86	0.027346	0.0018399	0.091045	0.38195
GO_bp:go_cell_growth	GO_bp:go_cell_growth	SET	436	0.01259	0.0018896	0.041931	0.38199
Curated_gene_sets:traynor_re...1	Curated_gene_sets:traynor_rett_syndrom_dn	SET	14	0.075448	0.0020521	0.25135	0.38203
Curated_gene_sets:kegg_dorso...	Curated_gene_sets:kegg_dorso_ventral_axis_formation	SET	24	0.053945	0.0019206	0.17976	0.38205
GO_mf:go_neurotransmitter_re...1	GO_mf:go_neurotransmitter_receptor_activity	SET	105	0.026322	0.0019559	0.087723	0.38207
GO_cc:go_sarcoplasmic_reticu...2	GO_cc:go_sarcoplasmic_reticulum_membrane	SET	37	0.035854	0.0015844	0.11957	0.38214
GO_bp:go_positive_regulation...692	GO_bp:go_positive_regulation_of_receptor_binding	SET	9	0.079068	0.0017245	0.26374	0.38217
Curated_gene_sets:kegg_glyco...5	Curated_gene_sets:kegg_glycosaminoglycan_degradation	SET	20	0.05819	0.0018914	0.1942	0.38223
Curated_gene_sets:dorn_adeno...1	Curated_gene_sets:dorn_adenovirus_infection_12hr_dn	SET	32	0.04372	0.0017969	0.14594	0.38225
GO_bp:go_regulation_of_mitoc...5	GO_bp:go_regulation_of_mitochondrial_membrane_potential	SET	65	0.031157	0.0018235	0.10401	0.38226
Curated_gene_sets:woo_liver_...2	Curated_gene_sets:woo_liver_cancer_recurrence_up	SET	100	0.026123	0.0018946	0.087216	0.38227
Curated_gene_sets:bertucci_i...1	Curated_gene_sets:bertucci_invasive_carcinoma_ductal_vs_lobular_dn	SET	44	0.040766	0.0019641	0.13619	0.38235
Curated_gene_sets:chung_blis...2	Curated_gene_sets:chung_blister_cytotoxicity_up	SET	128	0.021614	0.0017722	0.072305	0.3825
Curated_gene_sets:bae_brca1_...1	Curated_gene_sets:bae_brca1_targets_dn	SET	30	0.047263	0.001881	0.15842	0.38272
GO_bp:go_anterograde_dendrit...	GO_bp:go_anterograde_dendritic_transport	SET	5	0.096485	0.0015687	0.32417	0.38299
Curated_gene_sets:rickman_he...1	Curated_gene_sets:rickman_head_and_neck_cancer_a	SET	94	0.028086	0.0019752	0.094375	0.383
GO_bp:go_circadian_sleep_wak...2	GO_bp:go_circadian_sleep_wake_cycle_non_rem_sleep	SET	9	0.087005	0.0018976	0.29243	0.38303
GO_cc:go_mast_cell_granule	GO_cc:go_mast_cell_granule	SET	21	0.057361	0.0019104	0.19284	0.38306
Curated_gene_sets:mikkelsen_...6	Curated_gene_sets:mikkelsen_es_icp_with_h3k4me3	SET	662	0.0095249	0.0017506	0.032036	0.38311
Curated_gene_sets:pid_rb_1pa...	Curated_gene_sets:pid_rb_1pathway	SET	62	0.030696	0.0017547	0.10328	0.38316
GO_mf:go_aminopeptidase_acti...	GO_mf:go_aminopeptidase_activity	SET	45	0.037073	0.0018063	0.12476	0.38317
GO_bp:go_biological_phase	GO_bp:go_biological_phase	SET	9	0.084861	0.0018508	0.28566	0.38321
GO_bp:go_retrograde_neuronal...	GO_bp:go_retrograde_neuronal_dense_core_vesicle_transport	SET	4	0.12334	0.0017936	0.41517	0.38321
GO_bp:go_cell_division	GO_bp:go_cell_division	SET	571	0.010224	0.0017495	0.034468	0.38338
GO_bp:go_mitotic_metaphase_p...	GO_bp:go_mitotic_metaphase_plate_congression	SET	44	0.034664	0.0016701	0.11688	0.38339
GO_bp:go_sulfate_transport	GO_bp:go_sulfate_transport	SET	17	0.060757	0.0018208	0.20503	0.38349
Curated_gene_sets:setlur_pro...1	Curated_gene_sets:setlur_prostate_cancer_tmprss2_erg_fusion_dn	SET	17	0.061659	0.0018479	0.20834	0.38363
GO_mf:go_sodium_dependent_ph...	GO_mf:go_sodium_dependent_phosphate_transmembrane_transporter_activity	SET	5	0.11453	0.001862	0.38716	0.38368
GO_mf:go_g_rich_strand_telom...	GO_mf:go_g_rich_strand_telomeric_dna_binding	SET	10	0.073026	0.0016788	0.24685	0.38368
Curated_gene_sets:delaserna_...1	Curated_gene_sets:delaserna_myod_targets_dn	SET	54	0.035214	0.001879	0.11913	0.38377
GO_bp:go_actomyosin_contract...	GO_bp:go_actomyosin_contractile_ring_organization	SET	7	0.08791	0.001691	0.29742	0.38378
GO_bp:go_pantothenate_metabo...	GO_bp:go_pantothenate_metabolic_process	SET	6	0.099719	0.0017759	0.33752	0.38383
Curated_gene_sets:hernandez_...6	Curated_gene_sets:hernandez_mitotic_arrest_by_docetaxel_1_up	SET	27	0.05158	0.0019476	0.17466	0.38388
GO_cc:go_catsper_complex	GO_cc:go_catsper_complex	SET	10	0.072466	0.0016659	0.24544	0.3839
GO_bp:go_mature_ribosome_ass...	GO_bp:go_mature_ribosome_assembly	SET	5	0.10604	0.001724	0.35927	0.38394
Curated_gene_sets:reactome_s...125	Curated_gene_sets:reactome_sumoylation	SET	175	0.018146	0.0017375	0.061557	0.38408
Curated_gene_sets:dairkee_ca...2	Curated_gene_sets:dairkee_cancer_prone_response_bpa_e2	SET	112	0.022355	0.0017153	0.075879	0.38414
GO_bp:go_histamine_productio...	GO_bp:go_histamine_production_involved_in_inflammatory_response	SET	5	0.11976	0.001947	0.40691	0.38426
GO_bp:go_response_to_peptido...	GO_bp:go_response_to_peptidoglycan	SET	11	0.080001	0.0019289	0.2719	0.38429
Curated_gene_sets:reactome_f...38	Curated_gene_sets:reactome_formation_of_the_beta_catenin:tcf_transactivating_complex	SET	73	0.030456	0.0018886	0.10365	0.38444
Curated_gene_sets:korkola_em...3	Curated_gene_sets:korkola_embryonal_carcinoma_up	SET	42	0.039132	0.0018421	0.13329	0.38453
Curated_gene_sets:le_ski_tar...1	Curated_gene_sets:le_ski_targets_dn	SET	7	0.10743	0.0020664	0.36629	0.38466
Curated_gene_sets:taghavi_ne...	Curated_gene_sets:taghavi_neoplastic_transformation	SET	12	0.071703	0.0018057	0.24457	0.38469
GO_bp:go_positive_regulation...687	GO_bp:go_positive_regulation_of_protein_tyrosine_kinase_activity	SET	53	0.037037	0.0019579	0.12632	0.38469
GO_bp:go_negative_regulation...301	GO_bp:go_negative_regulation_of_humoral_immune_response_mediated_by_circulating_immunoglobulin	SET	6	0.12306	0.0021916	0.41972	0.38469
GO_cc:go_dense_body	GO_cc:go_dense_body	SET	6	0.11577	0.0020617	0.39494	0.38472
Curated_gene_sets:wallace_ja...	Curated_gene_sets:wallace_jak2_targets_up	SET	22	0.045782	0.0015606	0.15626	0.38477
GO_bp:go_cellular_response_t...55	GO_bp:go_cellular_response_to_inorganic_substance	SET	206	0.017953	0.0018635	0.061283	0.38478
Curated_gene_sets:wakabayash...5	Curated_gene_sets:wakabayashi_adipogenesis_pparg_rxra_bound_with_h4k20me1_mark	SET	144	0.019625	0.001706	0.066995	0.38479
GO_bp:go_positive_regulation...537	GO_bp:go_positive_regulation_of_muscle_hypertrophy	SET	31	0.047229	0.0019106	0.16127	0.38481
GO_mf:go_atpase_regulator_ac...	GO_mf:go_atpase_regulator_activity	SET	41	0.033244	0.0015463	0.1136	0.3849
Curated_gene_sets:gargalovic...21	Curated_gene_sets:gargalovic_response_to_oxidized_phospholipids_turquoise_dn	SET	52	0.03245	0.0016993	0.1109	0.38491
GO_mf:go_gtp_dependent_prote...	GO_mf:go_gtp_dependent_protein_binding	SET	22	0.050629	0.0017258	0.17306	0.38493
Curated_gene_sets:chandran_m...2	Curated_gene_sets:chandran_metastasis_top50_dn	SET	41	0.036758	0.0017097	0.12565	0.38494
GO_bp:go_auditory_receptor_c...2	GO_bp:go_auditory_receptor_cell_fate_commitment	SET	7	0.10385	0.0019976	0.35506	0.38496
Curated_gene_sets:reactome_c...23	Curated_gene_sets:reactome_cd28_dependent_vav1_pathway	SET	11	0.078903	0.0019024	0.26978	0.38497
GO_mf:go_protein_antigen_bin...	GO_mf:go_protein_antigen_binding	SET	7	0.10297	0.0019807	0.35212	0.38498
GO_bp:go_negative_regulation...183	GO_bp:go_negative_regulation_of_delayed_rectifier_potassium_channel_activity	SET	9	0.083162	0.0018138	0.2846	0.38506
GO_bp:go_positive_regulation...767	GO_bp:go_positive_regulation_of_stress_activated_protein_kinase_signaling_cascade	SET	159	0.019946	0.0018212	0.068284	0.38511
GO_bp:go_phosphate_ion_trans...2	GO_bp:go_phosphate_ion_transport	SET	26	0.050845	0.001884	0.17411	0.38513
GO_bp:go_regulation_of_intri...1	GO_bp:go_regulation_of_intrinsic_apoptotic_signaling_pathway	SET	148	0.019175	0.0016897	0.065656	0.38513
GO_bp:go_positive_regulation...843	GO_bp:go_positive_regulation_of_transport	SET	907	0.0084213	0.0017995	0.028838	0.38514
GO_bp:go_positive_regulation...190	GO_bp:go_positive_regulation_of_cysteine_type_endopeptidase_activity	SET	135	0.02084	0.0017545	0.071388	0.38517
Curated_gene_sets:reactome_a...81	Curated_gene_sets:reactome_androgen_biosynthesis	SET	10	0.079515	0.001828	0.27242	0.38519
Curated_gene_sets:biocarta_r...3	Curated_gene_sets:biocarta_racc_pathway	SET	13	0.077153	0.0020222	0.2646	0.3853
GO_bp:go_apoptotic_process_i...2	GO_bp:go_apoptotic_process_involved_in_development	SET	35	0.045219	0.0019435	0.15515	0.38536
Curated_gene_sets:reactome_m...32	Curated_gene_sets:reactome_metabolism_of_cofactors	SET	19	0.05189	0.0016439	0.17806	0.38537
Curated_gene_sets:dang_regul...1	Curated_gene_sets:dang_regulated_by_myc_dn	SET	236	0.015689	0.0017417	0.053859	0.38541
GO_bp:go_brain_derived_neuro...	GO_bp:go_brain_derived_neurotrophic_factor_receptor_signaling_pathway	SET	5	0.12344	0.0020068	0.42401	0.38548
GO_bp:go_metanephric_mesench...1	GO_bp:go_metanephric_mesenchymal_cell_differentiation	SET	5	0.12166	0.0019779	0.41789	0.38548
GO_bp:go_positive_regulation...582	GO_bp:go_positive_regulation_of_nlrp3_inflammasome_complex_assembly	SET	7	0.083361	0.0016035	0.28636	0.38549
GO_mf:go_acetylcholine_gated...	GO_mf:go_acetylcholine_gated_cation_selective_channel_activity	SET	14	0.068766	0.0018703	0.23629	0.38552
GO_bp:go_regulation_of_apopt...5	GO_bp:go_regulation_of_apoptotic_signaling_pathway	SET	372	0.012621	0.0017527	0.043433	0.38568
GO_bp:go_cortisol_biosynthet...	GO_bp:go_cortisol_biosynthetic_process	SET	9	0.08312	0.0018129	0.28638	0.38582
GO_bp:go_regulation_of_thymo...	GO_bp:go_regulation_of_thymocyte_apoptotic_process	SET	13	0.06693	0.0017542	0.23067	0.38585
GO_bp:go_zymogen_activation	GO_bp:go_zymogen_activation	SET	49	0.036123	0.0018364	0.12453	0.38588
Curated_gene_sets:reactome_t...4	Curated_gene_sets:reactome_tbc_rabgaps	SET	40	0.034501	0.0015851	0.11895	0.38589
GO_cc:go_potassium_channel_c...	GO_cc:go_potassium_channel_complex	SET	96	0.02658	0.001889	0.09168	0.38594
Curated_gene_sets:hsiao_hous...	Curated_gene_sets:hsiao_housekeeping_genes	SET	371	0.011859	0.0016446	0.040906	0.38595
Curated_gene_sets:reactome_f...24	Curated_gene_sets:reactome_fgfr2b_ligand_binding_and_activation	SET	10	0.087095	0.0020023	0.30057	0.386
GO_mf:go_cyclin_binding	GO_mf:go_cyclin_binding	SET	30	0.042223	0.0016804	0.14584	0.38609
GO_bp:go_liver_regeneration	GO_bp:go_liver_regeneration	SET	32	0.040039	0.0016456	0.13849	0.38625
GO_cc:go_fibrinogen_complex	GO_cc:go_fibrinogen_complex	SET	8	0.097318	0.0020012	0.33664	0.38626
Curated_gene_sets:reactome_e...46	Curated_gene_sets:reactome_extra_nuclear_estrogen_signaling	SET	75	0.028792	0.0018096	0.099622	0.38629
GO_bp:go_telomerase_holoenzy...	GO_bp:go_telomerase_holoenzyme_complex_assembly	SET	6	0.093392	0.0016633	0.32355	0.38643
Curated_gene_sets:vantveer_b...7	Curated_gene_sets:vantveer_breast_cancer_poor_prognosis	SET	58	0.034803	0.0019244	0.12063	0.38648
GO_mf:go_copper_ion_binding	GO_mf:go_copper_ion_binding	SET	54	0.03297	0.0017593	0.11432	0.38652
Curated_gene_sets:bandres_re...5	Curated_gene_sets:bandres_response_to_carmustin_without_mgmt_24hr_dn	SET	9	0.08417	0.0018358	0.29197	0.38657
Curated_gene_sets:stearman_t...	Curated_gene_sets:stearman_tumor_field_effect_up	SET	34	0.040121	0.0016997	0.13918	0.38658
Curated_gene_sets:reactome_u...1	Curated_gene_sets:reactome_ub_specific_processing_proteases	SET	184	0.016813	0.0016503	0.058368	0.38666
Curated_gene_sets:olsson_e2f...2	Curated_gene_sets:olsson_e2f3_targets_up	SET	24	0.055947	0.0019918	0.19436	0.38673
GO_mf:go_map_kinase_scaffold...	GO_mf:go_map_kinase_scaffold_activity	SET	8	0.085031	0.0017485	0.29539	0.38673
Curated_gene_sets:monnier_po...2	Curated_gene_sets:monnier_postradiation_tumor_escape_up	SET	383	0.01192	0.001679	0.041428	0.38678
GO_mf:go_cyclic_nucleotide_g...	GO_mf:go_cyclic_nucleotide_gated_ion_channel_activity	SET	11	0.069942	0.0016864	0.24314	0.38681
Curated_gene_sets:pid_erbb2_...	Curated_gene_sets:pid_erbb2_erbb3_pathway	SET	45	0.035518	0.0017305	0.12351	0.38684
GO_bp:go_positive_regulation...561	GO_bp:go_positive_regulation_of_neuromuscular_junction_development	SET	5	0.10329	0.0016794	0.35949	0.38693
Curated_gene_sets:reactome_s...86	Curated_gene_sets:reactome_signaling_by_tgf_beta_family_members	SET	100	0.02568	0.0018625	0.08942	0.38699
Curated_gene_sets:kuwano_rna...	Curated_gene_sets:kuwano_rna_stabilized_by_no	SET	7	0.10494	0.0020187	0.36572	0.38708
GO_bp:go_negative_regulation...303	GO_bp:go_negative_regulation_of_hydrolase_activity	SET	412	0.01234	0.0018015	0.043013	0.3871
GO_bp:go_norepinephrine_secr...	GO_bp:go_norepinephrine_secretion	SET	16	0.062493	0.001817	0.21795	0.38716
GO_cc:go_tim23_mitochondrial...	GO_cc:go_tim23_mitochondrial_import_inner_membrane_translocase_complex	SET	11	0.070495	0.0016997	0.24593	0.38719
GO_bp:go_rna_stabilization	GO_bp:go_rna_stabilization	SET	44	0.036125	0.0017405	0.12604	0.3872
GO_cc:go_npbaf_complex	GO_cc:go_npbaf_complex	SET	12	0.063887	0.0016088	0.22305	0.38728
Curated_gene_sets:gazda_diam...2	Curated_gene_sets:gazda_diamond_blackfan_anemia_erythroid_up	SET	23	0.044444	0.001549	0.15523	0.38732
GO_bp:go_dorsal_ventral_axis...	GO_bp:go_dorsal_ventral_axis_specification	SET	10	0.08651	0.0019888	0.3022	0.38734
GO_bp:go_regulation_of_micro...5	GO_bp:go_regulation_of_microtubule_depolymerization	SET	25	0.044326	0.0016106	0.15492	0.3874
GO_bp:go_regulation_of_calci...9	GO_bp:go_regulation_of_calcium_mediated_signaling	SET	93	0.026118	0.0018271	0.091326	0.38745
GO_bp:go_activation_of_janus...	GO_bp:go_activation_of_janus_kinase_activity	SET	15	0.061477	0.0017307	0.21505	0.38749
Curated_gene_sets:whiteside_...2	Curated_gene_sets:whiteside_cisplatin_resistance_up	SET	11	0.075255	0.0018145	0.26327	0.3875
GO_bp:go_regulation_of_photo...	GO_bp:go_regulation_of_photoreceptor_cell_differentiation	SET	9	0.08819	0.0019234	0.30867	0.38755
GO_bp:go_l_ascorbic_acid_met...	GO_bp:go_l_ascorbic_acid_metabolic_process	SET	9	0.082703	0.0018038	0.28951	0.38757
Curated_gene_sets:krige_amin...	Curated_gene_sets:krige_amino_acid_deprivation	SET	29	0.049444	0.0019347	0.17312	0.38759
GO_bp:go_positive_regulation...602	GO_bp:go_positive_regulation_of_osteoblast_proliferation	SET	9	0.083962	0.0018312	0.29429	0.38771
GO_bp:go_photoreceptor_cell_...2	GO_bp:go_photoreceptor_cell_differentiation	SET	61	0.033071	0.0018752	0.11606	0.38784
GO_bp:go_postsynapse_assembly	GO_bp:go_postsynapse_assembly	SET	28	0.049419	0.0019002	0.17374	0.38804
Curated_gene_sets:martoriati...1	Curated_gene_sets:martoriati_mdm4_targets_fetal_liver_dn	SET	487	0.010798	0.0017104	0.037968	0.38805
Curated_gene_sets:valk_aml_c...5	Curated_gene_sets:valk_aml_cluster_13	SET	31	0.045769	0.0018516	0.16098	0.38809
Curated_gene_sets:hofmann_ce...1	Curated_gene_sets:hofmann_cell_lymphoma_dn	SET	37	0.038535	0.0017028	0.13558	0.38812
GO_mf:go_acetylcholine_recep...2	GO_mf:go_acetylcholine_receptor_binding	SET	11	0.071564	0.0017255	0.2519	0.38817
Curated_gene_sets:reactome_b...25	Curated_gene_sets:reactome_biosynthesis_of_specialized_proresolving_mediators_spms	SET	19	0.05299	0.0016788	0.18659	0.38821
GO_bp:go_intermediate_filame...1	GO_bp:go_intermediate_filament_based_process	SET	46	0.036141	0.0017803	0.12735	0.38829
GO_mf:go_virion_binding	GO_mf:go_virion_binding	SET	9	0.081082	0.0017684	0.28595	0.38838
Curated_gene_sets:johansson_...4	Curated_gene_sets:johansson_gliomagenesis_by_pdgfb_up	SET	54	0.031182	0.0016639	0.11002	0.38843
GO_cc:go_postsynaptic_recycl...	GO_cc:go_postsynaptic_recycling_endosome	SET	5	0.068106	0.0011073	0.24038	0.38846
GO_bp:go_positive_regulation...601	GO_bp:go_positive_regulation_of_osteoblast_differentiation	SET	56	0.033904	0.0018422	0.11969	0.38849
GO_bp:go_cobalamin_transport	GO_bp:go_cobalamin_transport	SET	8	0.073625	0.001514	0.25994	0.3885
GO_mf:go_insulin_like_growth...1	GO_mf:go_insulin_like_growth_factor_binding	SET	29	0.047193	0.0018467	0.16664	0.38851
GO_mf:go_superoxide_generati...2	GO_mf:go_superoxide_generating_nadph_oxidase_activity	SET	7	0.088144	0.0016955	0.31152	0.38861
GO_bp:go_oxidative_demethyla...	GO_bp:go_oxidative_demethylation	SET	17	0.05442	0.0016309	0.19238	0.38864
GO_cc:go_deuterosome	GO_cc:go_deuterosome	SET	5	0.077024	0.0012523	0.2723	0.38864
Curated_gene_sets:landis_erb...6	Curated_gene_sets:landis_erbb2_breast_tumors_65_up	SET	21	0.048214	0.0016058	0.17048	0.38866
GO_cc:go_tetraspanin_enriche...	GO_cc:go_tetraspanin_enriched_microdomain	SET	8	0.092582	0.0019038	0.32755	0.38872
GO_mf:go_centromeric_dna_bin...	GO_mf:go_centromeric_dna_binding	SET	6	0.091089	0.0016222	0.32252	0.38881
Curated_gene_sets:lucas_hnf4...2	Curated_gene_sets:lucas_hnf4a_targets_up	SET	53	0.03267	0.0017271	0.11606	0.38917
GO_bp:go_postsynaptic_densit...1	GO_bp:go_postsynaptic_density_assembly	SET	18	0.061022	0.0018817	0.21682	0.38919
Curated_gene_sets:reactome_s...40	Curated_gene_sets:reactome_signaling_by_erbb2	SET	49	0.035038	0.0017812	0.12454	0.38922
GO_bp:go_response_to_catecho...	GO_bp:go_response_to_catecholamine	SET	37	0.038577	0.0017047	0.13717	0.38927
GO_bp:go_positive_regulation...24	GO_bp:go_positive_regulation_of_alpha_beta_t_cell_differentiation	SET	43	0.036621	0.0017443	0.13023	0.38928
GO_bp:go_sodium_dependent_ph...	GO_bp:go_sodium_dependent_phosphate_transport	SET	9	0.074669	0.0016286	0.26555	0.38929
GO_bp:go_ceramide_biosynthet...	GO_bp:go_ceramide_biosynthetic_process	SET	58	0.03067	0.0016959	0.10917	0.38939
Curated_gene_sets:xu_gh1_aut...2	Curated_gene_sets:xu_gh1_autocrine_targets_up	SET	177	0.017659	0.0017004	0.062879	0.38942
GO_bp:go_positive_regulation...311	GO_bp:go_positive_regulation_of_glomerular_mesangial_cell_proliferation	SET	6	0.10626	0.0018925	0.37876	0.38953
GO_bp:go_tubulin_complex_ass...	GO_bp:go_tubulin_complex_assembly	SET	6	0.10644	0.0018956	0.37942	0.38954
Curated_gene_sets:pedrioli_m...1	Curated_gene_sets:pedrioli_mir31_targets_dn	SET	385	0.012483	0.0017628	0.044514	0.38958
GO_bp:go_homeostasis_of_numb...1	GO_bp:go_homeostasis_of_number_of_cells	SET	231	0.015428	0.0016947	0.055035	0.38961
Curated_gene_sets:pid_wnt_si...	Curated_gene_sets:pid_wnt_signaling_pathway	SET	27	0.046466	0.0017545	0.16577	0.38962
Curated_gene_sets:kim_myc_am...2	Curated_gene_sets:kim_myc_amplification_targets_up	SET	180	0.016917	0.0016426	0.060383	0.38968
GO_mf:go_rna_polymerase_acti...	GO_mf:go_rna_polymerase_activity	SET	42	0.033939	0.0015977	0.12127	0.3898
GO_mf:go_acetylgalactosaminy...	GO_mf:go_acetylgalactosaminyltransferase_activity	SET	45	0.037875	0.0018454	0.13544	0.38988
GO_bp:go_negative_regulation...568	GO_bp:go_negative_regulation_of_proteolysis	SET	310	0.013695	0.001739	0.049051	0.39005
Curated_gene_sets:shaffer_ir...3	Curated_gene_sets:shaffer_irf4_targets_in_activated_dendritic_cell	SET	60	0.028392	0.0015967	0.10175	0.3901
GO_bp:go_positive_regulation...6	GO_bp:go_positive_regulation_of_actin_filament_bundle_assembly	SET	60	0.030505	0.0017155	0.10937	0.39015
GO_bp:go_regulation_of_killi...	GO_bp:go_regulation_of_killing_of_cells_of_other_organism	SET	15	0.065718	0.0018501	0.23579	0.39023
Curated_gene_sets:reactome_p...98	Curated_gene_sets:reactome_prostacyclin_signalling_through_prostacyclin_receptor	SET	19	0.052414	0.0016605	0.18813	0.39028
Curated_gene_sets:reactome_n...47	Curated_gene_sets:reactome_nicotinate_metabolism	SET	31	0.039802	0.0016102	0.14288	0.39029
Curated_gene_sets:reactome_c...15	Curated_gene_sets:reactome_caspase_activation_via_dependence_receptors_in_the_absence_of_ligand	SET	9	0.074347	0.0016215	0.26739	0.39049
Curated_gene_sets:sig_insuli...	Curated_gene_sets:sig_insulin_receptor_pathway_in_cardiac_myocytes	SET	47	0.03437	0.0017113	0.12374	0.3906
GO_mf:go_potassium_channel_a...	GO_mf:go_potassium_channel_activity	SET	119	0.022962	0.0018158	0.082725	0.39067
GO_bp:go_positive_regulation...818	GO_bp:go_positive_regulation_of_tor_signaling	SET	35	0.037262	0.0016015	0.13428	0.3907
GO_bp:go_pseudopodium_organi...	GO_bp:go_pseudopodium_organization	SET	15	0.058039	0.0016339	0.20923	0.39074
Curated_gene_sets:biocarta_e...5	Curated_gene_sets:biocarta_egf_pathway	SET	26	0.049264	0.0018254	0.17766	0.39078
Curated_gene_sets:visala_res...2	Curated_gene_sets:visala_response_to_heat_shock_and_aging_up	SET	14	0.059439	0.0016167	0.21438	0.39079
Curated_gene_sets:farmer_bre...4	Curated_gene_sets:farmer_breast_cancer_cluster_1	SET	38	0.03871	0.0017335	0.13963	0.3908
GO_cc:go_h4_histone_acetyltr...	GO_cc:go_h4_histone_acetyltransferase_complex	SET	38	0.03405	0.0015248	0.12313	0.39107
GO_bp:go_regulation_of_polya...	GO_bp:go_regulation_of_polyamine_transmembrane_transport	SET	5	0.09151	0.0014878	0.33113	0.39114
GO_bp:go_positive_regulation...62	GO_bp:go_positive_regulation_of_behavior	SET	25	0.049421	0.0017957	0.179	0.39124
GO_bp:go_import_into_nucleus	GO_bp:go_import_into_nucleus	SET	145	0.018791	0.0016391	0.068087	0.39128
GO_bp:go_cardiac_chamber_mor...	GO_bp:go_cardiac_chamber_morphogenesis	SET	126	0.022809	0.0018556	0.08265	0.39129
GO_bp:go_smooth_muscle_cell_...2	GO_bp:go_smooth_muscle_cell_chemotaxis	SET	8	0.08529	0.0017539	0.30909	0.3913
Curated_gene_sets:brueckner_...1	Curated_gene_sets:brueckner_targets_of_mirlet7a3_dn	SET	71	0.029239	0.0017882	0.10599	0.39133
GO_bp:go_phosphatidylserine_...3	GO_bp:go_phosphatidylserine_metabolic_process	SET	25	0.044075	0.0016015	0.16004	0.3915
GO_bp:go_positive_regulation...210	GO_bp:go_positive_regulation_of_dendrite_morphogenesis	SET	31	0.040005	0.0016184	0.14537	0.39158
GO_bp:go_positive_regulation...467	GO_bp:go_positive_regulation_of_macroautophagy	SET	64	0.027119	0.001575	0.098542	0.39158
GO_bp:go_skin_morphogenesis	GO_bp:go_skin_morphogenesis	SET	9	0.083456	0.0018202	0.30374	0.39175
Curated_gene_sets:pid_hnf3a_...	Curated_gene_sets:pid_hnf3a_pathway	SET	43	0.037791	0.0018	0.13762	0.39181
GO_bp:go_response_to_vitamin	GO_bp:go_response_to_vitamin	SET	88	0.025891	0.0017621	0.094296	0.39182
Curated_gene_sets:kegg_alpha...	Curated_gene_sets:kegg_alpha_linolenic_acid_metabolism	SET	19	0.048643	0.0015411	0.1772	0.39185
GO_bp:go_cellular_modified_a...2	GO_bp:go_cellular_modified_amino_acid_catabolic_process	SET	26	0.039411	0.0014603	0.14362	0.39189
GO_bp:go_axoneme_assembly	GO_bp:go_axoneme_assembly	SET	60	0.028103	0.0015804	0.10253	0.39201
GO_bp:go_regulation_of_defen...4	GO_bp:go_regulation_of_defense_response_to_virus_by_host	SET	35	0.040234	0.0017293	0.14684	0.39205
GO_bp:go_poly_a_plus_mrna_ex...	GO_bp:go_poly_a_plus_mrna_export_from_nucleus	SET	12	0.060133	0.0015143	0.21969	0.39215
GO_mf:go_oxidized_dna_binding	GO_mf:go_oxidized_dna_binding	SET	11	0.07281	0.0017555	0.26619	0.39223
GO_bp:go_relaxation_of_vascu...	GO_bp:go_relaxation_of_vascular_smooth_muscle	SET	7	0.088763	0.0017074	0.32455	0.39224
GO_mf:go_n_acylsphingosine_a...	GO_mf:go_n_acylsphingosine_amidohydrolase_activity	SET	7	0.10083	0.0019395	0.36874	0.39226
GO_bp:go_regulation_of_toll_...5	GO_bp:go_regulation_of_toll_like_receptor_signaling_pathway	SET	66	0.027221	0.0016053	0.099571	0.39228
GO_mf:go_dopamine_binding	GO_mf:go_dopamine_binding	SET	11	0.073179	0.0017644	0.26782	0.39234
Curated_gene_sets:bowie_resp...2	Curated_gene_sets:bowie_response_to_tamoxifen	SET	18	0.054828	0.0016907	0.2007	0.39235
Curated_gene_sets:jepsen_smr...	Curated_gene_sets:jepsen_smrt_targets	SET	30	0.039526	0.0015731	0.14473	0.39239
GO_cc:go_condensed_nuclear_c...2	GO_cc:go_condensed_nuclear_chromosome_centromeric_region	SET	22	0.046182	0.0015742	0.16915	0.39242
GO_mf:go_neurotrophin_trk_re...	GO_mf:go_neurotrophin_trk_receptor_binding	SET	6	0.1023	0.0018219	0.37482	0.39246
GO_bp:go_aggrephagy	GO_bp:go_aggrephagy	SET	9	0.073121	0.0015948	0.26826	0.39259
GO_bp:go_glycosylceramide_bi...	GO_bp:go_glycosylceramide_biosynthetic_process	SET	8	0.081038	0.0016664	0.29743	0.39264
GO_bp:go_fatty_acid_beta_oxi...2	GO_bp:go_fatty_acid_beta_oxidation_using_acyl_coa_dehydrogenase	SET	11	0.059729	0.0014401	0.21959	0.39281
GO_bp:go_interleukin_12_bios...	GO_bp:go_interleukin_12_biosynthetic_process	SET	7	0.083189	0.0016002	0.30589	0.39283
Curated_gene_sets:biocarta_g...1	Curated_gene_sets:biocarta_g1_pathway	SET	28	0.040968	0.0015752	0.15086	0.39298
GO_bp:go_response_to_disacch...	GO_bp:go_response_to_disaccharide	SET	6	0.097492	0.0017363	0.3592	0.39304
GO_bp:go_g2_dna_damage_check...	GO_bp:go_g2_dna_damage_checkpoint	SET	29	0.040831	0.0015977	0.1505	0.39308
GO_bp:go_regulation_of_monon...	GO_bp:go_regulation_of_mononuclear_cell_migration	SET	43	0.034359	0.0016365	0.12669	0.39312
GO_mf:go_opsonin_binding	GO_mf:go_opsonin_binding	SET	13	0.06461	0.0016934	0.23836	0.39317
Curated_gene_sets:xu_respons...1	Curated_gene_sets:xu_response_to_tretinoin_and_nsc682994_dn	SET	15	0.057377	0.0016153	0.21195	0.39331
GO_bp:go_synaptic_vesicle_cy...1	GO_bp:go_synaptic_vesicle_cycle	SET	180	0.016887	0.0016397	0.062443	0.39341
Curated_gene_sets:pid_alk2_p...	Curated_gene_sets:pid_alk2_pathway	SET	11	0.074517	0.0017967	0.27572	0.39348
GO_bp:go_regulation_of_sodiu...3	GO_bp:go_regulation_of_sodium_ion_transmembrane_transporter_activity	SET	49	0.034446	0.0017511	0.1276	0.3936
GO_bp:go_membrane_protein_pr...	GO_bp:go_membrane_protein_proteolysis	SET	55	0.031552	0.0016991	0.11691	0.39362
Curated_gene_sets:pid_circad...	Curated_gene_sets:pid_circadian_pathway	SET	14	0.057841	0.0015732	0.2144	0.39367
GO_bp:go_lymph_node_developm...	GO_bp:go_lymph_node_development	SET	17	0.056704	0.0016994	0.21056	0.39385
Curated_gene_sets:kayo_aging...2	Curated_gene_sets:kayo_aging_muscle_up	SET	214	0.015299	0.0016182	0.05682	0.39387
Curated_gene_sets:reactome_i...64	Curated_gene_sets:reactome_intrinsic_pathway_for_apoptosis	SET	49	0.030523	0.0015517	0.11338	0.39389
GO_cc:go_sorting_endosome	GO_cc:go_sorting_endosome	SET	6	0.091888	0.0016365	0.34134	0.39389
GO_bp:go_positive_regulation...606	GO_bp:go_positive_regulation_of_oxidative_stress_induced_cell_death	SET	12	0.064893	0.0016341	0.24138	0.39403
GO_bp:go_nucleobase_containi...2	GO_bp:go_nucleobase_containing_small_molecule_biosynthetic_process	SET	96	0.022232	0.00158	0.082728	0.39407
GO_bp:go_regulation_of_trans...18	GO_bp:go_regulation_of_translation_in_response_to_stress	SET	17	0.052898	0.0015853	0.19693	0.39411
GO_mf:go_nucleoside_diphosph...2	GO_mf:go_nucleoside_diphosphate_kinase_activity	SET	17	0.054795	0.0016421	0.20405	0.39415
Curated_gene_sets:andersen_c...2	Curated_gene_sets:andersen_cholangiocarcinoma_class2	SET	168	0.017633	0.0016545	0.065849	0.39444
GO_bp:go_response_to_x_ray	GO_bp:go_response_to_x_ray	SET	30	0.040511	0.0016123	0.15134	0.39447
GO_bp:go_malate_metabolic_pr...	GO_bp:go_malate_metabolic_process	SET	8	0.077517	0.001594	0.28993	0.39459
Curated_gene_sets:oswald_hem...2	Curated_gene_sets:oswald_hematopoietic_stem_cell_in_collagen_gel_up	SET	213	0.015638	0.0016502	0.058552	0.39471
Curated_gene_sets:reactome_v...6	Curated_gene_sets:reactome_vesicle_mediated_transport	SET	638	0.0085774	0.0015487	0.032157	0.39484
GO_bp:go_negative_regulation...47	GO_bp:go_negative_regulation_of_b_cell_apoptotic_process	SET	11	0.068022	0.0016401	0.25529	0.39495
GO_bp:go_regulation_of_t_cel...9	GO_bp:go_regulation_of_t_cell_mediated_immunity	SET	64	0.029584	0.0017181	0.11108	0.39499
Curated_gene_sets:naba_prote...	Curated_gene_sets:naba_proteoglycans	SET	33	0.043282	0.0018065	0.16253	0.395
Curated_gene_sets:ferrando_h...	Curated_gene_sets:ferrando_hox11_neighbors	SET	22	0.051972	0.0017716	0.19531	0.39508
GO_bp:go_neurotransmitter_re...4	GO_bp:go_neurotransmitter_reuptake	SET	21	0.049171	0.0016376	0.18486	0.39512
Curated_gene_sets:baker_hema...3	Curated_gene_sets:baker_hematopoiesis_stat3_targets	SET	16	0.057543	0.0016731	0.21651	0.39521
Curated_gene_sets:browne_hcm...28	Curated_gene_sets:browne_hcmv_infection_8hr_up	SET	96	0.021778	0.0015477	0.082043	0.39533
GO_bp:go_mast_cell_activation	GO_bp:go_mast_cell_activation	SET	54	0.030078	0.0016049	0.11333	0.39535
Curated_gene_sets:wierenga_s...1	Curated_gene_sets:wierenga_stat5a_targets_dn	SET	180	0.017123	0.0016626	0.064587	0.39546
Curated_gene_sets:biocarta_r...12	Curated_gene_sets:biocarta_reck_pathway	SET	8	0.082419	0.0016948	0.31105	0.39552
GO_mf:go_ionotropic_glutamat...2	GO_mf:go_ionotropic_glutamate_receptor_binding	SET	30	0.038308	0.0015246	0.14464	0.39556
Curated_gene_sets:hummerich_...6	Curated_gene_sets:hummerich_skin_cancer_progression_up	SET	79	0.024776	0.001598	0.093563	0.39558
GO_bp:go_cell_cell_recogniti...	GO_bp:go_cell_cell_recognition	SET	71	0.02457	0.0015026	0.092837	0.39564
Curated_gene_sets:teramoto_o...3	Curated_gene_sets:teramoto_opn_targets_cluster_4	SET	13	0.061571	0.0016138	0.2327	0.39566
GO_bp:go_negative_regulation...177	GO_bp:go_negative_regulation_of_cytoplasmic_translation	SET	7	0.081732	0.0015722	0.30928	0.39579
Curated_gene_sets:biocarta_s...15	Curated_gene_sets:biocarta_stathmin_pathway	SET	20	0.050723	0.0016487	0.19209	0.39587
GO_mf:go_sodium_channel_regu...	GO_mf:go_sodium_channel_regulator_activity	SET	33	0.040892	0.0017067	0.15491	0.3959
GO_bp:go_regulation_of_endod...1	GO_bp:go_regulation_of_endodeoxyribonuclease_activity	SET	8	0.083072	0.0017082	0.31528	0.39609
Curated_gene_sets:browne_hcm...6	Curated_gene_sets:browne_hcmv_infection_14hr_up	SET	147	0.017565	0.0015426	0.066731	0.39619
Curated_gene_sets:frasor_tam...1	Curated_gene_sets:frasor_tamoxifen_response_dn	SET	10	0.072673	0.0016707	0.27616	0.39622
GO_bp:go_neuron_death_in_res...1	GO_bp:go_neuron_death_in_response_to_hydrogen_peroxide	SET	5	0.097574	0.0015864	0.37081	0.39623
GO_bp:go_positive_regulation...776	GO_bp:go_positive_regulation_of_synapse_maturation	SET	9	0.074028	0.0016146	0.28139	0.39625
GO_bp:go_cardiac_myofibril_a...	GO_bp:go_cardiac_myofibril_assembly	SET	26	0.045771	0.001696	0.174	0.39626
GO_bp:go_heart_process	GO_bp:go_heart_process	SET	266	0.014134	0.0016645	0.053825	0.39643
Curated_gene_sets:reactome_c...52	Curated_gene_sets:reactome_chromatin_organization	SET	238	0.013968	0.0015572	0.053234	0.39651
Curated_gene_sets:xu_hgf_sig...3	Curated_gene_sets:xu_hgf_signaling_not_via_akt1_6hr	SET	23	0.047366	0.0016509	0.18055	0.39653
Curated_gene_sets:sesto_resp...9	Curated_gene_sets:sesto_response_to_uv_c8	SET	69	0.027665	0.001668	0.10546	0.39653
GO_bp:go_positive_regulation...213	GO_bp:go_positive_regulation_of_dendritic_spine_development	SET	36	0.039061	0.0017026	0.14899	0.3966
GO_mf:go_inositol_tetrakisph...	GO_mf:go_inositol_tetrakisphosphate_phosphatase_activity	SET	5	0.1013	0.0016469	0.38644	0.39661
GO_bp:go_peptidyl_lysine_mon...	GO_bp:go_peptidyl_lysine_monomethylation	SET	9	0.067682	0.0014762	0.25844	0.39671
Curated_gene_sets:pasini_suz...1	Curated_gene_sets:pasini_suz12_targets_dn	SET	291	0.013528	0.0016652	0.051712	0.39681
GO_bp:go_regulation_of_cardi...3	GO_bp:go_regulation_of_cardiac_muscle_adaptation	SET	9	0.085481	0.0018644	0.32687	0.39685
GO_bp:go_lung_epithelium_dev...	GO_bp:go_lung_epithelium_development	SET	36	0.039666	0.001729	0.15186	0.39697
GO_mf:go_cysteine_type_endop...3	GO_mf:go_cysteine_type_endopeptidase_activity_involved_in_apoptotic_process	SET	15	0.056351	0.0015864	0.21608	0.39713
GO_bp:go_regulation_of_macro...1	GO_bp:go_regulation_of_macroautophagy	SET	160	0.016523	0.0015134	0.063399	0.39719
GO_bp:go_positive_regulation...185	GO_bp:go_positive_regulation_of_cortisol_secretion	SET	5	0.098936	0.0016085	0.37975	0.39723
GO_bp:go_positive_regulation...641	GO_bp:go_positive_regulation_of_potassium_ion_transport	SET	42	0.036288	0.0017082	0.13937	0.39729
GO_bp:go_regulation_of_react...1	GO_bp:go_regulation_of_reactive_oxygen_species_biosynthetic_process	SET	77	0.026488	0.0016868	0.10177	0.39733
GO_bp:go_regulation_of_t_hel...7	GO_bp:go_regulation_of_t_helper_2_cell_differentiation	SET	11	0.071967	0.0017352	0.27667	0.39739
Curated_gene_sets:reactome_c...25	Curated_gene_sets:reactome_cdk_mediated_phosphorylation_and_removal_of_cdc6	SET	74	0.022905	0.00143	0.088115	0.39745
GO_cc:go_saga_type_complex	GO_cc:go_saga_type_complex	SET	23	0.042061	0.001466	0.16209	0.39763
GO_mf:go_mitogen_activated_p...4	GO_mf:go_mitogen_activated_protein_kinase_p38_binding	SET	5	0.10225	0.0016625	0.39543	0.39798
GO_mf:go_growth_factor_bindi...	GO_mf:go_growth_factor_binding	SET	135	0.01957	0.0016476	0.075745	0.39806
Curated_gene_sets:pid_ar_tf_...	Curated_gene_sets:pid_ar_tf_pathway	SET	50	0.031391	0.001612	0.12152	0.39808
GO_bp:go_purinergic_receptor...	GO_bp:go_purinergic_receptor_signaling_pathway	SET	27	0.042362	0.0015995	0.16413	0.39817
GO_bp:go_neuromuscular_junct...	GO_bp:go_neuromuscular_junction_development	SET	46	0.032136	0.001583	0.12452	0.39818
GO_mf:go_kinase_inhibitor_ac...	GO_mf:go_kinase_inhibitor_activity	SET	65	0.026834	0.0015705	0.10404	0.39824
GO_bp:go_response_to_topolog...	GO_bp:go_response_to_topologically_incorrect_protein	SET	186	0.014841	0.0014646	0.057552	0.39826
GO_bp:go_response_to_interfe...1	GO_bp:go_response_to_interferon_alpha	SET	21	0.04943	0.0016463	0.19171	0.39827
Curated_gene_sets:biocarta_e...4	Curated_gene_sets:biocarta_efp_pathway	SET	15	0.049251	0.0013865	0.19141	0.39847
GO_bp:go_negative_regulation...507	GO_bp:go_negative_regulation_of_peptide_secretion	SET	127	0.020013	0.0016345	0.077813	0.39852
GO_cc:go_extrinsic_component...6	GO_cc:go_extrinsic_component_of_mitochondrial_inner_membrane	SET	13	0.052192	0.0013679	0.20312	0.39861
GO_bp:go_flavonoid_metabolic...	GO_bp:go_flavonoid_metabolic_process	SET	5	0.10051	0.0016341	0.39124	0.39863
GO_bp:go_oligosaccharide_cat...	GO_bp:go_oligosaccharide_catabolic_process	SET	11	0.060227	0.0014521	0.23447	0.39864
GO_bp:go_mesenchymal_cell_di...2	GO_bp:go_mesenchymal_cell_differentiation_involved_in_kidney_development	SET	7	0.092004	0.0017698	0.35828	0.39867
Curated_gene_sets:reactome_r...99	Curated_gene_sets:reactome_rho_gtpases_activate_wasps_and_waves	SET	34	0.038023	0.0016108	0.14808	0.39868
GO_bp:go_mitochondrial_rna_m...1	GO_bp:go_mitochondrial_rna_metabolic_process	SET	23	0.040125	0.0013985	0.15636	0.39873
Curated_gene_sets:reactome_a...50	Curated_gene_sets:reactome_activation_of_trka_receptors	SET	6	0.094873	0.0016896	0.36978	0.39876
GO_bp:go_peptidyl_arginine_n...	GO_bp:go_peptidyl_arginine_n_methylation	SET	11	0.061676	0.0014871	0.24044	0.39878
GO_mf:go_protein_arginine_n_...	GO_mf:go_protein_arginine_n_methyltransferase_activity	SET	11	0.061676	0.0014871	0.24044	0.39878
GO_bp:go_positive_regulation...886	GO_bp:go_positive_regulation_of_wnt_signaling_pathway_planar_cell_polarity_pathway	SET	7	0.091116	0.0017527	0.35543	0.39884
Curated_gene_sets:biocarta_v...3	Curated_gene_sets:biocarta_vip_pathway	SET	26	0.046188	0.0017115	0.1802	0.39885
GO_mf:go_oxidoreductase_acti...20	GO_mf:go_oxidoreductase_activity_acting_on_paired_donors_with_incorporation_or_reduction_of_molecular_oxygen_reduced_pteridine_as_one_donor_and_incorporation_of_one_atom_of_oxygen	SET	7	0.090509	0.001741	0.35332	0.39891
GO_bp:go_macromolecule_deacy...	GO_bp:go_macromolecule_deacylation	SET	88	0.021681	0.0014755	0.084714	0.399
GO_bp:go_oxygen_metabolic_pr...	GO_bp:go_oxygen_metabolic_process	SET	5	0.11096	0.001804	0.43365	0.39903
GO_cc:go_sarcoplasmic_reticu...1	GO_cc:go_sarcoplasmic_reticulum_lumen	SET	8	0.066211	0.0013615	0.25921	0.39919
GO_cc:go_centrosome	GO_cc:go_centrosome	SET	485	0.0093649	0.0014804	0.036667	0.39921
Curated_gene_sets:reactome_r...117	Curated_gene_sets:reactome_robo_receptors_bind_akap5	SET	9	0.0808	0.0017623	0.31696	0.39939
GO_bp:go_regulation_of_acyl_...	GO_bp:go_regulation_of_acyl_coa_biosynthetic_process	SET	8	0.074332	0.0015285	0.29183	0.39948
GO_bp:go_negative_regulation...206	GO_bp:go_negative_regulation_of_dna_templated_transcription_initiation	SET	6	0.092929	0.001655	0.36512	0.39955
GO_bp:go_chaperone_cofactor_...	GO_bp:go_chaperone_cofactor_dependent_protein_refolding	SET	28	0.036793	0.0014147	0.14458	0.39956
GO_bp:go_negative_regulation...276	GO_bp:go_negative_regulation_of_granulocyte_differentiation	SET	7	0.078169	0.0015036	0.30723	0.39958
GO_mf:go_apolipoprotein_bind...	GO_mf:go_apolipoprotein_binding	SET	17	0.048276	0.0014468	0.18979	0.39961
GO_bp:go_regulation_of_prote...48	GO_bp:go_regulation_of_protein_oligomerization	SET	42	0.033084	0.0015574	0.13012	0.39965
GO_bp:go_negative_regulation...16	GO_bp:go_negative_regulation_of_adenylate_cyclase_activity	SET	19	0.049519	0.0015688	0.19498	0.39976
GO_bp:go_4_hydroxyproline_me...	GO_bp:go_4_hydroxyproline_metabolic_process	SET	10	0.061139	0.0014056	0.24137	0.40002
GO_mf:go_gamma_tubulin_bindi...	GO_mf:go_gamma_tubulin_binding	SET	24	0.040616	0.001446	0.16036	0.40002
GO_cc:go_nuclear_exosome_rna...	GO_cc:go_nuclear_exosome_rnase_complex_	SET	17	0.047734	0.0014305	0.18849	0.40004
Curated_gene_sets:reactome_h...30	Curated_gene_sets:reactome_hs_gag_degradation	SET	18	0.047333	0.0014596	0.18696	0.40007
Curated_gene_sets:reactome_g...3	Curated_gene_sets:reactome_g1_s_dna_damage_checkpoints	SET	70	0.023554	0.0014304	0.093126	0.40016
GO_mf:go_nuclear_receptor_ac...	GO_mf:go_nuclear_receptor_activity	SET	44	0.03374	0.0016256	0.13343	0.40018
Curated_gene_sets:igarashi_a...2	Curated_gene_sets:igarashi_atf4_targets_up	SET	4	0.13421	0.0019517	0.53093	0.40022
GO_bp:go_negative_regulation...290	GO_bp:go_negative_regulation_of_histone_deacetylation	SET	4	0.11853	0.0017237	0.4693	0.4003
Curated_gene_sets:reactome_d...20	Curated_gene_sets:reactome_defective_chsy1_causes_tpbs	SET	7	0.074961	0.0014419	0.29685	0.40032
Curated_gene_sets:benporath_...14	Curated_gene_sets:benporath_proliferation	SET	146	0.016691	0.0014609	0.066129	0.40037
GO_bp:go_dna_topological_cha...	GO_bp:go_dna_topological_change	SET	10	0.065088	0.0014963	0.25822	0.4005
GO_bp:go_embryonic_retina_mo...	GO_bp:go_embryonic_retina_morphogenesis_in_camera_type_eye	SET	7	0.081615	0.0015699	0.32399	0.40056
Curated_gene_sets:kegg_glyco...2	Curated_gene_sets:kegg_glycosaminoglycan_biosynthesis_chondroitin_sulfate	SET	21	0.048799	0.0016253	0.19406	0.40073
Curated_gene_sets:nikolsky_b...11	Curated_gene_sets:nikolsky_breast_cancer_17q21_q25_amplicon	SET	330	0.019947	0.0026119	0.079369	0.40078
GO_bp:go_nuclear_transcribed...4	GO_bp:go_nuclear_transcribed_mrna_catabolic_process_exonucleolytic	SET	35	0.033778	0.0014518	0.13444	0.40081
Curated_gene_sets:mori_emu_m...1	Curated_gene_sets:mori_emu_myc_lymphoma_by_onset_time_dn	SET	17	0.052622	0.001577	0.20968	0.40092
Curated_gene_sets:elvidge_hi...1	Curated_gene_sets:elvidge_hif1a_and_hif2a_targets_dn	SET	103	0.022376	0.0016468	0.089215	0.40098
GO_cc:go_eukaryotic_translat...2	GO_cc:go_eukaryotic_translation_initiation_factor_2b_complex	SET	6	0.075932	0.0013523	0.30308	0.40109
Curated_gene_sets:pasqualucc...2	Curated_gene_sets:pasqualucci_lymphoma_by_gc_stage_up	SET	268	0.013194	0.0015595	0.052669	0.4011
GO_bp:go_response_to_tumor_n...	GO_bp:go_response_to_tumor_necrosis_factor	SET	288	0.012347	0.0015121	0.049307	0.40113
GO_bp:go_uterus_morphogenesis	GO_bp:go_uterus_morphogenesis	SET	6	0.089834	0.0015999	0.35887	0.40117
GO_bp:go_positive_regulation...234	GO_bp:go_positive_regulation_of_dopamine_receptor_signaling_pathway	SET	5	0.085026	0.0013824	0.33987	0.40123
GO_mf:go_3_hydroxyacyl_coa_d...1	GO_mf:go_3_hydroxyacyl_coa_dehydratase_activity	SET	5	0.11848	0.0019262	0.47364	0.40124
GO_bp:go_regulation_of_aspar...1	GO_bp:go_regulation_of_aspartic_type_endopeptidase_activity_involved_in_amyloid_precursor_protein_catabolic_process	SET	10	0.079638	0.0018308	0.31852	0.40129
GO_bp:go_skeletal_muscle_tis...1	GO_bp:go_skeletal_muscle_tissue_growth	SET	5	0.09952	0.001618	0.39833	0.40136
GO_bp:go_embryonic_cleavage	GO_bp:go_embryonic_cleavage	SET	6	0.095492	0.0017007	0.38299	0.40155
GO_cc:go_hfe_transferrin_rec...	GO_cc:go_hfe_transferrin_receptor_complex	SET	8	0.071768	0.0014758	0.28788	0.40157
GO_bp:go_cellular_response_t...87	GO_bp:go_cellular_response_to_oxidative_stress	SET	270	0.012448	0.0014768	0.049963	0.40163
Curated_gene_sets:croonquist...8	Curated_gene_sets:croonquist_stromal_stimulation_up	SET	49	0.032953	0.0016752	0.1323	0.40165
Curated_gene_sets:doane_brea...2	Curated_gene_sets:doane_breast_cancer_classes_up	SET	63	0.027268	0.0015712	0.10951	0.40168
Curated_gene_sets:heller_hda...1	Curated_gene_sets:heller_hdac_targets_dn	SET	279	0.012659	0.0015262	0.050844	0.40169
GO_bp:go_signal_release_from...	GO_bp:go_signal_release_from_synapse	SET	163	0.016417	0.0015176	0.066004	0.40179
Curated_gene_sets:eguchi_cel...	Curated_gene_sets:eguchi_cell_cycle_rb1_targets	SET	23	0.041128	0.0014334	0.16544	0.40183
GO_mf:go_complement_componen...2	GO_mf:go_complement_component_c3b_binding	SET	4	0.1143	0.0016622	0.46004	0.40189
GO_mf:go_epinephrine_binding	GO_mf:go_epinephrine_binding	SET	8	0.079357	0.0016319	0.3194	0.40189
Curated_gene_sets:tsai_dnajb...1	Curated_gene_sets:tsai_dnajb4_targets_dn	SET	6	0.092589	0.001649	0.37279	0.40193
GO_bp:go_aortic_valve_develo...	GO_bp:go_aortic_valve_development	SET	28	0.042986	0.0016528	0.17315	0.40197
GO_bp:go_receptor_mediated_e...1	GO_bp:go_receptor_mediated_endocytosis	SET	281	0.01284	0.0015535	0.051747	0.40202
GO_bp:go_lipoxygenase_pathway	GO_bp:go_lipoxygenase_pathway	SET	16	0.055266	0.0016069	0.2228	0.40205
GO_bp:go_endodermal_cell_fat...2	GO_bp:go_endodermal_cell_fate_specification	SET	8	0.073808	0.0015178	0.29763	0.40207
GO_cc:go_inclusion_body	GO_cc:go_inclusion_body	SET	77	0.02279	0.0014513	0.091913	0.40209
GO_bp:go_hormone_catabolic_p...	GO_bp:go_hormone_catabolic_process	SET	14	0.059495	0.0016182	0.24029	0.40222
GO_bp:go_peptidyl_proline_hy...2	GO_bp:go_peptidyl_proline_hydroxylation_to_4_hydroxy_l_proline	SET	8	0.063882	0.0013136	0.25818	0.40229
GO_mf:go_peptidyl_proline_4_...	GO_mf:go_peptidyl_proline_4_dioxygenase_activity	SET	8	0.063882	0.0013136	0.25818	0.40229
GO_bp:go_positive_regulation...634	GO_bp:go_positive_regulation_of_plasminogen_activation	SET	6	0.093238	0.0016605	0.37688	0.4023
GO_bp:go_very_low_density_li...1	GO_bp:go_very_low_density_lipoprotein_particle_assembly	SET	11	0.057071	0.001376	0.23084	0.40236
GO_bp:go_connective_tissue_r...	GO_bp:go_connective_tissue_replacement	SET	8	0.074984	0.0015419	0.30351	0.40243
Curated_gene_sets:mccabe_hox...4	Curated_gene_sets:mccabe_hoxc6_targets_up	SET	9	0.074429	0.0016233	0.30142	0.40248
GO_bp:go_purine_nucleotide_t...	GO_bp:go_purine_nucleotide_transport	SET	13	0.054405	0.0014259	0.22071	0.40265
Curated_gene_sets:chiang_liv...1	Curated_gene_sets:chiang_liver_cancer_subclass_ctnnb1_dn	SET	158	0.01714	0.0015601	0.069627	0.40278
GO_bp:go_histone_h4_k12_acet...	GO_bp:go_histone_h4_k12_acetylation	SET	6	0.073287	0.0013052	0.29776	0.40279
GO_bp:go_cellular_response_t...72	GO_bp:go_cellular_response_to_low_density_lipoprotein_particle_stimulus	SET	18	0.050885	0.0015691	0.20679	0.40281
Curated_gene_sets:reactome_s...52	Curated_gene_sets:reactome_signaling_by_fgfr4_in_disease	SET	11	0.067513	0.0016278	0.27472	0.40294
GO_bp:go_multi_multicellular...	GO_bp:go_multi_multicellular_organism_process	SET	206	0.014872	0.0015438	0.060526	0.40295
GO_bp:go_positive_regulation...440	GO_bp:go_positive_regulation_of_leukocyte_degranulation	SET	21	0.040852	0.0013606	0.16626	0.40296
GO_bp:go_very_low_density_li...2	GO_bp:go_very_low_density_lipoprotein_particle_clearance	SET	9	0.073663	0.0016066	0.29986	0.40298
Curated_gene_sets:reactome_t...13	Curated_gene_sets:reactome_tetrahydrobiopterin_bh4_synthesis_recycling_salvage_and_regulation	SET	10	0.057603	0.0013242	0.23472	0.40307
GO_bp:go_regulation_of_inter...4	GO_bp:go_regulation_of_interleukin_1_biosynthetic_process	SET	5	0.090491	0.0014712	0.36895	0.40313
Curated_gene_sets:reactome_p...81	Curated_gene_sets:reactome_pre_notch_processing_in_the_endoplasmic_reticulum	SET	6	0.06782	0.0012078	0.27667	0.40318
Curated_gene_sets:reactome_c...28	Curated_gene_sets:reactome_cell_cycle	SET	609	0.0080799	0.0014264	0.032977	0.40322
GO_bp:go_body_fluid_secretion	GO_bp:go_body_fluid_secretion	SET	89	0.021851	0.0014955	0.089342	0.40339
Curated_gene_sets:reactome_o...12	Curated_gene_sets:reactome_orexin_and_neuropeptides_ff_and_qrfp_bind_to_their_respective_receptors	SET	8	0.084141	0.0017302	0.34413	0.40342
GO_mf:go_isomerase_activity	GO_mf:go_isomerase_activity	SET	139	0.015645	0.0013363	0.063981	0.40342
GO_bp:go_regulation_of_adher...	GO_bp:go_regulation_of_adherens_junction_organization	SET	65	0.027373	0.0016021	0.11198	0.40345
GO_cc:go_photoreceptor_ribbo...	GO_cc:go_photoreceptor_ribbon_synapse	SET	5	0.09604	0.0015614	0.39311	0.4035
Curated_gene_sets:reactome_r...41	Curated_gene_sets:reactome_regulation_of_insulin_like_growth_factor_igf_transport_and_uptake_by_insulin_like_growth_factor_binding_proteins_igfbps	SET	117	0.019943	0.0015638	0.081695	0.40357
Curated_gene_sets:delacroix_...2	Curated_gene_sets:delacroix_rar_targets_dn	SET	27	0.039977	0.0015095	0.16378	0.40358
Curated_gene_sets:reactome_i...32	Curated_gene_sets:reactome_interferon_gamma_signaling	SET	89	0.022641	0.0015495	0.092806	0.40363
Curated_gene_sets:zhong_secr...2	Curated_gene_sets:zhong_secretome_of_lung_cancer_and_fibroblast	SET	121	0.01814	0.0014463	0.074423	0.40372
GO_bp:go_regulation_of_monoc...2	GO_bp:go_regulation_of_monocyte_differentiation	SET	18	0.048884	0.0015074	0.20062	0.40375
GO_mf:go_oxidoreductase_acti...4	GO_mf:go_oxidoreductase_activity_acting_on_a_sulfur_group_of_donors_disulfide_as_acceptor	SET	9	0.076442	0.0016672	0.31387	0.40379
GO_bp:go_glycoprotein_metabo...	GO_bp:go_glycoprotein_metabolic_process	SET	125	0.018183	0.0014734	0.074695	0.40384
GO_bp:go_negative_regulation...124	GO_bp:go_negative_regulation_of_cell_substrate_adhesion	SET	57	0.028698	0.0015732	0.11828	0.40414
GO_mf:go_neurexin_family_pro...	GO_mf:go_neurexin_family_protein_binding	SET	8	0.078579	0.0016159	0.32393	0.40417
GO_bp:go_2_oxoglutarate_meta...	GO_bp:go_2_oxoglutarate_metabolic_process	SET	15	0.054678	0.0015393	0.22546	0.40419
GO_bp:go_positive_regulation...349	GO_bp:go_positive_regulation_of_histone_deacetylase_activity	SET	6	0.076141	0.001356	0.31409	0.40423
Curated_gene_sets:macaeva_pb...	Curated_gene_sets:macaeva_pbmc_response_to_ir	SET	97	0.020239	0.0014458	0.083537	0.40429
GO_bp:go_plasminogen_activat...	GO_bp:go_plasminogen_activation	SET	22	0.046672	0.001591	0.1927	0.40431
GO_bp:go_phosphatidylcholine...3	GO_bp:go_phosphatidylcholine_catabolic_process	SET	8	0.073235	0.001506	0.30327	0.40459
Curated_gene_sets:onken_uvea...2	Curated_gene_sets:onken_uveal_melanoma_up	SET	753	0.007719	0.0015093	0.031967	0.4046
GO_mf:go_basic_amino_acid_tr...	GO_mf:go_basic_amino_acid_transmembrane_transporter_activity	SET	10	0.069294	0.001593	0.28712	0.40465
GO_mf:go_calmodulin_dependen...1	GO_mf:go_calmodulin_dependent_protein_kinase_activity	SET	25	0.037574	0.0013652	0.15573	0.40467
Curated_gene_sets:tonks_targ...13	Curated_gene_sets:tonks_targets_of_runx1_runx1t1_fusion_sustained_in_monocyte_up	SET	21	0.047312	0.0015757	0.1961	0.40468
Curated_gene_sets:biocarta_d...5	Curated_gene_sets:biocarta_dnafragment_pathway	SET	10	0.061023	0.0014029	0.25335	0.40483
GO_bp:go_muscle_filament_sli...	GO_bp:go_muscle_filament_sliding	SET	37	0.033756	0.0014917	0.14032	0.40495
GO_cc:go_anchored_component_...5	GO_cc:go_anchored_component_of_presynaptic_membrane	SET	8	0.07763	0.0015963	0.32271	0.40495
GO_cc:go_sex_chromatin	GO_cc:go_sex_chromatin	SET	6	0.069687	0.0012411	0.28973	0.40496
GO_bp:go_positive_regulation...425	GO_bp:go_positive_regulation_of_isotype_switching_to_igg_isotypes	SET	10	0.080692	0.0018551	0.33555	0.40498
GO_mf:go_oxidoreductase_acti...12	GO_mf:go_oxidoreductase_activity_acting_on_nad_p_h_oxygen_as_acceptor	SET	11	0.057987	0.0013981	0.24112	0.40498
GO_bp:go_ureteric_bud_elonga...	GO_bp:go_ureteric_bud_elongation	SET	9	0.068727	0.0014989	0.2861	0.40508
GO_mf:go_phosphatidylinosito...7	GO_mf:go_phosphatidylinositol_3_kinase_binding	SET	29	0.040108	0.0015694	0.16705	0.40513
GO_bp:go_negative_regulation...566	GO_bp:go_negative_regulation_of_protein_targeting_to_mitochondrion	SET	6	0.073492	0.0013089	0.30617	0.40515
GO_bp:go_dense_core_granule_...2	GO_bp:go_dense_core_granule_transport	SET	7	0.080646	0.0015513	0.33599	0.40516
GO_bp:go_camera_type_eye_dev...	GO_bp:go_camera_type_eye_development	SET	296	0.012175	0.0015113	0.050756	0.40521
Curated_gene_sets:berenjeno_...3	Curated_gene_sets:berenjeno_transformed_by_rhoa_dn	SET	373	0.010263	0.0014271	0.042798	0.40524
Curated_gene_sets:shaffer_ir...4	Curated_gene_sets:shaffer_irf4_targets_in_myeloma_vs_mature_b_lymphocyte	SET	97	0.020244	0.0014461	0.08448	0.40531
GO_bp:go_androgen_catabolic_...	GO_bp:go_androgen_catabolic_process	SET	5	0.093086	0.0015134	0.38935	0.40552
GO_bp:go_cellular_response_t...61	GO_bp:go_cellular_response_to_iron_ion	SET	10	0.061207	0.0014071	0.25605	0.40554
GO_bp:go_regulation_of_skele...3	GO_bp:go_regulation_of_skeletal_muscle_cell_differentiation	SET	18	0.047052	0.0014509	0.19722	0.40572
GO_bp:go_ovulation_from_ovar...	GO_bp:go_ovulation_from_ovarian_follicle	SET	9	0.070495	0.0015375	0.2955	0.40572
GO_bp:go_intestinal_epitheli...1	GO_bp:go_intestinal_epithelial_cell_development	SET	10	0.068485	0.0015744	0.28717	0.40575
GO_bp:go_chondroitin_sulfate...2	GO_bp:go_chondroitin_sulfate_catabolic_process	SET	12	0.055689	0.0014024	0.23373	0.40584
GO_bp:go_anion_transmembrane...	GO_bp:go_anion_transmembrane_transport	SET	248	0.01303	0.0014823	0.054718	0.40589
GO_bp:go_cell_cell_adhesion_...4	GO_bp:go_cell_cell_adhesion_via_plasma_membrane_adhesion_molecules	SET	256	0.014717	0.0017007	0.061833	0.40594
Curated_gene_sets:reactome_d...16	Curated_gene_sets:reactome_defective_cftr_causes_cystic_fibrosis	SET	63	0.022471	0.0012948	0.094442	0.40597
GO_bp:go_regulation_of_prote...14	GO_bp:go_regulation_of_protein_dephosphorylation	SET	126	0.017253	0.0014036	0.072586	0.40606
GO_mf:go_small_ribosomal_sub...	GO_mf:go_small_ribosomal_subunit_rrna_binding	SET	10	0.057585	0.0013238	0.24238	0.4061
Curated_gene_sets:reactome_s...39	Curated_gene_sets:reactome_signaling_by_egfrviii_in_cancer	SET	14	0.056476	0.0015361	0.23779	0.40613
GO_bp:go_muscle_organ_develo...	GO_bp:go_muscle_organ_development	SET	368	0.0109	0.0015056	0.045898	0.40614
GO_bp:go_ncrna_transcription	GO_bp:go_ncrna_transcription	SET	103	0.018802	0.0013838	0.079168	0.40614
GO_mf:go_serine_type_exopept...	GO_mf:go_serine_type_exopeptidase_activity	SET	9	0.061514	0.0013416	0.25914	0.40618
GO_bp:go_alcohol_catabolic_p...	GO_bp:go_alcohol_catabolic_process	SET	50	0.027965	0.001436	0.11789	0.40625
GO_bp:go_carbohydrate_deriva...4	GO_bp:go_carbohydrate_derivative_transport	SET	69	0.022579	0.0013614	0.095252	0.40631
GO_mf:go_receptor_tyrosine_k...	GO_mf:go_receptor_tyrosine_kinase_binding	SET	68	0.024092	0.0014421	0.10183	0.40649
GO_bp:go_midbody_abscission	GO_bp:go_midbody_abscission	SET	17	0.044508	0.0013339	0.18822	0.40654
Curated_gene_sets:pid_gmcsf_...	Curated_gene_sets:pid_gmcsf_pathway	SET	35	0.034795	0.0014955	0.14728	0.40662
GO_bp:go_regulation_of_lamel...2	GO_bp:go_regulation_of_lamellipodium_morphogenesis	SET	11	0.061964	0.001494	0.26249	0.4067
Curated_gene_sets:reactome_i...33	Curated_gene_sets:reactome_interferon_signaling	SET	196	0.014197	0.0014378	0.060231	0.40683
GO_bp:go_alpha_amino_acid_bi...	GO_bp:go_alpha_amino_acid_biosynthetic_process	SET	58	0.024087	0.0013319	0.10219	0.40683
Curated_gene_sets:reactome_a...76	Curated_gene_sets:reactome_amino_acid_transport_across_the_plasma_membrane	SET	29	0.03851	0.0015069	0.1635	0.4069
Curated_gene_sets:marson_bou...3	Curated_gene_sets:marson_bound_by_foxp3_unstimulated	SET	1136	0.0061416	0.0014594	0.026136	0.40711
GO_bp:go_protein_homooligome...	GO_bp:go_protein_homooligomerization	SET	327	0.010667	0.0013905	0.045399	0.40712
GO_bp:go_mating_behavior	GO_bp:go_mating_behavior	SET	22	0.04364	0.0014876	0.1862	0.40735
Curated_gene_sets:rozanov_mm...2	Curated_gene_sets:rozanov_mmp14_targets_dn	SET	31	0.040993	0.0016583	0.17497	0.40738
Curated_gene_sets:reactome_a...101	Curated_gene_sets:reactome_arms_mediated_activation	SET	7	0.07404	0.0014242	0.31616	0.40742
GO_cc:go_phagophore_assembly...1	GO_cc:go_phagophore_assembly_site	SET	29	0.034344	0.0013439	0.14669	0.40745
GO_mf:go_transmembrane_recep...4	GO_mf:go_transmembrane_receptor_protein_serine_threonine_kinase_binding	SET	15	0.050144	0.0014117	0.2142	0.40745
GO_mf:go_oxidoreductase_acti...8	GO_mf:go_oxidoreductase_activity_acting_on_ch_or_ch2_groups	SET	10	0.067869	0.0015603	0.29005	0.4075
GO_mf:go_proteasome_activati...	GO_mf:go_proteasome_activating_atpase_activity	SET	6	0.062017	0.0011045	0.26515	0.40754
Curated_gene_sets:holleman_v...3	Curated_gene_sets:holleman_vincristine_resistance_b_all_dn	SET	16	0.042669	0.0012406	0.18248	0.40756
Curated_gene_sets:dang_regul...2	Curated_gene_sets:dang_regulated_by_myc_up	SET	66	0.023183	0.0013672	0.099155	0.40757
GO_bp:go_regulation_of_blood...1	GO_bp:go_regulation_of_blood_circulation	SET	271	0.012599	0.0014974	0.053898	0.40759
Curated_gene_sets:mikkelsen_...16	Curated_gene_sets:mikkelsen_ips_lcp_with_h3k4me3_and_h3k27me3	SET	5	0.10502	0.0017075	0.4494	0.40761
GO_bp:go_cellular_response_t...80	GO_bp:go_cellular_response_to_nitric_oxide	SET	16	0.049847	0.0014493	0.21339	0.40765
GO_bp:go_negative_regulation...278	GO_bp:go_negative_regulation_of_gtpase_activity	SET	43	0.032657	0.0015555	0.1399	0.40771
Curated_gene_sets:reactome_o...11	Curated_gene_sets:reactome_orc1_removal_from_chromatin	SET	73	0.020717	0.0012847	0.088765	0.40773
GO_cc:go_exon_exon_junction_...	GO_cc:go_exon_exon_junction_complex	SET	19	0.04537	0.0014374	0.19452	0.40779
Curated_gene_sets:bystrykh_s...	Curated_gene_sets:bystrykh_scp2_qtl	SET	6	0.073205	0.0013037	0.3142	0.40789
Curated_gene_sets:bhattachar...	Curated_gene_sets:bhattacharya_embryonic_stem_cell	SET	81	0.020392	0.0013317	0.087529	0.40789
GO_bp:go_glutamate_biosynthe...	GO_bp:go_glutamate_biosynthetic_process	SET	5	0.080337	0.0013061	0.34489	0.40791
Curated_gene_sets:dazard_uv_...7	Curated_gene_sets:dazard_uv_response_cluster_g5	SET	12	0.042637	0.0010737	0.18328	0.40803
Curated_gene_sets:reactome_a...20	Curated_gene_sets:reactome_activated_ntrk3_signals_through_ras	SET	8	0.068772	0.0014142	0.29563	0.40803
GO_bp:go_lipid_droplet_organ...	GO_bp:go_lipid_droplet_organization	SET	19	0.043235	0.0013698	0.18592	0.40806
GO_bp:go_bone_morphogenesis	GO_bp:go_bone_morphogenesis	SET	109	0.019522	0.0014778	0.084068	0.40819
Curated_gene_sets:weber_meth...3	Curated_gene_sets:weber_methylated_hcp_in_sperm_dn	SET	28	0.031849	0.0012246	0.13719	0.40821
GO_bp:go_maintenance_of_post...	GO_bp:go_maintenance_of_postsynaptic_specialization_structure	SET	4	0.091283	0.0013274	0.39333	0.40824
Curated_gene_sets:reactome_f...6	Curated_gene_sets:reactome_fatty_acids_bound_to_gpr40_ffar1_regulate_insulin_secretion	SET	8	0.076241	0.0015678	0.32867	0.40828
Curated_gene_sets:reactome_t...112	Curated_gene_sets:reactome_triglyceride_catabolism	SET	23	0.044465	0.0015498	0.19185	0.40836
GO_cc:go_eukaryotic_translat...3	GO_cc:go_eukaryotic_translation_initiation_factor_3_complex	SET	14	0.043992	0.0011965	0.1899	0.4084
GO_bp:go_regulation_of_catio...1	GO_bp:go_regulation_of_cation_channel_activity	SET	156	0.015937	0.0014415	0.068872	0.4085
Curated_gene_sets:reactome_a...37	Curated_gene_sets:reactome_activation_of_nmda_receptors_and_postsynaptic_events	SET	84	0.0214	0.0014231	0.092522	0.40855
GO_bp:go_regulation_of_prote...13	GO_bp:go_regulation_of_protein_deacetylation	SET	38	0.030926	0.0013849	0.1338	0.4086
GO_cc:go_calcitonin_family_r...	GO_cc:go_calcitonin_family_receptor_complex	SET	4	0.10426	0.0015162	0.45104	0.4086
GO_bp:go_vascular_associated...1	GO_bp:go_vascular_associated_smooth_muscle_cell_apoptotic_process	SET	9	0.062145	0.0013554	0.26895	0.40863
Curated_gene_sets:reactome_r...142	Curated_gene_sets:reactome_runx2_regulates_chondrocyte_maturation	SET	4	0.082904	0.0012056	0.35925	0.40875
GO_bp:go_catecholamine_biosy...	GO_bp:go_catecholamine_biosynthetic_process	SET	19	0.048012	0.0015211	0.20809	0.40876
Curated_gene_sets:chiang_liv...4	Curated_gene_sets:chiang_liver_cancer_subclass_interferon_up	SET	24	0.043752	0.0015576	0.18964	0.40877
GO_bp:go_myoblast_differenti...	GO_bp:go_myoblast_differentiation	SET	82	0.021187	0.0013921	0.091857	0.40879
GO_bp:go_chromatin_assembly_...	GO_bp:go_chromatin_assembly_or_disassembly	SET	155	0.015432	0.0013913	0.06709	0.40904
GO_mf:go_carbohydrate_cation...	GO_mf:go_carbohydrate_cation_symporter_activity	SET	20	0.044153	0.0014351	0.19239	0.40924
Curated_gene_sets:midorikawa...	Curated_gene_sets:midorikawa_amplified_in_liver_cancer	SET	52	0.033807	0.0017703	0.14749	0.40935
GO_bp:go_coronary_artery_mor...	GO_bp:go_coronary_artery_morphogenesis	SET	9	0.074088	0.0016159	0.32326	0.40936
Curated_gene_sets:meissner_b...6	Curated_gene_sets:meissner_brain_icp_with_h3k4me3	SET	29	0.033697	0.0013186	0.14705	0.40937
GO_mf:go_ephrin_receptor_bin...	GO_mf:go_ephrin_receptor_binding	SET	27	0.041815	0.0015789	0.18264	0.40945
GO_cc:go_cytoskeleton_of_pre...	GO_cc:go_cytoskeleton_of_presynaptic_active_zone	SET	6	0.087671	0.0015614	0.38308	0.40949
GO_mf:go_l_ornithine_transme...	GO_mf:go_l_ornithine_transmembrane_transporter_activity	SET	4	0.10928	0.0015892	0.47762	0.40951
GO_bp:go_gabaergic_neuron_di...	GO_bp:go_gabaergic_neuron_differentiation	SET	13	0.06078	0.001593	0.26597	0.40962
GO_mf:go_nad_binding	GO_mf:go_nad_binding	SET	54	0.024999	0.001334	0.10966	0.40984
GO_cc:go_azurophil_granule	GO_cc:go_azurophil_granule	SET	148	0.014878	0.001311	0.065317	0.40991
Curated_gene_sets:biocarta_p...8	Curated_gene_sets:biocarta_pcaf_pathway	SET	13	0.055427	0.0014527	0.24335	0.40992
Curated_gene_sets:theilgaard...1	Curated_gene_sets:theilgaard_neutrophil_at_skin_wound_dn	SET	216	0.013044	0.0013861	0.057288	0.40994
GO_mf:go_hsp90_protein_bindi...	GO_mf:go_hsp90_protein_binding	SET	39	0.027808	0.0012615	0.12238	0.41012
GO_bp:go_ephrin_receptor_sig...	GO_bp:go_ephrin_receptor_signaling_pathway	SET	84	0.02219	0.0014756	0.097705	0.41017
Curated_gene_sets:smid_breas...9	Curated_gene_sets:smid_breast_cancer_normal_like_dn	SET	6	0.081018	0.0014429	0.35707	0.41025
Curated_gene_sets:reactome_c...72	Curated_gene_sets:reactome_collagen_biosynthesis_and_modifying_enzymes	SET	62	0.025489	0.001457	0.11244	0.41033
Curated_gene_sets:pid_er_non...	Curated_gene_sets:pid_er_nongenomic_pathway	SET	39	0.031789	0.0014421	0.14039	0.41044
GO_bp:go_positive_regulation...683	GO_bp:go_positive_regulation_of_protein_serine_threonine_kinase_activity	SET	314	0.011113	0.0014201	0.049119	0.4105
GO_bp:go_histone_monoubiquit...	GO_bp:go_histone_monoubiquitination	SET	26	0.032912	0.0012195	0.14607	0.41087
GO_bp:go_positive_regulation...871	GO_bp:go_positive_regulation_of_vascular_smooth_muscle_cell_differentiation	SET	6	0.083619	0.0014892	0.37165	0.41099
Curated_gene_sets:hoffmann_p...2	Curated_gene_sets:hoffmann_pre_bi_to_large_pre_bii_lymphocyte_up	SET	27	0.034485	0.0013021	0.15328	0.411
GO_mf:go_unfolded_protein_bi...	GO_mf:go_unfolded_protein_binding	SET	113	0.015817	0.001219	0.070334	0.41104
Curated_gene_sets:jiang_hypo...3	Curated_gene_sets:jiang_hypoxia_via_vhl	SET	18	0.038846	0.0011979	0.17298	0.41116
Curated_gene_sets:liang_sile...3	Curated_gene_sets:liang_silenced_by_methylation_up	SET	31	0.035946	0.0014542	0.1601	0.41117
GO_bp:go_positive_regulation...831	GO_bp:go_positive_regulation_of_transcription_initiation_from_rna_polymerase_ii_promoter	SET	18	0.041421	0.0012773	0.1845	0.41118
GO_bp:go_erk1_and_erk2_casca...	GO_bp:go_erk1_and_erk2_cascade	SET	287	0.011618	0.0014203	0.051753	0.41119
GO_bp:go_ruffle_assembly	GO_bp:go_ruffle_assembly	SET	42	0.027472	0.0012932	0.1224	0.41121
GO_bp:go_regulation_of_actin...2	GO_bp:go_regulation_of_actin_filament_based_movement	SET	40	0.031688	0.0014558	0.14124	0.41124
GO_bp:go_outer_dynein_arm_as...	GO_bp:go_outer_dynein_arm_assembly	SET	17	0.04063	0.0012176	0.1813	0.41134
GO_mf:go_aryl_sulfotransfera...	GO_mf:go_aryl_sulfotransferase_activity	SET	5	0.10001	0.001626	0.44655	0.41139
GO_bp:go_microvillus_organiz...	GO_bp:go_microvillus_organization	SET	23	0.03909	0.0013624	0.17466	0.41145
GO_bp:go_regulation_of_endod...2	GO_bp:go_regulation_of_endodermal_cell_differentiation	SET	5	0.096373	0.0015668	0.43063	0.41146
Curated_gene_sets:meissner_n...3	Curated_gene_sets:meissner_npc_hcp_with_h3k4me2	SET	468	0.0090561	0.0014069	0.040504	0.41154
Curated_gene_sets:reactome_t...16	Curated_gene_sets:reactome_tfap2a_acts_as_a_transcriptional_repressor_during_retinoic_acid_induced_cell_differentiation	SET	5	0.070295	0.0011429	0.31457	0.41159
GO_bp:go_centrosome_duplicat...	GO_bp:go_centrosome_duplication	SET	66	0.022147	0.0013061	0.099259	0.41172
Curated_gene_sets:reactome_n...8	Curated_gene_sets:reactome_ncam_signaling_for_neurite_out_growth	SET	61	0.025899	0.0014685	0.11615	0.41178
GO_bp:go_organic_acid_transp...	GO_bp:go_organic_acid_transport	SET	311	0.011084	0.0014097	0.049753	0.41185
GO_mf:go_thioesterase_binding	GO_mf:go_thioesterase_binding	SET	10	0.060661	0.0013946	0.27227	0.41185
GO_bp:go_neurogenesis	GO_bp:go_neurogenesis	SET	1510	0.0051645	0.0013999	0.023224	0.41201
GO_bp:go_positive_regulation...798	GO_bp:go_positive_regulation_of_t_helper_1_cell_differentiation	SET	6	0.0869	0.0015476	0.39111	0.41209
GO_bp:go_cellular_response_t...88	GO_bp:go_cellular_response_to_oxidised_low_density_lipoprotein_particle_stimulus	SET	10	0.059563	0.0013693	0.26813	0.4121
GO_mf:go_udp_xylosyltransfer...	GO_mf:go_udp_xylosyltransferase_activity	SET	11	0.05277	0.0012723	0.23769	0.41215
Curated_gene_sets:nikolsky_b...22	Curated_gene_sets:nikolsky_breast_cancer_5p15_amplicon	SET	26	0.050392	0.0018672	0.22705	0.41218
Curated_gene_sets:farmer_bre...10	Curated_gene_sets:farmer_breast_cancer_cluster_7	SET	19	0.045019	0.0014263	0.20289	0.4122
GO_bp:go_pyrimidine_nucleoba...2	GO_bp:go_pyrimidine_nucleobase_metabolic_process	SET	6	0.071839	0.0012794	0.32393	0.41225
GO_cc:go_sarcoplasm	GO_cc:go_sarcoplasm	SET	77	0.019672	0.0012527	0.088742	0.41229
GO_bp:go_negative_regulation...339	GO_bp:go_negative_regulation_of_interleukin_8_secretion	SET	6	0.075585	0.0013461	0.34108	0.41231
GO_bp:go_multi_ciliated_epit...	GO_bp:go_multi_ciliated_epithelial_cell_differentiation	SET	8	0.064695	0.0013304	0.29232	0.41242
GO_bp:go_lipopolysaccharide_...	GO_bp:go_lipopolysaccharide_mediated_signaling_pathway	SET	56	0.025089	0.0013633	0.11342	0.41247
GO_cc:go_dna_recombinase_med...	GO_cc:go_dna_recombinase_mediator_complex	SET	7	0.070023	0.0013469	0.31699	0.41259
GO_bp:go_paraxial_mesoderm_d...	GO_bp:go_paraxial_mesoderm_development	SET	17	0.043419	0.0013012	0.19661	0.41261
GO_bp:go_positive_regulation...859	GO_bp:go_positive_regulation_of_ubiquitin_protein_transferase_activity	SET	30	0.030813	0.0012263	0.13952	0.41261
Curated_gene_sets:reactome_e...17	Curated_gene_sets:reactome_energy_dependent_regulation_of_mtor_by_lkb1_ampk	SET	27	0.034767	0.0013128	0.15753	0.41267
Curated_gene_sets:meissner_e...1	Curated_gene_sets:meissner_es_icp_with_h3k4me3	SET	30	0.032563	0.0012959	0.14771	0.41276
GO_bp:go_regulation_of_mitop...	GO_bp:go_regulation_of_mitophagy	SET	15	0.045926	0.0012929	0.20845	0.41281
Curated_gene_sets:jackson_dn...1	Curated_gene_sets:jackson_dnmt1_targets_dn	SET	19	0.047121	0.0014928	0.21389	0.41282
GO_bp:go_multi_organism_beha...	GO_bp:go_multi_organism_behavior	SET	63	0.024694	0.0014229	0.11211	0.41283
GO_cc:go_g_protein_coupled_r...2	GO_cc:go_g_protein_coupled_receptor_dimeric_complex	SET	7	0.075373	0.0014499	0.34333	0.41312
GO_bp:go_negative_regulation...412	GO_bp:go_negative_regulation_of_metalloendopeptidase_activity	SET	4	0.10649	0.0015485	0.48515	0.41314
GO_mf:go_adrenergic_receptor...1	GO_mf:go_adrenergic_receptor_activity	SET	15	0.050597	0.0014244	0.23059	0.41316
GO_cc:go_annulate_lamellae	GO_cc:go_annulate_lamellae	SET	5	0.086429	0.0014052	0.39495	0.41339
GO_cc:go_endoplasmic_reticul...11	GO_cc:go_endoplasmic_reticulum_tubular_network	SET	18	0.038125	0.0011757	0.17435	0.41345
GO_mf:go_voltage_gated_catio...	GO_mf:go_voltage_gated_cation_channel_activity	SET	133	0.017266	0.0014429	0.079084	0.41359
Curated_gene_sets:wang_respo...1	Curated_gene_sets:wang_response_to_androgen_up	SET	26	0.035303	0.0013081	0.16197	0.41373
GO_cc:go_cdc73_paf1_complex	GO_cc:go_cdc73_paf1_complex	SET	8	0.06708	0.0013794	0.30784	0.41375
Curated_gene_sets:reactome_s...147	Curated_gene_sets:reactome_synthesis_of_bile_acids_and_bile_salts_via_24_hydroxycholesterol	SET	14	0.048771	0.0013265	0.22388	0.41377
GO_bp:go_chromatin_organizat...2	GO_bp:go_chromatin_organization_involved_in_regulation_of_transcription	SET	104	0.018143	0.0013418	0.083439	0.41393
GO_bp:go_snrna_processing	GO_bp:go_snrna_processing	SET	24	0.035273	0.0012558	0.16261	0.41414
GO_cc:go_phagocytic_cup	GO_cc:go_phagocytic_cup	SET	24	0.037541	0.0013365	0.17312	0.41416
Curated_gene_sets:li_prostat...	Curated_gene_sets:li_prostate_cancer_epigenetic	SET	30	0.034998	0.0013928	0.16146	0.4142
Curated_gene_sets:murakami_u...5	Curated_gene_sets:murakami_uv_response_6hr_up	SET	32	0.030744	0.0012636	0.14205	0.41433
GO_bp:go_positive_regulation...860	GO_bp:go_positive_regulation_of_unsaturated_fatty_acid_biosynthetic_process	SET	5	0.094145	0.0015306	0.43516	0.41436
GO_bp:go_golgi_localization	GO_bp:go_golgi_localization	SET	13	0.046914	0.0012296	0.21699	0.41441
GO_bp:go_subpallium_developm...	GO_bp:go_subpallium_development	SET	24	0.042908	0.0015276	0.19855	0.41445
GO_bp:go_positive_regulation...264	GO_bp:go_positive_regulation_of_er_associated_ubiquitin_dependent_protein_catabolic_process	SET	5	0.077086	0.0012533	0.35672	0.41446
GO_mf:go_metal_ion_transmemb...	GO_mf:go_metal_ion_transmembrane_transporter_activity	SET	419	0.009394	0.0013827	0.043484	0.41448
GO_mf:go_glutamate_receptor_...1	GO_mf:go_glutamate_receptor_activity	SET	26	0.038482	0.0014259	0.17819	0.41451
GO_bp:go_positive_regulation...367	GO_bp:go_positive_regulation_of_hydrolase_activity	SET	710	0.0069082	0.0013132	0.031997	0.41453
Curated_gene_sets:gabriely_m...	Curated_gene_sets:gabriely_mir21_targets	SET	275	0.011359	0.0013598	0.052671	0.41463
Curated_gene_sets:reactome_t...2	Curated_gene_sets:reactome_tak1_activates_nfkb_by_phosphorylation_and_activation_of_ikks_complex	SET	29	0.033455	0.0013091	0.15516	0.41465
Curated_gene_sets:kan_respon...	Curated_gene_sets:kan_response_to_arsenic_trioxide	SET	111	0.018611	0.0014217	0.086335	0.41466
Curated_gene_sets:sasson_res...4	Curated_gene_sets:sasson_response_to_gonadotrophins_up	SET	78	0.019212	0.0012313	0.08913	0.41467
Curated_gene_sets:reactome_a...3	Curated_gene_sets:reactome_abacavir_transmembrane_transport	SET	5	0.088501	0.0014389	0.41118	0.41479
GO_bp:go_positive_regulation...823	GO_bp:go_positive_regulation_of_transcription_elongation_from_rna_polymerase_ii_promoter	SET	18	0.040362	0.0012447	0.18832	0.41514
GO_cc:go_receptor_complex	GO_cc:go_receptor_complex	SET	374	0.00968	0.0013478	0.045182	0.41518
GO_bp:go_antifungal_innate_i...	GO_bp:go_antifungal_innate_immune_response	SET	4	0.092426	0.0013441	0.4317	0.41524
GO_bp:go_sensory_perception_...11	GO_bp:go_sensory_perception_of_touch	SET	5	0.080222	0.0013043	0.37486	0.41527
GO_bp:go_terminal_button_org...	GO_bp:go_terminal_button_organization	SET	4	0.080345	0.0011684	0.37566	0.41532
GO_bp:go_histone_threonine_p...	GO_bp:go_histone_threonine_phosphorylation	SET	7	0.066539	0.0012799	0.31132	0.41538
GO_mf:go_histone_threonine_k...	GO_mf:go_histone_threonine_kinase_activity	SET	7	0.066539	0.0012799	0.31132	0.41538
GO_bp:go_regulation_of_micro...8	GO_bp:go_regulation_of_microtubule_polymerization	SET	43	0.028499	0.0013574	0.13337	0.4154
Curated_gene_sets:stein_esrr...1	Curated_gene_sets:stein_esrra_targets	SET	504	0.0077617	0.0012501	0.036335	0.41542
Curated_gene_sets:odonnell_m...1	Curated_gene_sets:odonnell_metastasis_dn	SET	23	0.041171	0.0014349	0.19282	0.41546
GO_bp:go_negative_regulation...254	GO_bp:go_negative_regulation_of_fibroblast_growth_factor_receptor_signaling_pathway	SET	13	0.055308	0.0014496	0.25906	0.41547
Curated_gene_sets:kegg_pento...1	Curated_gene_sets:kegg_pentose_and_glucuronate_interconversions	SET	20	0.045775	0.0014879	0.21494	0.41568
Curated_gene_sets:schraets_m...1	Curated_gene_sets:schraets_mll_targets_dn	SET	31	0.035254	0.0014262	0.16568	0.41575
Curated_gene_sets:gaussmann_...8	Curated_gene_sets:gaussmann_mll_af4_fusion_targets_d_up	SET	37	0.029693	0.0013121	0.13966	0.41581
GO_bp:go_neuromuscular_synap...	GO_bp:go_neuromuscular_synaptic_transmission	SET	28	0.033664	0.0012944	0.15846	0.41588
GO_bp:go_negative_regulation...272	GO_bp:go_negative_regulation_of_glycolytic_process	SET	9	0.065883	0.0014369	0.31022	0.41591
GO_bp:go_embryonic_placenta_...2	GO_bp:go_embryonic_placenta_morphogenesis	SET	26	0.037903	0.0014044	0.17886	0.41609
GO_bp:go_interleukin_4_secre...	GO_bp:go_interleukin_4_secretion	SET	6	0.081644	0.001454	0.38574	0.41619
GO_cc:go_chromatin_silencing...	GO_cc:go_chromatin_silencing_complex	SET	6	0.074164	0.0013208	0.35053	0.41622
Curated_gene_sets:lastowska_...2	Curated_gene_sets:lastowska_neuroblastoma_copy_number_dn	SET	788	0.0072954	0.0014579	0.034526	0.41633
GO_bp:go_response_to_dsrna	GO_bp:go_response_to_dsrna	SET	52	0.026597	0.0013928	0.12591	0.41635
GO_bp:go_steroid_catabolic_p...	GO_bp:go_steroid_catabolic_process	SET	26	0.03544	0.0013132	0.16787	0.4164
GO_bp:go_regulation_of_muscl...1	GO_bp:go_regulation_of_muscle_adaptation	SET	81	0.020891	0.0013643	0.099134	0.41655
GO_bp:go_negative_regulation...151	GO_bp:go_negative_regulation_of_chromatin_organization	SET	56	0.023727	0.0012892	0.11266	0.4166
GO_bp:go_negative_regulation...714	GO_bp:go_negative_regulation_of_vascular_smooth_muscle_cell_differentiation	SET	8	0.071841	0.0014773	0.3415	0.41669
GO_bp:go_regulation_of_phosp...15	GO_bp:go_regulation_of_phosphorus_metabolic_process	SET	1558	0.0046855	0.0012883	0.022285	0.41673
GO_mf:go_cullin_family_prote...	GO_mf:go_cullin_family_protein_binding	SET	17	0.040496	0.0012136	0.19267	0.41676
Curated_gene_sets:reactome_m...18	Curated_gene_sets:reactome_met_activates_pi3k_akt_signaling	SET	6	0.080088	0.0014263	0.38131	0.41682
GO_bp:go_regulation_of_mitot...3	GO_bp:go_regulation_of_mitotic_cytokinesis	SET	6	0.079856	0.0014222	0.38022	0.41683
Curated_gene_sets:reactome_r...83	Curated_gene_sets:reactome_response_to_metal_ions	SET	14	0.057392	0.001561	0.2736	0.41692
GO_bp:go_regulation_of_inter...8	GO_bp:go_regulation_of_interleukin_6_mediated_signaling_pathway	SET	3	0.090989	0.0011459	0.43374	0.41692
GO_mf:go_lipase_inhibitor_ac...	GO_mf:go_lipase_inhibitor_activity	SET	16	0.042085	0.0012236	0.20068	0.41695
GO_bp:go_cellular_response_t...85	GO_bp:go_cellular_response_to_organic_cyclic_compound	SET	517	0.0078732	0.0012839	0.037547	0.41696
GO_bp:go_negative_regulation...516	GO_bp:go_negative_regulation_of_phospholipase_activity	SET	8	0.074001	0.0015217	0.35304	0.41699
GO_bp:go_icosanoid_metabolic...	GO_bp:go_icosanoid_metabolic_process	SET	76	0.020617	0.0013044	0.098392	0.41701
GO_mf:go_regulatory_region_n...	GO_mf:go_regulatory_region_nucleic_acid_binding	SET	890	0.0061621	0.001305	0.029421	0.41705
GO_bp:go_negative_regulation...585	GO_bp:go_negative_regulation_of_response_to_cytokine_stimulus	SET	56	0.022317	0.0012126	0.10657	0.41706
GO_mf:go_interleukin_1_bindi...	GO_mf:go_interleukin_1_binding	SET	9	0.063066	0.0013755	0.30158	0.41718
GO_bp:go_positive_regulation...437	GO_bp:go_positive_regulation_of_leukocyte_apoptotic_process	SET	27	0.032542	0.0012287	0.15567	0.41721
Curated_gene_sets:kegg_cell_...2	Curated_gene_sets:kegg_cell_cycle	SET	121	0.015102	0.0012042	0.072268	0.41723
GO_bp:go_positive_regulation...191	GO_bp:go_positive_regulation_of_cysteine_type_endopeptidase_activity_involved_in_apoptotic_signaling_pathway	SET	11	0.05012	0.0012084	0.24004	0.4173
GO_cc:go_cell_trailing_edge	GO_cc:go_cell_trailing_edge	SET	12	0.050171	0.0012634	0.24027	0.4173
Curated_gene_sets:yao_tempor...8	Curated_gene_sets:yao_temporal_response_to_progesterone_cluster_15	SET	31	0.033447	0.0013531	0.16057	0.4175
GO_bp:go_striated_muscle_myo...	GO_bp:go_striated_muscle_myosin_thick_filament_assembly	SET	11	0.049752	0.0011996	0.23887	0.41751
GO_bp:go_labyrinthine_layer_...3	GO_bp:go_labyrinthine_layer_morphogenesis	SET	21	0.04192	0.0013962	0.20137	0.41755
GO_bp:go_adherens_junction_a...	GO_bp:go_adherens_junction_assembly	SET	86	0.019655	0.0013224	0.094541	0.41765
Curated_gene_sets:reactome_c...46	Curated_gene_sets:reactome_chl1_interactions	SET	9	0.064509	0.001407	0.31044	0.41769
GO_cc:go_mre11_complex	GO_cc:go_mre11_complex	SET	7	0.066405	0.0012774	0.31978	0.41775
GO_bp:go_negative_regulation...366	GO_bp:go_negative_regulation_of_leukocyte_mediated_immunity	SET	47	0.025369	0.0012632	0.12225	0.4178
GO_bp:go_g_protein_coupled_p...2	GO_bp:go_g_protein_coupled_purinergic_receptor_signaling_pathway	SET	19	0.039684	0.0012572	0.19231	0.41826
GO_bp:go_ruffle_organization	GO_bp:go_ruffle_organization	SET	53	0.023065	0.0012193	0.1118	0.41828
Curated_gene_sets:reactome_a...29	Curated_gene_sets:reactome_activation_of_caspases_through_apoptosome_mediated_cleavage	SET	5	0.070702	0.0011495	0.34277	0.41829
GO_mf:go_protein_methyltrans...	GO_mf:go_protein_methyltransferase_activity	SET	85	0.017643	0.0011802	0.085566	0.41832
Curated_gene_sets:kegg_nucle...	Curated_gene_sets:kegg_nucleotide_excision_repair	SET	41	0.025192	0.0011717	0.12227	0.41838
GO_bp:go_l_glutamate_transme...	GO_bp:go_l_glutamate_transmembrane_transport	SET	20	0.041981	0.0013645	0.2038	0.4184
GO_bp:go_cellular_response_t...56	GO_bp:go_cellular_response_to_insulin_like_growth_factor_stimulus	SET	8	0.061532	0.0012653	0.29892	0.41845
GO_bp:go_post_embryonic_deve...	GO_bp:go_post_embryonic_development	SET	85	0.02052	0.0013726	0.099819	0.41856
GO_bp:go_ventricular_cardiac...3	GO_bp:go_ventricular_cardiac_muscle_cell_differentiation	SET	17	0.045543	0.0013649	0.2216	0.41858
GO_mf:go_rac_gtpase_binding	GO_mf:go_rac_gtpase_binding	SET	59	0.022205	0.0012384	0.10807	0.4186
GO_bp:go_negative_regulation...228	GO_bp:go_negative_regulation_of_epithelial_to_mesenchymal_transition	SET	27	0.03579	0.0013514	0.17434	0.41867
GO_bp:go_chaperone_mediated_...4	GO_bp:go_chaperone_mediated_protein_transport	SET	10	0.04874	0.0011205	0.2374	0.41867
GO_bp:go_detection_of_mechan...2	GO_bp:go_detection_of_mechanical_stimulus_involved_in_sensory_perception	SET	28	0.035333	0.0013586	0.17237	0.4188
Curated_gene_sets:gargalovic...17	Curated_gene_sets:gargalovic_response_to_oxidized_phospholipids_red_dn	SET	26	0.033644	0.0012466	0.16419	0.41882
GO_cc:go_torc1_complex	GO_cc:go_torc1_complex	SET	7	0.07036	0.0013534	0.34363	0.41888
Curated_gene_sets:reactome_p...17	Curated_gene_sets:reactome_peptide_ligand_binding_receptors	SET	178	0.014205	0.0013717	0.069382	0.41889
GO_bp:go_lung_growth	GO_bp:go_lung_growth	SET	6	0.079743	0.0014202	0.3897	0.41893
Curated_gene_sets:yegnasubra...	Curated_gene_sets:yegnasubramanian_prostate_cancer	SET	108	0.017416	0.0013124	0.085112	0.41894
Curated_gene_sets:reactome_s...71	Curated_gene_sets:reactome_signaling_by_notch2	SET	32	0.030212	0.0012417	0.14778	0.41901
GO_bp:go_meiosis_ii_cell_cyc...	GO_bp:go_meiosis_ii_cell_cycle_process	SET	8	0.056058	0.0011527	0.27426	0.41902
GO_mf:go_ubiquinone_binding	GO_mf:go_ubiquinone_binding	SET	7	0.061466	0.0011824	0.30093	0.41908
GO_mf:go_platelet_derived_gr...1	GO_mf:go_platelet_derived_growth_factor_binding	SET	11	0.058664	0.0014144	0.28726	0.41909
GO_mf:go_fatty_acid_binding	GO_mf:go_fatty_acid_binding	SET	33	0.031094	0.0012978	0.15264	0.41929
Curated_gene_sets:reactome_g...13	Curated_gene_sets:reactome_g_alpha_z_signalling_events	SET	48	0.025203	0.0012681	0.12375	0.41931
Curated_gene_sets:ren_mif_ta...	Curated_gene_sets:ren_mif_targets_dn	SET	5	0.066124	0.0010751	0.32475	0.41933
Curated_gene_sets:kegg_tauri...	Curated_gene_sets:kegg_taurine_and_hypotaurine_metabolism	SET	10	0.046059	0.0010589	0.22673	0.41951
Curated_gene_sets:boylan_mul...14	Curated_gene_sets:boylan_multiple_myeloma_pca3_up	SET	75	0.021892	0.001376	0.10779	0.41953
GO_mf:go_intracellular_camp_...	GO_mf:go_intracellular_camp_activated_cation_channel_activity	SET	8	0.055274	0.0011366	0.27219	0.41954
GO_mf:go_growth_factor_activ...	GO_mf:go_growth_factor_activity	SET	157	0.013849	0.0012566	0.068397	0.41977
GO_bp:go_positive_regulation...412	GO_bp:go_positive_regulation_of_intracellular_lipid_transport	SET	4	0.094554	0.001375	0.46768	0.41989
Curated_gene_sets:zhu_cmv_24...2	Curated_gene_sets:zhu_cmv_24_hr_up	SET	82	0.018525	0.0012172	0.091745	0.41999
Curated_gene_sets:dazard_uv_...4	Curated_gene_sets:dazard_uv_response_cluster_g28	SET	20	0.041501	0.0013489	0.20563	0.42003
Curated_gene_sets:kayo_calor...2	Curated_gene_sets:kayo_calorie_restriction_muscle_up	SET	88	0.017997	0.0012248	0.08925	0.4201
Curated_gene_sets:yang_breas...4	Curated_gene_sets:yang_breast_cancer_esr1_laser_dn	SET	46	0.02708	0.001334	0.13463	0.42029
Curated_gene_sets:reactome_t...103	Curated_gene_sets:reactome_transport_of_nucleotide_sugars	SET	8	0.059144	0.0012162	0.29403	0.42029
GO_mf:go_sulfur_compound_bin...	GO_mf:go_sulfur_compound_binding	SET	238	0.011513	0.0012835	0.057272	0.42034
Curated_gene_sets:gaussmann_...13	Curated_gene_sets:gaussmann_mll_af4_fusion_targets_g_dn	SET	27	0.036055	0.0013614	0.17943	0.42037
Curated_gene_sets:korkola_co...	Curated_gene_sets:korkola_correlated_with_pou5f1	SET	31	0.029818	0.0012063	0.14841	0.42038
GO_bp:go_negative_regulation...380	GO_bp:go_negative_regulation_of_locomotion	SET	299	0.010151	0.0012663	0.050551	0.42042
Curated_gene_sets:lopez_meso...6	Curated_gene_sets:lopez_mesothelioma_survival_up	SET	14	0.042147	0.0011463	0.21017	0.42053
GO_bp:go_regulation_of_adeny...2	GO_bp:go_regulation_of_adenylate_cyclase_activating_g_protein_coupled_receptor_signaling_pathway	SET	12	0.048334	0.0012172	0.24123	0.4206
GO_mf:go_alpha_tubulin_bindi...	GO_mf:go_alpha_tubulin_binding	SET	27	0.034856	0.0013161	0.17406	0.42065
Curated_gene_sets:biocarta_p...18	Curated_gene_sets:biocarta_plcd_pathway	SET	5	0.08466	0.0013764	0.42297	0.42068
Curated_gene_sets:watanabe_r...2	Curated_gene_sets:watanabe_rectal_cancer_radiotherapy_responsive_up	SET	105	0.015631	0.0011615	0.078108	0.42069
GO_bp:go_negative_regulation...636	GO_bp:go_negative_regulation_of_steroid_metabolic_process	SET	23	0.035789	0.0012474	0.17896	0.42075
GO_bp:go_positive_regulation...239	GO_bp:go_positive_regulation_of_early_endosome_to_late_endosome_transport	SET	7	0.064009	0.0012313	0.3201	0.42076
GO_bp:go_actin_filament_orga...	GO_bp:go_actin_filament_organization	SET	370	0.0088171	0.0012212	0.044133	0.42083
GO_bp:go_regulation_of_anima...1	GO_bp:go_regulation_of_animal_organ_formation	SET	36	0.030041	0.0013095	0.15052	0.4209
GO_bp:go_pyrimidine_nucleosi...5	GO_bp:go_pyrimidine_nucleoside_triphosphate_biosynthetic_process	SET	16	0.040851	0.0011877	0.2047	0.42091
Curated_gene_sets:reactome_a...94	Curated_gene_sets:reactome_apoptotic_cleavage_of_cell_adhesion_proteins	SET	11	0.057598	0.0013887	0.28865	0.42092
GO_bp:go_dna_replication_ini...	GO_bp:go_dna_replication_initiation	SET	35	0.025543	0.0010978	0.12813	0.421
Curated_gene_sets:shin_b_cel...4	Curated_gene_sets:shin_b_cell_lymphoma_cluster_5	SET	18	0.040026	0.0012343	0.20087	0.42103
GO_cc:go_microtubule_bundle	GO_cc:go_microtubule_bundle	SET	6	0.058891	0.0010488	0.29569	0.42107
GO_cc:go_transferase_complex...	GO_cc:go_transferase_complex_transferring_phosphorus_containing_groups	SET	236	0.010539	0.0011699	0.052945	0.42111
GO_bp:go_positive_regulation...884	GO_bp:go_positive_regulation_of_voltage_gated_potassium_channel_activity	SET	15	0.04606	0.0012967	0.23159	0.42118
Curated_gene_sets:eppert_hsc...	Curated_gene_sets:eppert_hsc_r	SET	116	0.016143	0.0012605	0.081228	0.42123
GO_cc:go_spindle_midzone	GO_cc:go_spindle_midzone	SET	33	0.031235	0.0013036	0.15715	0.42123
Curated_gene_sets:reactome_t...79	Curated_gene_sets:reactome_transcriptional_regulation_by_runx3	SET	96	0.016092	0.0011436	0.080986	0.42125
GO_bp:go_regulation_of_glyco...5	GO_bp:go_regulation_of_glycoprotein_metabolic_process	SET	9	0.062065	0.0013536	0.31244	0.42127
GO_bp:go_regulation_of_b_cel...3	GO_bp:go_regulation_of_b_cell_differentiation	SET	25	0.036244	0.0013169	0.18259	0.42133
Curated_gene_sets:biocarta_e...21	Curated_gene_sets:biocarta_etc_pathway	SET	9	0.046093	0.0010053	0.23233	0.42137
GO_bp:go_type_i_interferon_b...	GO_bp:go_type_i_interferon_biosynthetic_process	SET	10	0.052357	0.0012036	0.26392	0.42137
GO_bp:go_regulation_of_depho...	GO_bp:go_regulation_of_dephosphorylation	SET	191	0.011816	0.0011815	0.05962	0.42145
Curated_gene_sets:zhou_infla...3	Curated_gene_sets:zhou_inflammatory_response_live_dn	SET	351	0.0086888	0.0011727	0.04389	0.42154
Curated_gene_sets:kyng_dna_d...6	Curated_gene_sets:kyng_dna_damage_by_uv	SET	55	0.02254	0.0012138	0.11386	0.42154
GO_bp:go_regulation_of_hormo...4	GO_bp:go_regulation_of_hormone_secretion	SET	251	0.010803	0.0012363	0.054587	0.42156
GO_bp:go_proline_transport	GO_bp:go_proline_transport	SET	9	0.064566	0.0014082	0.32668	0.42166
GO_bp:go_microtubule_cytoske...1	GO_bp:go_microtubule_cytoskeleton_organization	SET	504	0.007226	0.0011638	0.036621	0.42179
GO_mf:go_estrogen_receptor_b...	GO_mf:go_estrogen_receptor_binding	SET	42	0.025458	0.0011984	0.12904	0.4218
GO_bp:go_lipid_modification	GO_bp:go_lipid_modification	SET	225	0.01089	0.0011808	0.055219	0.42183
GO_bp:go_water_soluble_vitam...1	GO_bp:go_water_soluble_vitamin_biosynthetic_process	SET	7	0.06084	0.0011703	0.30855	0.42184
GO_bp:go_positive_regulation...605	GO_bp:go_positive_regulation_of_oxidative_phosphorylation	SET	7	0.054775	0.0010536	0.27913	0.42222
GO_bp:go_regulation_of_cell_...36	GO_bp:go_regulation_of_cell_projection_size	SET	11	0.049026	0.0011821	0.24989	0.42223
GO_cc:go_translocon_complex	GO_cc:go_translocon_complex	SET	4	0.08199	0.0011923	0.41793	0.42224
GO_mf:go_proton_transporting...1	GO_mf:go_proton_transporting_atp_synthase_activity_rotational_mechanism	SET	16	0.037754	0.0010977	0.19266	0.42232
Curated_gene_sets:stegmeier_...	Curated_gene_sets:stegmeier_premitotic_cell_cycle_regulators	SET	11	0.046072	0.0011108	0.23515	0.42233
GO_bp:go_chromosome_condensa...	GO_bp:go_chromosome_condensation	SET	41	0.024261	0.0011284	0.12382	0.42233
Curated_gene_sets:cadwell_at...1	Curated_gene_sets:cadwell_atg16l1_targets_dn	SET	58	0.020729	0.0011462	0.10589	0.4224
GO_bp:go_ubiquitin_dependent...2	GO_bp:go_ubiquitin_dependent_erad_pathway	SET	69	0.017135	0.0010332	0.08768	0.42253
GO_bp:go_synaptic_vesicle_ex...	GO_bp:go_synaptic_vesicle_exocytosis	SET	115	0.014758	0.0011474	0.075572	0.42259
Curated_gene_sets:fung_il2_t...2	Curated_gene_sets:fung_il2_targets_with_stat5_binding_sites_t1	SET	9	0.064218	0.0014006	0.32917	0.42266
Curated_gene_sets:yao_tempor...3	Curated_gene_sets:yao_temporal_response_to_progesterone_cluster_10	SET	67	0.01782	0.0010588	0.091666	0.42293
GO_bp:go_negative_regulation...600	GO_bp:go_negative_regulation_of_rna_metabolic_process	SET	44	0.02321	0.0011182	0.11955	0.42303
Curated_gene_sets:tanaka_met...	Curated_gene_sets:tanaka_methylated_in_esophageal_carcinoma	SET	99	0.020022	0.0014449	0.10321	0.42309
GO_bp:go_regulation_of_pseud...	GO_bp:go_regulation_of_pseudopodium_assembly	SET	13	0.042771	0.001121	0.22048	0.42309
GO_bp:go_regulation_of_muscl...2	GO_bp:go_regulation_of_muscle_cell_differentiation	SET	143	0.014085	0.0012202	0.072612	0.4231
GO_cc:go_actin_cytoskeleton	GO_cc:go_actin_cytoskeleton	SET	473	0.0077164	0.001205	0.039817	0.42317
Curated_gene_sets:radaeva_re...1	Curated_gene_sets:radaeva_response_to_ifna1_dn	SET	10	0.054926	0.0012627	0.28353	0.4232
GO_bp:go_positive_regulation...583	GO_bp:go_positive_regulation_of_non_canonical_wnt_signaling_pathway	SET	11	0.051511	0.001242	0.266	0.42323
Curated_gene_sets:biocarta_e...17	Curated_gene_sets:biocarta_erbb4_pathway	SET	7	0.072975	0.0014037	0.37765	0.42339
Curated_gene_sets:wang_barre...4	Curated_gene_sets:wang_barretts_esophagus_up	SET	51	0.022798	0.0011823	0.118	0.4234
Curated_gene_sets:dazard_uv_...2	Curated_gene_sets:dazard_uv_response_cluster_g2	SET	28	0.031878	0.0012257	0.16503	0.42341
Curated_gene_sets:riz_erythr...4	Curated_gene_sets:riz_erythroid_differentiation_apobec2	SET	24	0.034148	0.0012157	0.17679	0.42342
Curated_gene_sets:pid_p53_re...	Curated_gene_sets:pid_p53_regulation_pathway	SET	58	0.020464	0.0011315	0.10597	0.42344
GO_bp:go_positive_regulation...323	GO_bp:go_positive_regulation_of_glycolytic_process	SET	19	0.036338	0.0011512	0.18833	0.4235
Curated_gene_sets:matzuk_spe...3	Curated_gene_sets:matzuk_spermatogonia	SET	25	0.032872	0.0011944	0.17067	0.42364
GO_bp:go_growth_plate_cartil...2	GO_bp:go_growth_plate_cartilage_development	SET	34	0.027359	0.001159	0.14208	0.42365
Curated_gene_sets:nikolsky_b...23	Curated_gene_sets:nikolsky_breast_cancer_6p24_p22_amplicon	SET	21	0.046285	0.0015415	0.24058	0.42372
GO_bp:go_regulation_of_lipop...1	GO_bp:go_regulation_of_lipophagy	SET	5	0.07961	0.0012943	0.41424	0.4238
GO_bp:go_protein_import	GO_bp:go_protein_import	SET	174	0.01193	0.001139	0.06213	0.42387
Curated_gene_sets:reactome_c...10	Curated_gene_sets:reactome_cardiac_conduction	SET	133	0.014236	0.0011897	0.074157	0.42388
GO_bp:go_regulation_of_sodiu...1	GO_bp:go_regulation_of_sodium_dependent_phosphate_transport	SET	5	0.064335	0.001046	0.33519	0.4239
GO_bp:go_positive_regulation...301	GO_bp:go_positive_regulation_of_g_protein_coupled_receptor_signaling_pathway	SET	31	0.029589	0.001197	0.15426	0.42395
Curated_gene_sets:bilanges_r...2	Curated_gene_sets:bilanges_rapamycin_sensitive_via_tsc1_and_tsc2	SET	61	0.019063	0.0010809	0.099412	0.42397
GO_bp:go_negative_regulation...166	GO_bp:go_negative_regulation_of_cyclin_dependent_protein_kinase_activity	SET	30	0.030593	0.0012176	0.15958	0.42398
GO_mf:go_glutamate_gated_cal...	GO_mf:go_glutamate_gated_calcium_ion_channel_activity	SET	5	0.075981	0.0012353	0.39655	0.42403
GO_bp:go_regulation_of_mrna_...7	GO_bp:go_regulation_of_mrna_splicing_via_spliceosome	SET	88	0.01592	0.0010834	0.083181	0.42411
GO_bp:go_negative_regulation...237	GO_bp:go_negative_regulation_of_exocytosis	SET	30	0.029094	0.0011579	0.15226	0.42423
GO_mf:go_insulin_like_growth...4	GO_mf:go_insulin_like_growth_factor_receptor_binding	SET	16	0.043248	0.0012574	0.22734	0.42456
Curated_gene_sets:reactome_d...44	Curated_gene_sets:reactome_digestion	SET	17	0.040189	0.0012044	0.21149	0.42465
GO_bp:go_positive_regulation...139	GO_bp:go_positive_regulation_of_cell_substrate_adhesion	SET	115	0.015832	0.0012308	0.083366	0.42469
GO_bp:go_regulation_of_cardi...9	GO_bp:go_regulation_of_cardiac_muscle_contraction	SET	69	0.020759	0.0012516	0.10933	0.4247
GO_cc:go_spermatoproteasome_...	GO_cc:go_spermatoproteasome_complex	SET	5	0.074234	0.0012069	0.39237	0.42497
GO_bp:go_negative_regulation...614	GO_bp:go_negative_regulation_of_sister_chromatid_cohesion	SET	3	0.09642	0.0012143	0.5098	0.425
GO_bp:go_lateral_sprouting_f...	GO_bp:go_lateral_sprouting_from_an_epithelium	SET	12	0.052939	0.0013331	0.27998	0.42501
GO_mf:go_oxidoreductase_acti...6	GO_mf:go_oxidoreductase_activity_acting_on_a_sulfur_group_of_donors_oxygen_as_acceptor	SET	9	0.047322	0.0010321	0.25093	0.42521
Curated_gene_sets:pid_ncadhe...	Curated_gene_sets:pid_ncadherin_pathway	SET	33	0.029076	0.0012136	0.15444	0.42533
GO_bp:go_neuron_apoptotic_pr...	GO_bp:go_neuron_apoptotic_process	SET	224	0.010648	0.001152	0.056583	0.42536
GO_mf:go_gdp_dissociation_in...	GO_mf:go_gdp_dissociation_inhibitor_activity	SET	11	0.041756	0.0010068	0.22197	0.42539
Curated_gene_sets:reactome_f...7	Curated_gene_sets:reactome_fatty_acyl_coa_biosynthesis	SET	36	0.027818	0.0012126	0.14876	0.42583
GO_cc:go_clathrin_sculpted_g...	GO_cc:go_clathrin_sculpted_gamma_aminobutyric_acid_transport_vesicle_membrane	SET	8	0.057231	0.0011769	0.30641	0.42592
GO_bp:go_positive_regulation...254	GO_bp:go_positive_regulation_of_epidermis_development	SET	36	0.025489	0.001111	0.13651	0.42594
Curated_gene_sets:kegg_allog...	Curated_gene_sets:kegg_allograft_rejection	SET	34	0.028837	0.0012216	0.15453	0.42599
GO_mf:go_histone_deacetylase...1	GO_mf:go_histone_deacetylase_activity_h3_k14_specific_	SET	7	0.058721	0.0011296	0.31473	0.426
Curated_gene_sets:sumi_hnf4a...	Curated_gene_sets:sumi_hnf4a_targets	SET	29	0.032245	0.0012618	0.17288	0.42602
Curated_gene_sets:doane_brea...1	Curated_gene_sets:doane_breast_cancer_classes_dn	SET	33	0.028329	0.0011824	0.15193	0.42604
GO_bp:go_positive_regulation...658	GO_bp:go_positive_regulation_of_protein_export_from_nucleus	SET	19	0.03705	0.0011738	0.19887	0.4261
GO_bp:go_ceramide_catabolic_...	GO_bp:go_ceramide_catabolic_process	SET	17	0.038362	0.0011497	0.20599	0.42613
GO_bp:go_positive_regulation...271	GO_bp:go_positive_regulation_of_establishment_of_protein_localization_to_telomere	SET	9	0.043551	0.00094986	0.23389	0.42614
Curated_gene_sets:gentile_uv...7	Curated_gene_sets:gentile_uv_response_cluster_d4	SET	53	0.022584	0.0011939	0.12144	0.42624
GO_bp:go_mitotic_cytokinetic...	GO_bp:go_mitotic_cytokinetic_process	SET	23	0.029303	0.0010213	0.15783	0.42635
Curated_gene_sets:igarashi_a...1	Curated_gene_sets:igarashi_atf4_targets_dn	SET	91	0.01698	0.001175	0.091503	0.42639
GO_mf:go_sulfotransferase_ac...	GO_mf:go_sulfotransferase_activity	SET	47	0.024247	0.0012073	0.13078	0.42646
Curated_gene_sets:sig_il4rec...	Curated_gene_sets:sig_il4receptor_in_b_lyphocytes	SET	27	0.031243	0.0011797	0.16874	0.42655
GO_bp:go_regionalization	GO_bp:go_regionalization	SET	330	0.0092883	0.0012162	0.050169	0.42656
GO_bp:go_regulation_of_acute...1	GO_bp:go_regulation_of_acute_inflammatory_response	SET	43	0.025349	0.0012074	0.13702	0.42662
GO_bp:go_labyrinthine_layer_...2	GO_bp:go_labyrinthine_layer_development	SET	44	0.024607	0.0011856	0.13313	0.42668
Curated_gene_sets:delpuech_f...2	Curated_gene_sets:delpuech_foxo3_targets_up	SET	62	0.020411	0.0011668	0.11062	0.4268
Curated_gene_sets:reactome_c...20	Curated_gene_sets:reactome_cd22_mediated_bcr_regulation	SET	5	0.072247	0.0011746	0.39153	0.4268
Curated_gene_sets:biocarta_i...18	Curated_gene_sets:biocarta_inflam_pathway	SET	27	0.033642	0.0012703	0.18262	0.42692
GO_bp:go_negative_regulation...127	GO_bp:go_negative_regulation_of_cellular_amine_metabolic_process	SET	6	0.06934	0.0012349	0.37685	0.42701
Curated_gene_sets:traynor_re...2	Curated_gene_sets:traynor_rett_syndrom_up	SET	38	0.026733	0.0011971	0.14545	0.42709
GO_bp:go_regulation_of_amylo...3	GO_bp:go_regulation_of_amyloid_fibril_formation	SET	8	0.062954	0.0012945	0.34285	0.42716
GO_bp:go_positive_regulation...724	GO_bp:go_positive_regulation_of_rna_metabolic_process	SET	66	0.018635	0.001099	0.10155	0.4272
GO_bp:go_regulation_of_neuro...19	GO_bp:go_regulation_of_neurotrophin_trk_receptor_signaling_pathway	SET	11	0.05089	0.001227	0.27736	0.42721
GO_bp:go_multi_organism_repr...	GO_bp:go_multi_organism_reproductive_process	SET	913	0.005157	0.0011054	0.028143	0.42731
Curated_gene_sets:matzuk_ear...	Curated_gene_sets:matzuk_early_antral_follicle	SET	12	0.050779	0.0012787	0.27759	0.42743
Curated_gene_sets:gery_cebp_...	Curated_gene_sets:gery_cebp_targets	SET	118	0.014823	0.0011672	0.081053	0.42745
GO_bp:go_chromosome_separati...	GO_bp:go_chromosome_separation	SET	88	0.015662	0.0010659	0.085805	0.42758
Curated_gene_sets:biocarta_t...8	Curated_gene_sets:biocarta_tert_pathway	SET	8	0.048865	0.0010048	0.26802	0.42767
Curated_gene_sets:biocarta_s...9	Curated_gene_sets:biocarta_sm_pathway	SET	14	0.033906	0.00092218	0.18598	0.42767
GO_bp:go_regulation_of_cgmp_...	GO_bp:go_regulation_of_cgmp_mediated_signaling	SET	15	0.040524	0.0011409	0.22255	0.42776
GO_bp:go_glomerular_mesangia...2	GO_bp:go_glomerular_mesangial_cell_proliferation	SET	10	0.054534	0.0012537	0.29949	0.42776
GO_bp:go_negative_regulation...227	GO_bp:go_negative_regulation_of_epithelial_cell_proliferation_involved_in_prostate_gland_development	SET	6	0.061089	0.001088	0.336	0.42787
Curated_gene_sets:watanabe_u...2	Curated_gene_sets:watanabe_ulcerative_colitis_with_cancer_up	SET	19	0.030405	0.00096327	0.16738	0.42793
GO_bp:go_negative_regulation...252	GO_bp:go_negative_regulation_of_fibrinolysis	SET	10	0.048017	0.0011039	0.26439	0.42794
Curated_gene_sets:reactome_p...10	Curated_gene_sets:reactome_pcna_dependent_long_patch_base_excision_repair	SET	21	0.03201	0.0010661	0.17639	0.428
GO_bp:go_regulation_of_syste...7	GO_bp:go_regulation_of_systemic_arterial_blood_pressure_by_renin_angiotensin	SET	23	0.03527	0.0012293	0.19443	0.42803
Curated_gene_sets:pujana_brc...3	Curated_gene_sets:pujana_brca_centered_network	SET	114	0.012826	0.0009928	0.07073	0.42805
GO_bp:go_regulation_of_sodiu...2	GO_bp:go_regulation_of_sodium_ion_transmembrane_transport	SET	59	0.020719	0.0011555	0.11441	0.42815
GO_bp:go_cell_cycle_checkpoi...	GO_bp:go_cell_cycle_checkpoint	SET	210	0.0099125	0.0010387	0.054789	0.42822
GO_cc:go_collagen_containing...	GO_cc:go_collagen_containing_extracellular_matrix	SET	377	0.0083624	0.0011689	0.046253	0.42826
GO_bp:go_branching_involved_...4	GO_bp:go_branching_involved_in_prostate_gland_morphogenesis	SET	12	0.050306	0.0012668	0.27832	0.42828
Curated_gene_sets:boquest_st...4	Curated_gene_sets:boquest_stem_cell_up	SET	244	0.010792	0.0012179	0.059752	0.42834
GO_mf:go_g_protein_coupled_c...	GO_mf:go_g_protein_coupled_chemoattractant_receptor_activity	SET	23	0.032264	0.0011245	0.17868	0.42835
GO_mf:go_endonuclease_activi...1	GO_mf:go_endonuclease_activity	SET	116	0.013472	0.0010519	0.074708	0.42845
GO_bp:go_iodide_transport	GO_bp:go_iodide_transport	SET	5	0.070121	0.00114	0.38991	0.42864
Curated_gene_sets:reactome_l...4	Curated_gene_sets:reactome_ldl_clearance	SET	19	0.034653	0.0010978	0.19374	0.42902
GO_mf:go_efflux_transmembran...	GO_mf:go_efflux_transmembrane_transporter_activity	SET	5	0.059113	0.00096107	0.33048	0.42902
GO_bp:go_regulation_of_tau_p...	GO_bp:go_regulation_of_tau_protein_kinase_activity	SET	9	0.056551	0.0012334	0.31636	0.42907
GO_bp:go_phosphatidylserine_...1	GO_bp:go_phosphatidylserine_acyl_chain_remodeling	SET	21	0.0322	0.0010724	0.18057	0.42923
GO_bp:go_sphingolipid_metabo...	GO_bp:go_sphingolipid_metabolic_process	SET	76	0.016814	0.0010638	0.094398	0.42932
Curated_gene_sets:kyng_dna_d...7	Curated_gene_sets:kyng_dna_damage_dn	SET	179	0.010763	0.0010422	0.060612	0.42953
GO_bp:go_fructose_1_6_bispho...	GO_bp:go_fructose_1_6_bisphosphate_metabolic_process	SET	10	0.042423	0.00097527	0.2389	0.42953
GO_mf:go_histone_arginine_n_...	GO_mf:go_histone_arginine_n_methyltransferase_activity	SET	9	0.047904	0.0010448	0.2704	0.42969
Curated_gene_sets:dorn_adeno...5	Curated_gene_sets:dorn_adenovirus_infection_32hr_dn	SET	39	0.02372	0.0010761	0.13392	0.4297
GO_bp:go_positive_regulation...145	GO_bp:go_positive_regulation_of_cellular_extravasation	SET	13	0.042558	0.0011154	0.24024	0.4297
Curated_gene_sets:reactome_n...58	Curated_gene_sets:reactome_notch2_activation_and_transmission_of_signal_to_the_nucleus	SET	22	0.031191	0.0010632	0.17617	0.42973
GO_bp:go_microtubule_nucleat...1	GO_bp:go_microtubule_nucleation	SET	24	0.029914	0.001065	0.16896	0.42974
GO_bp:go_negative_regulation...539	GO_bp:go_negative_regulation_of_protein_catabolic_process	SET	115	0.013563	0.0010545	0.076671	0.42979
GO_cc:go_caveola	GO_cc:go_caveola	SET	81	0.017228	0.0011251	0.097438	0.42983
GO_bp:go_transforming_growth...6	GO_bp:go_transforming_growth_factor_beta_secretion	SET	5	0.075163	0.001222	0.42593	0.42996
GO_bp:go_response_to_ammoniu...	GO_bp:go_response_to_ammonium_ion	SET	126	0.013404	0.0010905	0.075966	0.42997
Curated_gene_sets:fung_il2_t...1	Curated_gene_sets:fung_il2_targets_with_stat5_binding_sites	SET	6	0.056861	0.0010127	0.32283	0.4301
GO_bp:go_corpus_callosum_mor...	GO_bp:go_corpus_callosum_morphogenesis	SET	6	0.061659	0.0010981	0.35096	0.43027
GO_mf:go_gdp_binding	GO_mf:go_gdp_binding	SET	56	0.019348	0.0010513	0.11018	0.43031
Curated_gene_sets:zhan_multi...7	Curated_gene_sets:zhan_multiple_myeloma_cd2_dn	SET	47	0.02201	0.0010959	0.1255	0.43039
Curated_gene_sets:biocarta_c...20	Curated_gene_sets:biocarta_chemical_pathway	SET	18	0.035674	0.0011001	0.20359	0.43045
GO_bp:go_positive_regulation...76	GO_bp:go_positive_regulation_of_bone_resorption	SET	16	0.038851	0.0011296	0.22179	0.43047
GO_bp:go_demethylation	GO_bp:go_demethylation	SET	61	0.018203	0.0010321	0.10396	0.43051
GO_bp:go_response_to_electri...	GO_bp:go_response_to_electrical_stimulus	SET	41	0.022442	0.0010438	0.12823	0.43053
GO_cc:go_dna_replication_fac...2	GO_cc:go_dna_replication_factor_c_complex	SET	6	0.054922	0.00097813	0.31393	0.43056
Curated_gene_sets:biocarta_r...13	Curated_gene_sets:biocarta_reelin_pathway	SET	7	0.059484	0.0011442	0.34015	0.43059
Curated_gene_sets:reactome_g...68	Curated_gene_sets:reactome_grb2:sos_provides_linkage_to_mapk_signaling_for_integrins	SET	16	0.03991	0.0011604	0.22838	0.43064
GO_bp:go_negative_regulation...396	GO_bp:go_negative_regulation_of_macrophage_migration	SET	10	0.045243	0.0010401	0.25924	0.43073
GO_bp:go_s_adenosylmethionin...1	GO_bp:go_s_adenosylmethionine_cycle	SET	7	0.050811	0.00097738	0.29149	0.43081
Curated_gene_sets:bowie_resp...1	Curated_gene_sets:bowie_response_to_extracellular_matrix	SET	17	0.03678	0.0011023	0.21111	0.43085
GO_bp:go_response_to_interle...8	GO_bp:go_response_to_interleukin_3	SET	5	0.071133	0.0011565	0.40846	0.43087
GO_bp:go_chaperone_mediated_...3	GO_bp:go_chaperone_mediated_protein_folding	SET	55	0.018175	0.00097873	0.1044	0.4309
GO_bp:go_endoplasmic_reticul...8	GO_bp:go_endoplasmic_reticulum_unfolded_protein_response	SET	113	0.012673	0.00097671	0.072811	0.43091
GO_bp:go_serine_phosphorylat...	GO_bp:go_serine_phosphorylation_of_stat_protein	SET	26	0.033181	0.0012295	0.19072	0.43094
GO_bp:go_glycolytic_process	GO_bp:go_glycolytic_process	SET	100	0.013607	0.00098689	0.078219	0.43095
Curated_gene_sets:reactome_n...51	Curated_gene_sets:reactome_noncanonical_activation_of_notch3	SET	8	0.048713	0.0010017	0.28009	0.43096
GO_mf:go_ferric_iron_binding	GO_mf:go_ferric_iron_binding	SET	8	0.055089	0.0011328	0.31673	0.43096
GO_bp:go_pronephros_developm...	GO_bp:go_pronephros_development	SET	8	0.051344	0.0010558	0.29529	0.43098
GO_bp:go_positive_regulation...230	GO_bp:go_positive_regulation_of_dna_repair	SET	61	0.018695	0.0010601	0.1076	0.43104
GO_mf:go_lipoprotein_particl...1	GO_mf:go_lipoprotein_particle_receptor_activity	SET	15	0.036616	0.0010308	0.21083	0.43106
Curated_gene_sets:reactome_e...37	Curated_gene_sets:reactome_establishment_of_sister_chromatid_cohesion	SET	9	0.049186	0.0010728	0.28403	0.43126
Curated_gene_sets:meissner_n...6	Curated_gene_sets:meissner_npc_icp_with_h3_unmethylated	SET	21	0.029846	0.00099403	0.1727	0.4314
GO_bp:go_endocytosis	GO_bp:go_endocytosis	SET	519	0.006527	0.0010663	0.037769	0.4314
Curated_gene_sets:reactome_a...92	Curated_gene_sets:reactome_apobec3g_mediated_resistance_to_hiv_1_infection	SET	5	0.05516	0.00089679	0.31936	0.43144
GO_bp:go_positive_regulation...699	GO_bp:go_positive_regulation_of_receptor_signaling_pathway_via_stat	SET	86	0.01635	0.0011	0.094806	0.43154
GO_bp:go_response_to_interfe...3	GO_bp:go_response_to_interferon_gamma	SET	189	0.011053	0.0010995	0.064207	0.43166
GO_mf:go_cyclin_dependent_pr...2	GO_mf:go_cyclin_dependent_protein_serine_threonine_kinase_activator_activity	SET	9	0.042365	0.00092398	0.24711	0.43194
GO_bp:go_positive_regulation...106	GO_bp:go_positive_regulation_of_cell_adhesion	SET	381	0.0077183	0.0010844	0.045034	0.43196
GO_mf:go_lysine_n_acetyltran...	GO_mf:go_lysine_n_acetyltransferase_activity_acting_on_acetyl_phosphate_as_donor	SET	5	0.061416	0.00099852	0.35914	0.43211
GO_bp:go_regulation_of_prote...23	GO_bp:go_regulation_of_protein_homooligomerization	SET	20	0.030201	0.00098164	0.17698	0.43225
GO_bp:go_response_to_ethanol	GO_bp:go_response_to_ethanol	SET	120	0.013444	0.0010675	0.078803	0.43227
GO_bp:go_mesoderm_development	GO_bp:go_mesoderm_development	SET	117	0.013594	0.0010659	0.079677	0.43227
GO_bp:go_regulation_of_modif...1	GO_bp:go_regulation_of_modification_of_postsynaptic_structure	SET	6	0.056028	0.00099783	0.32903	0.43239
GO_bp:go_hindgut_development	GO_bp:go_hindgut_development	SET	8	0.054938	0.0011297	0.32269	0.43241
GO_bp:go_negative_regulation...404	GO_bp:go_negative_regulation_of_meiotic_nuclear_division	SET	11	0.045073	0.0010867	0.2648	0.43242
Curated_gene_sets:biocarta_l...7	Curated_gene_sets:biocarta_lym_pathway	SET	12	0.042916	0.0010807	0.25216	0.43243
GO_bp:go_positive_regulation...90	GO_bp:go_positive_regulation_of_cardiac_muscle_adaptation	SET	2	0.11313	0.0011634	0.66488	0.43244
Curated_gene_sets:reactome_t...39	Curated_gene_sets:reactome_tnfr1_induced_proapoptotic_signaling	SET	13	0.037451	0.00098158	0.22029	0.4325
GO_bp:go_lung_lobe_developme...	GO_bp:go_lung_lobe_development	SET	7	0.062055	0.0011937	0.36512	0.43252
GO_bp:go_protein_ufmylation	GO_bp:go_protein_ufmylation	SET	6	0.059476	0.0010592	0.34994	0.43252
Curated_gene_sets:reactome_f...8	Curated_gene_sets:reactome_fbxl7_down_regulates_aurka_during_mitotic_entry_and_in_early_mitosis	SET	57	0.017249	0.00094559	0.1016	0.43259
Curated_gene_sets:pid_il3_pa...	Curated_gene_sets:pid_il3_pathway	SET	25	0.027613	0.0010033	0.16301	0.43274
GO_bp:go_cardiocyte_differen...	GO_bp:go_cardiocyte_differentiation	SET	140	0.012285	0.0010531	0.072602	0.43282
GO_bp:go_cytokinesis	GO_bp:go_cytokinesis	SET	159	0.010703	0.00097725	0.063526	0.4331
GO_bp:go_maintenance_of_prot...5	GO_bp:go_maintenance_of_protein_location_in_mitochondrion	SET	5	0.060742	0.00098755	0.3607	0.43313
GO_bp:go_negative_regulation...635	GO_bp:go_negative_regulation_of_stem_cell_proliferation	SET	11	0.045927	0.0011073	0.27275	0.43314
GO_bp:go_regulation_of_neutr...3	GO_bp:go_regulation_of_neutrophil_mediated_cytotoxicity	SET	5	0.055542	0.000903	0.3301	0.43319
Curated_gene_sets:reactome_a...38	Curated_gene_sets:reactome_activation_of_noxa_and_translocation_to_mitochondria	SET	5	0.065239	0.0010607	0.38793	0.43323
GO_bp:go_t_cell_mediated_imm...	GO_bp:go_t_cell_mediated_immunity	SET	98	0.015244	0.0010946	0.090696	0.43326
GO_bp:go_startle_response	GO_bp:go_startle_response	SET	27	0.028189	0.0010644	0.16792	0.43334
GO_bp:go_microtubule_severing	GO_bp:go_microtubule_severing	SET	10	0.040205	0.00092429	0.24	0.43348
Curated_gene_sets:sansom_apc...4	Curated_gene_sets:sansom_apc_targets_require_myc	SET	210	0.0088973	0.00093237	0.053218	0.43361
GO_bp:go_organic_hydroxy_com...3	GO_bp:go_organic_hydroxy_compound_metabolic_process	SET	456	0.0067599	0.001037	0.040504	0.43373
GO_bp:go_positive_regulation...519	GO_bp:go_positive_regulation_of_monocyte_chemotactic_protein_1_production	SET	8	0.0462	0.00095003	0.27752	0.43389
GO_cc:go_pole_plasm	GO_cc:go_pole_plasm	SET	17	0.031493	0.00094381	0.18929	0.43393
Curated_gene_sets:zhan_v1_la...2	Curated_gene_sets:zhan_v1_late_differentiation_genes_up	SET	32	0.023871	0.0009811	0.14351	0.43395
Curated_gene_sets:reactome_s...129	Curated_gene_sets:reactome_sumoylation_of_dna_replication_proteins	SET	46	0.019238	0.00094767	0.11576	0.43401
GO_mf:go_activin_binding	GO_mf:go_activin_binding	SET	14	0.04161	0.0011317	0.25048	0.43403
GO_bp:go_negative_regulation...657	GO_bp:go_negative_regulation_of_t_cell_mediated_cytotoxicity	SET	7	0.059396	0.0011425	0.35789	0.4341
GO_bp:go_maternal_placenta_d...	GO_bp:go_maternal_placenta_development	SET	32	0.025994	0.0010684	0.15666	0.43411
GO_mf:go_fatty_acid_ligase_a...	GO_mf:go_fatty_acid_ligase_activity	SET	20	0.031153	0.0010126	0.1878	0.43412
GO_mf:go_store_operated_calc...	GO_mf:go_store_operated_calcium_channel_activity	SET	9	0.045408	0.00099037	0.27394	0.43417
GO_bp:go_negative_regulation...434	GO_bp:go_negative_regulation_of_morphogenesis_of_an_epithelium	SET	15	0.038616	0.0010871	0.2331	0.43421
GO_bp:go_outer_ear_morphogen...	GO_bp:go_outer_ear_morphogenesis	SET	9	0.047858	0.0010438	0.28949	0.43435
Curated_gene_sets:reactome_s...68	Curated_gene_sets:reactome_signaling_by_notch1_hd_domain_mutants_in_cancer	SET	15	0.036071	0.0010155	0.21837	0.4344
GO_bp:go_mitochondrial_trna_...1	GO_bp:go_mitochondrial_trna_methylation	SET	5	0.064529	0.0010491	0.39062	0.4344
Curated_gene_sets:fujiwara_p...4	Curated_gene_sets:fujiwara_park2_in_liver_cancer_up	SET	8	0.04895	0.0010066	0.29676	0.43449
Curated_gene_sets:gentile_uv...1	Curated_gene_sets:gentile_uv_high_dose_dn	SET	280	0.0082629	0.00099797	0.050258	0.43471
GO_bp:go_microtubule_polymer...1	GO_bp:go_microtubule_polymerization	SET	67	0.016749	0.00099518	0.10201	0.43479
GO_bp:go_regulation_of_store...2	GO_bp:go_regulation_of_store_operated_calcium_entry	SET	13	0.038306	0.001004	0.23347	0.43484
Curated_gene_sets:liu_cmyb_t...1	Curated_gene_sets:liu_cmyb_targets_dn	SET	6	0.050783	0.00090442	0.31009	0.43496
GO_bp:go_negative_regulation...54	GO_bp:go_negative_regulation_of_binding	SET	156	0.010749	0.00097226	0.065673	0.43499
GO_mf:go_bubble_dna_binding	GO_mf:go_bubble_dna_binding	SET	8	0.052875	0.0010873	0.32432	0.43525
GO_bp:go_inflammatory_respon...1	GO_bp:go_inflammatory_response	SET	664	0.0056523	0.0010404	0.034747	0.43539
GO_cc:go_extrinsic_component...1	GO_cc:go_extrinsic_component_of_cytoplasmic_side_of_plasma_membrane	SET	85	0.01559	0.0010428	0.095852	0.4354
GO_bp:go_fat_cell_proliferat...	GO_bp:go_fat_cell_proliferation	SET	8	0.053085	0.0010916	0.32659	0.43544
GO_bp:go_digestive_tract_mor...	GO_bp:go_digestive_tract_morphogenesis	SET	49	0.02109	0.0010721	0.12983	0.43548
GO_bp:go_positive_regulation...697	GO_bp:go_positive_regulation_of_receptor_mediated_endocytosis	SET	47	0.021287	0.0010599	0.1312	0.43556
Curated_gene_sets:tsutsumi_f...	Curated_gene_sets:tsutsumi_fbxw8_targets	SET	8	0.042666	0.00087737	0.26345	0.43567
GO_bp:go_tryptophan_cataboli...	GO_bp:go_tryptophan_catabolic_process_to_kynurenine	SET	5	0.069191	0.0011249	0.42729	0.43568
GO_mf:go_damaged_dna_binding	GO_mf:go_damaged_dna_binding	SET	66	0.016303	0.00096143	0.10078	0.43574
GO_cc:go_transcriptional_rep...	GO_cc:go_transcriptional_repressor_complex	SET	75	0.015676	0.00098522	0.096932	0.43577
GO_bp:go_maintenance_of_pres...	GO_bp:go_maintenance_of_presynaptic_active_zone_structure	SET	5	0.064829	0.001054	0.40162	0.43588
GO_bp:go_regulation_of_inwar...	GO_bp:go_regulation_of_inward_rectifier_potassium_channel_activity	SET	4	0.074814	0.001088	0.46354	0.43589
GO_bp:go_movement_in_environ...	GO_bp:go_movement_in_environment_of_other_organism_involved_in_symbiotic_interaction	SET	34	0.022159	0.00093874	0.13738	0.43593
Curated_gene_sets:enk_uv_res...2	Curated_gene_sets:enk_uv_response_epidermis_up	SET	280	0.0077255	0.00093306	0.047987	0.43605
GO_bp:go_homophilic_cell_adh...	GO_bp:go_homophilic_cell_adhesion_via_plasma_membrane_adhesion_molecules	SET	158	0.013391	0.0012189	0.083279	0.43613
GO_cc:go_rna_polymerase_ii_h...	GO_cc:go_rna_polymerase_ii_holoenzyme	SET	74	0.014893	0.00092977	0.092697	0.43618
GO_bp:go_cell_activation	GO_bp:go_cell_activation	SET	1293	0.0039192	0.00098914	0.024398	0.43619
Curated_gene_sets:reactome_s...126	Curated_gene_sets:reactome_sumoylation_of_chromatin_organization_proteins	SET	64	0.015445	0.00089696	0.096207	0.43623
GO_bp:go_dna_packaging	GO_bp:go_dna_packaging	SET	171	0.01011	0.000957	0.063196	0.43645
GO_mf:go_transferase_activit...3	GO_mf:go_transferase_activity_transferring_alkyl_or_aryl_other_than_methyl_groups	SET	54	0.019211	0.0010251	0.12008	0.43645
Curated_gene_sets:biocarta_t...10	Curated_gene_sets:biocarta_tgfb_pathway	SET	19	0.032884	0.0010418	0.20565	0.43648
GO_bp:go_regulation_of_vesic...2	GO_bp:go_regulation_of_vesicle_mediated_transport	SET	489	0.0060614	0.00096202	0.037916	0.43649
GO_bp:go_ion_transmembrane_t...	GO_bp:go_ion_transmembrane_transport	SET	1048	0.0043535	0.00099605	0.027324	0.43671
GO_bp:go_positive_regulation...590	GO_bp:go_positive_regulation_of_nucleobase_containing_compound_transport	SET	8	0.048352	0.00099428	0.30373	0.43676
Curated_gene_sets:zwang_egf_...3	Curated_gene_sets:zwang_egf_persistently_dn	SET	58	0.016472	0.00091083	0.10361	0.43684
Curated_gene_sets:reactome_c...43	Curated_gene_sets:reactome_chaperone_mediated_autophagy	SET	15	0.034778	0.00097907	0.21889	0.43688
GO_bp:go_protein_localizatio...33	GO_bp:go_protein_localization_to_nucleoplasm	SET	11	0.034288	0.00082672	0.21584	0.43689
GO_bp:go_spindle_assembly	GO_bp:go_spindle_assembly	SET	94	0.013112	0.00092212	0.08257	0.43692
Curated_gene_sets:sana_respo...2	Curated_gene_sets:sana_response_to_ifng_up	SET	73	0.015941	0.00098848	0.10041	0.43693
Curated_gene_sets:pid_s1p_s1...2	Curated_gene_sets:pid_s1p_s1p2_pathway	SET	23	0.029616	0.0010322	0.18669	0.43698
GO_mf:go_trna_methyltransfer...	GO_mf:go_trna_methyltransferase_activity	SET	32	0.022233	0.0009138	0.14054	0.43715
GO_bp:go_dna_integrity_check...	GO_bp:go_dna_integrity_checkpoint	SET	152	0.010056	0.00089792	0.063892	0.43747
GO_bp:go_reduction_of_food_i...	GO_bp:go_reduction_of_food_intake_in_response_to_dietary_excess	SET	4	0.060251	0.00087618	0.38298	0.4375
Curated_gene_sets:kegg_mapk_...	Curated_gene_sets:kegg_mapk_signaling_pathway	SET	255	0.0084922	0.00097945	0.054087	0.43762
Curated_gene_sets:verrecchia...1	Curated_gene_sets:verrecchia_delayed_response_to_tgfb1	SET	37	0.02153	0.00095139	0.13717	0.43764
GO_mf:go_dead_h_box_rna_heli...	GO_mf:go_dead_h_box_rna_helicase_binding	SET	8	0.044761	0.00092045	0.28541	0.43769
GO_bp:go_neuron_differentiat...	GO_bp:go_neuron_differentiation	SET	1273	0.0039431	0.00098802	0.025193	0.43781
GO_bp:go_postsynaptic_specia...1	GO_bp:go_postsynaptic_specialization_assembly	SET	21	0.031594	0.0010522	0.20198	0.43785
Curated_gene_sets:reactome_r...129	Curated_gene_sets:reactome_rsk_activation	SET	5	0.057907	0.00094145	0.3704	0.43789
Curated_gene_sets:biocarta_c...27	Curated_gene_sets:biocarta_creb_pathway	SET	22	0.029864	0.001018	0.19132	0.43798
Curated_gene_sets:reactome_t...93	Curated_gene_sets:reactome_transmission_across_chemical_synapses	SET	248	0.008738	0.00099407	0.056118	0.43813
GO_bp:go_positive_regulation...222	GO_bp:go_positive_regulation_of_dna_binding_transcription_factor_activity	SET	244	0.008335	0.00094064	0.053624	0.43824
GO_cc:go_pronucleus	GO_cc:go_pronucleus	SET	16	0.029029	0.00084403	0.18717	0.43837
GO_cc:go_phosphatidylinosito...3	GO_cc:go_phosphatidylinositol_3_kinase_complex_class_iii	SET	6	0.059824	0.0010654	0.38638	0.43848
GO_mf:go_estrogen_receptor_a...	GO_mf:go_estrogen_receptor_activity	SET	5	0.06066	0.00098621	0.39213	0.43853
GO_bp:go_vacuolar_transport	GO_bp:go_vacuolar_transport	SET	130	0.010567	0.00087308	0.06838	0.4386
GO_mf:go_dna_binding_transcr...2	GO_mf:go_dna_binding_transcription_factor_activity	SET	1612	0.0035716	0.00099733	0.023214	0.43886
GO_bp:go_negative_regulation...213	GO_bp:go_negative_regulation_of_endoplasmic_reticulum_unfolded_protein_response	SET	11	0.039	0.00094032	0.25351	0.43887
Curated_gene_sets:reactome_t...36	Curated_gene_sets:reactome_tnf_receptor_superfamily_tnfsf_members_mediating_non_canonical_nf_kb_pathway	SET	15	0.034699	0.00097687	0.22601	0.43899
GO_bp:go_regulation_of_respi...2	GO_bp:go_regulation_of_respiratory_gaseous_exchange	SET	20	0.031312	0.0010178	0.20395	0.43899
Curated_gene_sets:rashi_nfkb...	Curated_gene_sets:rashi_nfkb1_targets	SET	16	0.032375	0.00094131	0.2118	0.43926
GO_mf:go_protein_phosphatase...4	GO_mf:go_protein_phosphatase_activator_activity	SET	13	0.031954	0.00083751	0.20946	0.43937
GO_bp:go_response_to_alcohol	GO_bp:go_response_to_alcohol	SET	221	0.0088962	0.00095608	0.05855	0.43962
Curated_gene_sets:reactome_d...11	Curated_gene_sets:reactome_dectin_1_mediated_noncanonical_nf_kb_signaling	SET	63	0.014502	0.00083564	0.09553	0.43967
Curated_gene_sets:kegg_starc...	Curated_gene_sets:kegg_starch_and_sucrose_metabolism	SET	40	0.020529	0.00094317	0.13541	0.43975
GO_mf:go_udp_glucosyltransfe...	GO_mf:go_udp_glucosyltransferase_activity	SET	10	0.036114	0.00083024	0.23825	0.43976
GO_bp:go_cellular_response_t...31	GO_bp:go_cellular_response_to_estradiol_stimulus	SET	32	0.025068	0.0010303	0.16559	0.43984
GO_bp:go_replicative_cell_ag...	GO_bp:go_replicative_cell_aging	SET	6	0.044353	0.00078991	0.29335	0.43991
GO_bp:go_regulation_of_resti...	GO_bp:go_regulation_of_resting_membrane_potential	SET	8	0.042988	0.00088397	0.28493	0.44004
GO_bp:go_regulation_of_metal...3	GO_bp:go_regulation_of_metallopeptidase_activity	SET	12	0.036917	0.00092965	0.24477	0.44006
GO_bp:go_negative_regulation...556	GO_bp:go_negative_regulation_of_protein_maturation	SET	28	0.022217	0.00085423	0.14737	0.44008
GO_mf:go_acid_phosphatase_ac...	GO_mf:go_acid_phosphatase_activity	SET	8	0.04234	0.00087066	0.28087	0.44009
Curated_gene_sets:pid_txa2pa...	Curated_gene_sets:pid_txa2pathway	SET	55	0.017523	0.00094362	0.11633	0.44013
Curated_gene_sets:reactome_r...79	Curated_gene_sets:reactome_resolution_of_sister_chromatid_cohesion	SET	119	0.011471	0.00090708	0.076188	0.44016
GO_bp:go_cellular_amino_acid...3	GO_bp:go_cellular_amino_acid_metabolic_process	SET	279	0.0071162	0.00085795	0.04739	0.44032
Curated_gene_sets:reactome_g...36	Curated_gene_sets:reactome_generation_of_second_messenger_molecules	SET	28	0.027166	0.0010445	0.18099	0.44035
GO_cc:go_small_nucleolar_rib...	GO_cc:go_small_nucleolar_ribonucleoprotein_complex	SET	21	0.024818	0.00082658	0.1654	0.44036
GO_bp:go_double_strand_break...3	GO_bp:go_double_strand_break_repair_via_single_strand_annealing	SET	6	0.05596	0.00099662	0.3732	0.4404
GO_bp:go_negative_regulation...403	GO_bp:go_negative_regulation_of_meiotic_cell_cycle	SET	16	0.033278	0.00096756	0.22207	0.44044
GO_bp:go_sensory_perception_...12	GO_bp:go_sensory_perception_of_umami_taste	SET	6	0.049204	0.0008763	0.32913	0.44058
GO_cc:go_costamere	GO_cc:go_costamere	SET	17	0.032405	0.00097113	0.21675	0.44058
GO_mf:go_nf_kappab_inducing_...	GO_mf:go_nf_kappab_inducing_kinase_activity	SET	4	0.051684	0.0007516	0.34598	0.44063
GO_bp:go_formation_of_primar...	GO_bp:go_formation_of_primary_germ_layer	SET	114	0.012404	0.0009602	0.083117	0.44068
Curated_gene_sets:horton_sre...	Curated_gene_sets:horton_srebf_targets	SET	24	0.024448	0.00087039	0.16465	0.44098
GO_bp:go_positive_regulation...321	GO_bp:go_positive_regulation_of_glycogen_metabolic_process	SET	18	0.029424	0.00090733	0.19847	0.44107
GO_mf:go_transcription_cofac...	GO_mf:go_transcription_cofactor_binding	SET	39	0.020183	0.00091563	0.1364	0.44118
Curated_gene_sets:reactome_a...57	Curated_gene_sets:reactome_acyl_chain_remodelling_of_ps	SET	22	0.026138	0.00089098	0.17671	0.4412
GO_mf:go_protein_n_terminus_...	GO_mf:go_protein_n_terminus_binding	SET	104	0.011702	0.00086538	0.079114	0.44121
GO_bp:go_defense_response_to...1	GO_bp:go_defense_response_to_bacterium	SET	233	0.0086821	0.00095776	0.058812	0.44132
GO_bp:go_amino_acid_activati...	GO_bp:go_amino_acid_activation	SET	49	0.016396	0.00083354	0.11112	0.44135
Curated_gene_sets:bhat_esr1_...3	Curated_gene_sets:bhat_esr1_targets_via_akt1_dn	SET	83	0.014059	0.00092936	0.095341	0.44139
GO_mf:go_sodium_phosphate_sy...	GO_mf:go_sodium_phosphate_symporter_activity	SET	9	0.044375	0.00096783	0.30094	0.44139
GO_bp:go_negative_regulation...413	GO_bp:go_negative_regulation_of_metallopeptidase_activity	SET	5	0.063683	0.0010354	0.43266	0.44149
GO_bp:go_regulation_of_toll_...3	GO_bp:go_regulation_of_toll_like_receptor_4_signaling_pathway	SET	19	0.025978	0.00082302	0.17696	0.44164
GO_bp:go_single_fertilization	GO_bp:go_single_fertilization	SET	134	0.010462	0.00087755	0.07138	0.44174
GO_bp:go_modulation_of_trans...	GO_bp:go_modulation_of_transcription_in_other_organism_involved_in_symbiotic_interaction	SET	28	0.022819	0.0008774	0.15584	0.44179
Curated_gene_sets:lindgren_b...6	Curated_gene_sets:lindgren_bladder_cancer_cluster_3_dn	SET	211	0.008338	0.00087581	0.056948	0.4418
Curated_gene_sets:biocarta_a...22	Curated_gene_sets:biocarta_atrbrca_pathway	SET	23	0.023331	0.00081315	0.15939	0.44181
GO_cc:go_neurotransmitter_re...	GO_cc:go_neurotransmitter_receptor_complex	SET	51	0.01751	0.00090808	0.12022	0.4421
GO_bp:go_negative_regulation...33	GO_bp:go_negative_regulation_of_antigen_receptor_mediated_signaling_pathway	SET	27	0.023512	0.00088777	0.16153	0.44214
GO_bp:go_regulation_of_inter...3	GO_bp:go_regulation_of_interleukin_18_production	SET	9	0.047321	0.0010321	0.32553	0.44221
GO_cc:go_polysome	GO_cc:go_polysome	SET	63	0.014162	0.00081605	0.097434	0.44222
GO_bp:go_negative_regulation...347	GO_bp:go_negative_regulation_of_intrinsic_apoptotic_signaling_pathway_in_response_to_dna_damage	SET	28	0.022981	0.00088364	0.15833	0.4423
GO_mf:go_collagen_binding	GO_mf:go_collagen_binding	SET	66	0.015324	0.00090368	0.10571	0.44237
Curated_gene_sets:biocarta_e...10	Curated_gene_sets:biocarta_eif_pathway	SET	14	0.029912	0.00081357	0.20649	0.44241
GO_bp:go_photoreceptor_cell_...4	GO_bp:go_photoreceptor_cell_outer_segment_organization	SET	10	0.039835	0.00091579	0.275	0.44241
Curated_gene_sets:reactome_m...56	Curated_gene_sets:reactome_mineralocorticoid_biosynthesis	SET	6	0.055041	0.00098026	0.38088	0.44255
GO_bp:go_positive_regulation...38	GO_bp:go_positive_regulation_of_apoptotic_cell_clearance	SET	5	0.052193	0.00084855	0.36157	0.44261
GO_bp:go_lymphocyte_mediated...	GO_bp:go_lymphocyte_mediated_immunity	SET	232	0.0083143	0.00091524	0.057626	0.44264
GO_bp:go_cell_differentiatio...3	GO_bp:go_cell_differentiation_involved_in_embryonic_placenta_development	SET	25	0.024964	0.00090709	0.17333	0.44274
GO_mf:go_potassium_ion_trans...	GO_mf:go_potassium_ion_transmembrane_transporter_activity	SET	153	0.010489	0.00093965	0.072978	0.44286
GO_bp:go_pinocytosis	GO_bp:go_pinocytosis	SET	21	0.023542	0.00078407	0.16407	0.44296
GO_bp:go_positive_regulation...807	GO_bp:go_positive_regulation_of_telomere_maintenance	SET	47	0.016407	0.00081691	0.11442	0.44299
GO_bp:go_regulation_of_lipid...3	GO_bp:go_regulation_of_lipid_kinase_activity	SET	63	0.015278	0.00088033	0.10674	0.44309
GO_bp:go_regulation_of_gastr...2	GO_bp:go_regulation_of_gastric_motility	SET	5	0.049278	0.00080116	0.3444	0.44311
Curated_gene_sets:turashvili...2	Curated_gene_sets:turashvili_breast_carcinoma_ductal_vs_lobular_up	SET	21	0.030133	0.0010036	0.21064	0.44312
GO_bp:go_chondroitin_sulfate...1	GO_bp:go_chondroitin_sulfate_biosynthetic_process	SET	24	0.025212	0.00089758	0.17635	0.44316
GO_bp:go_positive_regulation...18	GO_bp:go_positive_regulation_of_adenylate_cyclase_activity	SET	9	0.03947	0.00086084	0.27615	0.44317
Curated_gene_sets:chesler_br...1	Curated_gene_sets:chesler_brain_d6mit150_qtl_cis	SET	6	0.044257	0.0007882	0.30976	0.44319
Curated_gene_sets:chemnitz_r...1	Curated_gene_sets:chemnitz_response_to_prostaglandin_e2_dn	SET	360	0.0064057	0.00087536	0.044904	0.44328
GO_cc:go_escrt_complex	GO_cc:go_escrt_complex	SET	27	0.020223	0.00076358	0.1418	0.4433
Curated_gene_sets:milicic_fa...1	Curated_gene_sets:milicic_familial_adenomatous_polyposis_dn	SET	9	0.044374	0.00096781	0.31122	0.44331
GO_bp:go_endothelial_cell_fa...	GO_bp:go_endothelial_cell_fate_commitment	SET	7	0.052607	0.0010119	0.36934	0.44337
GO_bp:go_cysteine_biosynthet...	GO_bp:go_cysteine_biosynthetic_process	SET	6	0.04537	0.00080801	0.3188	0.44342
Curated_gene_sets:gentile_uv...5	Curated_gene_sets:gentile_uv_response_cluster_d1	SET	17	0.030368	0.00091009	0.21375	0.44351
GO_cc:go_facit_collagen_trim...	GO_cc:go_facit_collagen_trimer	SET	6	0.053143	0.00094645	0.37431	0.44355
GO_bp:go_positive_regulation...109	GO_bp:go_positive_regulation_of_cell_cell_adhesion	SET	241	0.0079763	0.00089468	0.056193	0.44356
GO_bp:go_regulation_of_meios...	GO_bp:go_regulation_of_meiosis_i	SET	8	0.04173	0.00085811	0.29406	0.44358
GO_bp:go_negative_regulation...388	GO_bp:go_negative_regulation_of_lymphocyte_migration	SET	14	0.035641	0.00096938	0.25123	0.44359
GO_bp:go_cell_redox_homeosta...	GO_bp:go_cell_redox_homeostasis	SET	73	0.013798	0.00085564	0.097483	0.44372
GO_bp:go_locomotory_explorat...	GO_bp:go_locomotory_exploration_behavior	SET	12	0.034209	0.00086146	0.24181	0.44375
GO_bp:go_synaptic_vesicle_lo...	GO_bp:go_synaptic_vesicle_localization	SET	156	0.0092484	0.00083652	0.065532	0.44389
Curated_gene_sets:bilanges_s...3	Curated_gene_sets:bilanges_serum_sensitive_genes	SET	67	0.013671	0.00081228	0.096945	0.44393
GO_mf:go_nadplus_adp_ribosyl...	GO_mf:go_nadplus_adp_ribosyltransferase_activity	SET	22	0.023352	0.00079603	0.16563	0.44394
GO_bp:go_sulfur_compound_tra...	GO_bp:go_sulfur_compound_transport	SET	42	0.018333	0.000863	0.13006	0.44395
GO_mf:go_snrnp_binding	GO_mf:go_snrnp_binding	SET	7	0.033705	0.00064835	0.24009	0.44418
GO_bp:go_protein_transport_i...	GO_bp:go_protein_transport_into_membrane_raft	SET	4	0.054984	0.00079958	0.39226	0.44426
GO_bp:go_energy_coupled_prot...2	GO_bp:go_energy_coupled_proton_transport_down_electrochemical_gradient	SET	23	0.023571	0.00082153	0.16827	0.4443
Curated_gene_sets:reactome_e...18	Curated_gene_sets:reactome_enos_activation	SET	11	0.032451	0.00078243	0.23248	0.44449
GO_bp:go_relaxation_of_smoot...	GO_bp:go_relaxation_of_smooth_muscle	SET	9	0.040817	0.00089023	0.29258	0.44453
Curated_gene_sets:reactome_a...120	Curated_gene_sets:reactome_autophagy	SET	102	0.011088	0.00081215	0.07956	0.44458
GO_bp:go_regulation_of_serot...	GO_bp:go_regulation_of_serotonin_secretion	SET	6	0.052063	0.00092721	0.37362	0.44459
Curated_gene_sets:bystrykh_h...2	Curated_gene_sets:bystrykh_hematopoiesis_stem_cell_and_brain_qtl_trans	SET	150	0.0088697	0.00078681	0.063664	0.4446
GO_bp:go_cellular_response_t...37	GO_bp:go_cellular_response_to_extracellular_stimulus	SET	251	0.0073826	0.00084487	0.053024	0.44463
Curated_gene_sets:kyng_envir...4	Curated_gene_sets:kyng_environmental_stress_response_not_by_gamma_in_old	SET	30	0.02048	0.00081507	0.14711	0.44464
GO_mf:go_lipopeptide_binding	GO_mf:go_lipopeptide_binding	SET	10	0.044486	0.0010227	0.32009	0.44473
GO_bp:go_dna_deamination	GO_bp:go_dna_deamination	SET	13	0.039615	0.0010383	0.28545	0.44481
Curated_gene_sets:liu_vav3_p...1	Curated_gene_sets:liu_vav3_prostate_carcinogenesis_dn	SET	17	0.02556	0.000766	0.18418	0.44482
GO_bp:go_positive_regulation...493	GO_bp:go_positive_regulation_of_mesoderm_development	SET	5	0.046496	0.00075594	0.33541	0.44487
GO_bp:go_phosphatidylinosito...3	GO_bp:go_phosphatidylinositol_acyl_chain_remodeling	SET	17	0.028483	0.0008536	0.20568	0.44493
GO_bp:go_sensory_system_deve...	GO_bp:go_sensory_system_development	SET	351	0.006475	0.00087392	0.046922	0.44512
GO_bp:go_myotube_cell_develo...	GO_bp:go_myotube_cell_development	SET	33	0.019991	0.00083438	0.14493	0.44514
GO_bp:go_regulation_of_siste...1	GO_bp:go_regulation_of_sister_chromatid_cohesion	SET	19	0.026482	0.00083897	0.19209	0.44518
Curated_gene_sets:reactome_c...50	Curated_gene_sets:reactome_chondroitin_sulfate_dermatan_sulfate_metabolism	SET	44	0.018343	0.00088375	0.13344	0.44533
Curated_gene_sets:reactome_r...145	Curated_gene_sets:reactome_runx3_regulates_bcl2l11_bim_transcription	SET	5	0.059769	0.00097173	0.43492	0.44535
GO_bp:go_negative_regulation...140	GO_bp:go_negative_regulation_of_centriole_replication	SET	8	0.035844	0.00073707	0.26118	0.44542
Curated_gene_sets:ongusaha_b...2	Curated_gene_sets:ongusaha_brca1_targets_up	SET	11	0.037461	0.00090322	0.27318	0.44547
GO_bp:go_regulation_of_lymph...5	GO_bp:go_regulation_of_lymphocyte_mediated_immunity	SET	144	0.0099553	0.00086541	0.072601	0.44547
GO_bp:go_cilium_movement_inv...	GO_bp:go_cilium_movement_involved_in_cell_motility	SET	21	0.024013	0.00079976	0.17524	0.44551
Curated_gene_sets:chen_etv5_...1	Curated_gene_sets:chen_etv5_targets_sertoli	SET	24	0.025353	0.0009026	0.18522	0.44556
Curated_gene_sets:teramoto_o...2	Curated_gene_sets:teramoto_opn_targets_cluster_3	SET	8	0.029249	0.00060147	0.21399	0.44564
Curated_gene_sets:naba_ecm_g...	Curated_gene_sets:naba_ecm_glycoproteins	SET	185	0.0090347	0.00088921	0.066271	0.44578
GO_bp:go_phagolysosome_assem...	GO_bp:go_phagolysosome_assembly	SET	11	0.034728	0.00083732	0.25524	0.44589
GO_bp:go_positive_regulation...426	GO_bp:go_positive_regulation_of_jnk_cascade	SET	134	0.010139	0.00085048	0.074644	0.44598
GO_bp:go_cardiac_neural_cres...3	GO_bp:go_cardiac_neural_crest_cell_migration_involved_in_outflow_tract_morphogenesis	SET	7	0.049403	0.00095031	0.36535	0.44622
GO_mf:go_g_protein_coupled_r...2	GO_mf:go_g_protein_coupled_receptor_binding	SET	259	0.0073883	0.0008587	0.054657	0.44624
GO_bp:go_regulation_of_arach...	GO_bp:go_regulation_of_arachidonic_acid_secretion	SET	8	0.038444	0.00079053	0.28454	0.44626
Curated_gene_sets:smid_breas...7	Curated_gene_sets:smid_breast_cancer_luminal_b_dn	SET	516	0.005411	0.00088153	0.040209	0.44648
GO_bp:go_branched_chain_amin...2	GO_bp:go_branched_chain_amino_acid_transport	SET	5	0.049594	0.00080631	0.36886	0.44652
GO_bp:go_t_cell_differentiat...3	GO_bp:go_t_cell_differentiation_involved_in_immune_response	SET	63	0.014923	0.00085987	0.11104	0.44655
GO_bp:go_positive_regulation...32	GO_bp:go_positive_regulation_of_animal_organ_morphogenesis	SET	78	0.013853	0.00088783	0.10336	0.44669
Curated_gene_sets:reactome_a...102	Curated_gene_sets:reactome_aryl_hydrocarbon_receptor_signalling	SET	7	0.032203	0.00061946	0.24036	0.44671
GO_bp:go_negative_regulation...398	GO_bp:go_negative_regulation_of_mapk_cascade	SET	158	0.0090664	0.00082525	0.067871	0.44687
GO_cc:go_translation_preinit...	GO_cc:go_translation_preinitiation_complex	SET	17	0.024775	0.00074248	0.18565	0.44692
GO_bp:go_regulation_of_b_cel...4	GO_bp:go_regulation_of_b_cell_mediated_immunity	SET	51	0.015939	0.00082661	0.11946	0.44693
GO_bp:go_positive_regulation...272	GO_bp:go_positive_regulation_of_excitatory_postsynaptic_potential	SET	26	0.022612	0.00083786	0.17011	0.44713
GO_bp:go_cellular_response_t...25	GO_bp:go_cellular_response_to_dna_damage_stimulus	SET	791	0.003868	0.00077435	0.02911	0.44715
GO_bp:go_regulation_of_cellu...7	GO_bp:go_regulation_of_cellular_component_biogenesis	SET	846	0.0038478	0.00079542	0.029052	0.44732
Curated_gene_sets:kegg_vascu...	Curated_gene_sets:kegg_vascular_smooth_muscle_contraction	SET	111	0.011135	0.00085057	0.084221	0.44741
Curated_gene_sets:reactome_g...42	Curated_gene_sets:reactome_glucagon_type_ligand_receptors	SET	33	0.019502	0.00081395	0.14783	0.44753
GO_bp:go_spliceosomal_tri_sn...	GO_bp:go_spliceosomal_tri_snrnp_complex_assembly	SET	11	0.027302	0.00065827	0.20702	0.44754
GO_bp:go_somatic_diversifica...1	GO_bp:go_somatic_diversification_of_immune_receptors	SET	63	0.013128	0.00075644	0.099919	0.44774
Curated_gene_sets:benporath_...16	Curated_gene_sets:benporath_suz12_targets	SET	923	0.0041093	0.00088541	0.031295	0.44777
Curated_gene_sets:reactome_s...75	Curated_gene_sets:reactome_signaling_by_ntrk2_trkb	SET	25	0.021656	0.00078688	0.1651	0.44782
GO_bp:go_regulation_of_natur...3	GO_bp:go_regulation_of_natural_killer_cell_differentiation	SET	14	0.031123	0.0008465	0.23745	0.44786
GO_bp:go_regulation_of_syste...5	GO_bp:go_regulation_of_systemic_arterial_blood_pressure_by_hormone	SET	36	0.019789	0.0008626	0.15116	0.44792
GO_bp:go_negative_regulation...106	GO_bp:go_negative_regulation_of_cell_development	SET	310	0.0065249	0.00082854	0.05007	0.44816
GO_cc:go_ego_complex	GO_cc:go_ego_complex	SET	4	0.057553	0.00083694	0.44162	0.44816
GO_bp:go_long_chain_fatty_ac...1	GO_bp:go_long_chain_fatty_acid_biosynthetic_process	SET	25	0.022378	0.0008131	0.17186	0.4482
Curated_gene_sets:mccabe_bou...	Curated_gene_sets:mccabe_bound_by_hoxc6	SET	398	0.0054775	0.00078623	0.042186	0.44835
GO_bp:go_interferon_alpha_pr...	GO_bp:go_interferon_alpha_production	SET	27	0.020415	0.00077083	0.15726	0.44836
Curated_gene_sets:reactome_m...13	Curated_gene_sets:reactome_mecp2_regulates_transcription_of_neuronal_ligands	SET	7	0.047291	0.00090968	0.36582	0.44857
GO_cc:go_phagophore_assembly...2	GO_cc:go_phagophore_assembly_site_membrane	SET	14	0.029297	0.00079685	0.2271	0.44868
Curated_gene_sets:ishikawa_s...	Curated_gene_sets:ishikawa_sting_signaling	SET	10	0.033871	0.00077867	0.26295	0.44876
GO_bp:go_regulation_of_super...1	GO_bp:go_regulation_of_superoxide_anion_generation	SET	20	0.024011	0.00078045	0.18642	0.44876
GO_bp:go_positive_regulation...497	GO_bp:go_positive_regulation_of_metanephric_glomerulus_development	SET	4	0.060538	0.00088034	0.47033	0.44879
GO_cc:go_vcp_npl4_ufd1_aaa_a...	GO_cc:go_vcp_npl4_ufd1_aaa_atpase_complex	SET	10	0.032334	0.00074335	0.25151	0.44885
GO_bp:go_cellular_amide_meta...	GO_bp:go_cellular_amide_metabolic_process	SET	908	0.003519	0.00075235	0.027398	0.4489
GO_bp:go_defense_response_to...4	GO_bp:go_defense_response_to_gram_positive_bacterium	SET	85	0.011918	0.00079724	0.092971	0.449
Curated_gene_sets:ding_lung_...5	Curated_gene_sets:ding_lung_cancer_mutated_significantly	SET	24	0.024007	0.0008547	0.18765	0.4491
GO_cc:go_serine_threonine_pr...	GO_cc:go_serine_threonine_protein_kinase_complex	SET	82	0.011047	0.00072588	0.08635	0.4491
Curated_gene_sets:reactome_m...50	Curated_gene_sets:reactome_metallothioneins_bind_metals	SET	11	0.046619	0.001124	0.36454	0.44912
GO_cc:go_male_pronucleus	GO_cc:go_male_pronucleus	SET	5	0.037604	0.00061137	0.2941	0.44913
GO_mf:go_lys48_specific_deub...	GO_mf:go_lys48_specific_deubiquitinase_activity	SET	11	0.029484	0.00071088	0.23066	0.44915
Curated_gene_sets:myllykanga...15	Curated_gene_sets:myllykangas_amplification_hot_spot_5	SET	6	0.047835	0.00085191	0.37438	0.44917
GO_bp:go_establishment_of_ep...2	GO_bp:go_establishment_of_epithelial_cell_polarity	SET	27	0.022636	0.00085471	0.17751	0.44926
Curated_gene_sets:reactome_v...13	Curated_gene_sets:reactome_vitamin_c_ascorbate_metabolism	SET	8	0.038554	0.00079281	0.30311	0.44939
GO_bp:go_superoxide_anion_ge...	GO_bp:go_superoxide_anion_generation	SET	29	0.019739	0.00077238	0.15523	0.44941
GO_bp:go_mitotic_spindle_ass...	GO_bp:go_mitotic_spindle_assembly	SET	49	0.014255	0.0007247	0.11222	0.44946
GO_cc:go_rna_polymerase_i_co...	GO_cc:go_rna_polymerase_i_complex	SET	12	0.034898	0.00087882	0.27492	0.44949
GO_cc:go_u5_snrnp	GO_cc:go_u5_snrnp	SET	16	0.022434	0.00065226	0.1772	0.44963
GO_bp:go_muscular_septum_mor...	GO_bp:go_muscular_septum_morphogenesis	SET	5	0.055045	0.00089492	0.43497	0.44965
GO_bp:go_ionotropic_glutamat...	GO_bp:go_ionotropic_glutamate_receptor_signaling_pathway	SET	24	0.02437	0.0008676	0.19323	0.44982
Curated_gene_sets:reactome_a...27	Curated_gene_sets:reactome_activation_of_bh3_only_proteins	SET	29	0.02068	0.0008092	0.16412	0.44986
Curated_gene_sets:kegg_arach...	Curated_gene_sets:kegg_arachidonic_acid_metabolism	SET	58	0.013722	0.00075879	0.10907	0.44994
GO_cc:go_cajal_body	GO_cc:go_cajal_body	SET	53	0.013564	0.00071709	0.10784	0.44995
GO_bp:go_metanephric_nephron...4	GO_bp:go_metanephric_nephron_tubule_epithelial_cell_differentiation	SET	7	0.044801	0.00086179	0.35725	0.4501
GO_mf:go_amine_binding	GO_mf:go_amine_binding	SET	9	0.034441	0.00075117	0.2747	0.45011
Curated_gene_sets:reactome_g...60	Curated_gene_sets:reactome_glycosphingolipid_metabolism	SET	37	0.016018	0.00070783	0.12782	0.45014
GO_bp:go_killing_of_cells_of...	GO_bp:go_killing_of_cells_of_other_organism	SET	56	0.014617	0.00079423	0.11674	0.45018
GO_bp:go_mucopolysaccharide_...	GO_bp:go_mucopolysaccharide_metabolic_process	SET	18	0.026993	0.00083238	0.21568	0.4502
GO_bp:go_regulation_of_ventr...2	GO_bp:go_regulation_of_ventricular_cardiac_muscle_cell_membrane_depolarization	SET	6	0.047759	0.00085056	0.38156	0.4502
GO_cc:go_cytosolic_proteasom...	GO_cc:go_cytosolic_proteasome_complex	SET	9	0.027574	0.00060139	0.22043	0.45023
GO_mf:go_rna_7_methylguanosi...	GO_mf:go_rna_7_methylguanosine_cap_binding	SET	10	0.035654	0.00081966	0.28568	0.45034
GO_bp:go_regulation_of_fc_re...	GO_bp:go_regulation_of_fc_receptor_mediated_stimulatory_signaling_pathway	SET	11	0.03058	0.0007373	0.24513	0.45036
Curated_gene_sets:reactome_a...63	Curated_gene_sets:reactome_adp_signalling_through_p2y_purinoceptor_12	SET	22	0.021247	0.00072428	0.17036	0.45037
Curated_gene_sets:casorelli_...3	Curated_gene_sets:casorelli_apl_secondary_vs_de_novo_up	SET	38	0.017	0.00076128	0.13639	0.4504
GO_cc:go_palmitoyltransferas...	GO_cc:go_palmitoyltransferase_complex	SET	11	0.032864	0.00079238	0.26478	0.45061
GO_bp:go_hard_palate_develop...	GO_bp:go_hard_palate_development	SET	6	0.047967	0.00085426	0.38738	0.45073
Curated_gene_sets:zhan_multi...5	Curated_gene_sets:zhan_multiple_myeloma_cd1_vs_cd2_dn	SET	52	0.015935	0.00083442	0.12877	0.45076
GO_bp:go_viral_translation	GO_bp:go_viral_translation	SET	13	0.024354	0.00063833	0.19694	0.45079
Curated_gene_sets:haslinger_...3	Curated_gene_sets:haslinger_b_cll_with_17p13_deletion	SET	21	0.02265	0.00075436	0.1836	0.45091
Curated_gene_sets:reactome_a...17	Curated_gene_sets:reactome_activated_ntrk2_signals_through_pi3k	SET	7	0.038634	0.00074316	0.31434	0.45109
Curated_gene_sets:berenjeno_...2	Curated_gene_sets:berenjeno_rock_signaling_not_via_rhoa_up	SET	27	0.020008	0.00075548	0.16287	0.45111
GO_bp:go_cd4_positive_alpha_...1	GO_bp:go_cd4_positive_alpha_beta_t_cell_activation	SET	83	0.011802	0.00078017	0.096226	0.45119
GO_cc:go_ciliary_basal_body	GO_cc:go_ciliary_basal_body	SET	112	0.0090537	0.00069469	0.07384	0.45121
GO_bp:go_microtubule_anchori...2	GO_bp:go_microtubule_anchoring_at_centrosome	SET	9	0.034847	0.00076002	0.28466	0.45129
GO_mf:go_wnt_activated_recep...	GO_mf:go_wnt_activated_receptor_activity	SET	17	0.025266	0.00075719	0.20642	0.45129
GO_bp:go_maintenance_of_cell...1	GO_bp:go_maintenance_of_cell_number	SET	152	0.0086521	0.00077256	0.070705	0.4513
Curated_gene_sets:dirmeier_l...2	Curated_gene_sets:dirmeier_lmp1_response_late_dn	SET	29	0.017562	0.0006872	0.14372	0.45137
GO_bp:go_positive_regulation...101	GO_bp:go_positive_regulation_of_catecholamine_secretion	SET	13	0.028199	0.0007391	0.2309	0.4514
GO_bp:go_negative_regulation...101	GO_bp:go_negative_regulation_of_cell_cycle_g1_s_phase_transition	SET	102	0.0098913	0.00072447	0.080999	0.4514
GO_bp:go_positive_regulation...348	GO_bp:go_positive_regulation_of_high_voltage_gated_calcium_channel_activity	SET	5	0.042829	0.00069631	0.35164	0.45153
GO_mf:go_pre_mrna_5_splice_s...	GO_mf:go_pre_mrna_5_splice_site_binding	SET	2	0.060104	0.00061807	0.49399	0.45158
GO_bp:go_metaphase_anaphase_...	GO_bp:go_metaphase_anaphase_transition_of_cell_cycle	SET	56	0.013	0.0007064	0.10695	0.45162
GO_mf:go_serine_type_endopep...	GO_mf:go_serine_type_endopeptidase_inhibitor_activity	SET	86	0.012455	0.000838	0.10251	0.45165
Curated_gene_sets:reactome_s...127	Curated_gene_sets:reactome_sumoylation_of_dna_damage_response_and_repair_proteins	SET	74	0.011187	0.00069841	0.092566	0.45191
Curated_gene_sets:reactome_c...75	Curated_gene_sets:reactome_collagen_formation	SET	85	0.011663	0.00078014	0.096624	0.45196
GO_mf:go_microtubule_minus_e...	GO_mf:go_microtubule_minus_end_binding	SET	10	0.036665	0.00084292	0.30434	0.45205
Curated_gene_sets:lee_calori...4	Curated_gene_sets:lee_calorie_restriction_neocortex_up	SET	67	0.011842	0.00070359	0.098501	0.45216
GO_bp:go_stress_granule_asse...	GO_bp:go_stress_granule_assembly	SET	17	0.024507	0.00073445	0.20469	0.45235
GO_mf:go_intermembrane_lipid...	GO_mf:go_intermembrane_lipid_transfer_activity	SET	9	0.033483	0.00073027	0.27967	0.45235
Curated_gene_sets:naba_basem...	Curated_gene_sets:naba_basement_membranes	SET	37	0.018511	0.00081799	0.1547	0.45238
GO_bp:go_regulation_of_pepti...10	GO_bp:go_regulation_of_peptidyl_tyrosine_autophosphorylation	SET	6	0.050575	0.00090071	0.42289	0.4524
Curated_gene_sets:lee_neural...1	Curated_gene_sets:lee_neural_crest_stem_cell_dn	SET	103	0.010398	0.00076527	0.087036	0.45245
GO_bp:go_positive_regulation...105	GO_bp:go_positive_regulation_of_cell_activation	SET	306	0.005886	0.00074264	0.049264	0.45245
Curated_gene_sets:sa_program...	Curated_gene_sets:sa_programmed_cell_death	SET	11	0.029606	0.00071383	0.24801	0.45249
GO_bp:go_dopamine_receptor_s...	GO_bp:go_dopamine_receptor_signaling_pathway	SET	41	0.016028	0.00074547	0.1344	0.45254
Curated_gene_sets:dang_bound...	Curated_gene_sets:dang_bound_by_myc	SET	1011	0.0030569	0.00068765	0.02565	0.45257
GO_bp:go_cellular_metabolic_...	GO_bp:go_cellular_metabolic_compound_salvage	SET	33	0.016084	0.00067131	0.13498	0.45257
Curated_gene_sets:pid_foxm1_...	Curated_gene_sets:pid_foxm1_pathway	SET	40	0.016238	0.000746	0.13638	0.45261
GO_bp:go_protein_localizatio...41	GO_bp:go_protein_localization_to_presynapse	SET	11	0.027483	0.00066264	0.23092	0.45263
GO_bp:go_positive_regulation...570	GO_bp:go_positive_regulation_of_neurotransmitter_transport	SET	37	0.016242	0.00071775	0.13654	0.45265
Curated_gene_sets:onder_cdh1...5	Curated_gene_sets:onder_cdh1_targets_2_up	SET	232	0.0071397	0.00078593	0.060033	0.45267
Curated_gene_sets:dasu_il6_s...4	Curated_gene_sets:dasu_il6_signaling_up	SET	59	0.0131	0.00073059	0.11048	0.45281
Curated_gene_sets:reactome_i...44	Curated_gene_sets:reactome_interleukin_21_signaling	SET	9	0.038995	0.0008505	0.32907	0.45283
GO_bp:go_proton_transmembran...	GO_bp:go_proton_transmembrane_transport	SET	142	0.0082262	0.00071015	0.069523	0.45291
Curated_gene_sets:biocarta_e...18	Curated_gene_sets:biocarta_erk5_pathway	SET	14	0.027948	0.00076014	0.23667	0.453
GO_bp:go_regulation_of_dendr...5	GO_bp:go_regulation_of_dendritic_cell_differentiation	SET	11	0.033938	0.00081828	0.28752	0.45302
GO_bp:go_xenobiotic_metaboli...	GO_bp:go_xenobiotic_metabolic_process	SET	100	0.01025	0.00074338	0.086896	0.45305
Curated_gene_sets:enk_uv_res...3	Curated_gene_sets:enk_uv_response_keratinocyte_dn	SET	465	0.0045894	0.00071076	0.038919	0.45307
Curated_gene_sets:biocarta_a...15	Curated_gene_sets:biocarta_ami_pathway	SET	18	0.023759	0.00073266	0.2017	0.45311
Curated_gene_sets:charafe_br...2	Curated_gene_sets:charafe_breast_cancer_basal_vs_mesenchymal_up	SET	117	0.0089001	0.00069789	0.075601	0.45314
GO_bp:go_negative_regulation...178	GO_bp:go_negative_regulation_of_cytoskeleton_organization	SET	127	0.0087142	0.00071172	0.074358	0.45335
GO_bp:go_cholesterol_catabol...	GO_bp:go_cholesterol_catabolic_process	SET	13	0.027598	0.00072333	0.23549	0.45335
Curated_gene_sets:reactome_n...40	Curated_gene_sets:reactome_neurotransmitter_receptors_and_postsynaptic_signal_transmission	SET	186	0.007564	0.00074646	0.06458	0.45338
GO_bp:go_positive_regulation...371	GO_bp:go_positive_regulation_of_immune_effector_process	SET	204	0.007093	0.00073271	0.060581	0.4534
GO_mf:go_hormone_binding	GO_mf:go_hormone_binding	SET	96	0.010331	0.00073422	0.088333	0.45345
Curated_gene_sets:harris_bra...	Curated_gene_sets:harris_brain_cancer_progenitors	SET	40	0.016219	0.00074512	0.13875	0.45347
GO_bp:go_midbrain_hindbrain_...	GO_bp:go_midbrain_hindbrain_boundary_development	SET	8	0.034365	0.00070666	0.29434	0.45353
GO_bp:go_myoblast_fate_commi...	GO_bp:go_myoblast_fate_commitment	SET	5	0.049407	0.00080327	0.4237	0.45359
Curated_gene_sets:reactome_m...73	Curated_gene_sets:reactome_mitotic_g2_g2_m_phases	SET	196	0.0065188	0.0006602	0.056189	0.45382
GO_bp:go_regulation_of_cardi...1	GO_bp:go_regulation_of_cardiac_conduction	SET	65	0.012	0.00070229	0.10347	0.45384
GO_bp:go_negative_regulation...329	GO_bp:go_negative_regulation_of_interleukin_1_production	SET	28	0.018575	0.00071422	0.16036	0.45389
GO_bp:go_deoxyribonucleoside...1	GO_bp:go_deoxyribonucleoside_monophosphate_biosynthetic_process	SET	10	0.025463	0.00058538	0.22044	0.45402
GO_mf:go_gtpase_inhibitor_ac...	GO_mf:go_gtpase_inhibitor_activity	SET	14	0.027881	0.00075833	0.24137	0.45402
GO_bp:go_cellular_response_t...20	GO_bp:go_cellular_response_to_cisplatin	SET	5	0.045305	0.00073658	0.39376	0.4542
GO_bp:go_estrogen_biosynthet...	GO_bp:go_estrogen_biosynthetic_process	SET	13	0.026253	0.00068808	0.22824	0.45421
Curated_gene_sets:reactome_r...137	Curated_gene_sets:reactome_runx1_regulates_transcription_of_genes_involved_in_differentiation_of_keratinocytes	SET	8	0.029428	0.00060514	0.25647	0.45433
GO_bp:go_negative_regulation...294	GO_bp:go_negative_regulation_of_histone_h4_acetylation	SET	5	0.041378	0.00067272	0.36062	0.45433
Curated_gene_sets:browne_int...	Curated_gene_sets:browne_interferon_responsive_genes	SET	67	0.012426	0.0007383	0.1084	0.45437
GO_bp:go_reproduction	GO_bp:go_reproduction	SET	1338	0.0027145	0.00069603	0.023716	0.45444
GO_mf:go_receptor_regulator_...	GO_mf:go_receptor_regulator_activity	SET	494	0.0046754	0.00074572	0.040864	0.45446
GO_bp:go_fatty_acyl_coa_bios...	GO_bp:go_fatty_acyl_coa_biosynthetic_process	SET	30	0.01801	0.00071675	0.15756	0.4545
GO_bp:go_negative_regulation...230	GO_bp:go_negative_regulation_of_erbb_signaling_pathway	SET	50	0.013611	0.00069897	0.11911	0.45451
GO_bp:go_cgmp_biosynthetic_p...	GO_bp:go_cgmp_biosynthetic_process	SET	10	0.033574	0.00077185	0.29389	0.45452
Curated_gene_sets:reactome_d...46	Curated_gene_sets:reactome_digestion_of_dietary_carbohydrate	SET	8	0.031163	0.00064082	0.27291	0.45455
GO_bp:go_negative_regulation...83	GO_bp:go_negative_regulation_of_cartilage_development	SET	26	0.019876	0.00073648	0.17448	0.45465
GO_cc:go_3m_complex	GO_cc:go_3m_complex	SET	5	0.04131	0.00067162	0.36279	0.45467
GO_bp:go_regulation_of_epide...1	GO_bp:go_regulation_of_epidermal_cell_differentiation	SET	58	0.013345	0.00073794	0.11742	0.45476
Curated_gene_sets:reactome_a...85	Curated_gene_sets:reactome_antigen_processing_cross_presentation	SET	98	0.0089658	0.00064375	0.078967	0.4548
GO_mf:go_phosphatidylinosito...27	GO_mf:go_phosphatidylinositol_phosphate_phosphatase_activity	SET	22	0.019304	0.00065804	0.17036	0.45489
GO_bp:go_myeloid_leukocyte_m...2	GO_bp:go_myeloid_leukocyte_migration	SET	189	0.0074179	0.00073786	0.065556	0.45496
Curated_gene_sets:pid_trkr_p...	Curated_gene_sets:pid_trkr_pathway	SET	60	0.012436	0.00069939	0.11011	0.45504
GO_bp:go_spermidine_metaboli...	GO_bp:go_spermidine_metabolic_process	SET	3	0.044088	0.00055524	0.39048	0.45505
GO_bp:go_cranial_suture_morp...	GO_bp:go_cranial_suture_morphogenesis	SET	9	0.03479	0.00075878	0.30891	0.45517
GO_mf:go_protein_phosphatase...5	GO_mf:go_protein_phosphatase_binding	SET	135	0.0080331	0.0006763	0.071541	0.4553
GO_bp:go_astrocyte_developme...	GO_bp:go_astrocyte_development	SET	37	0.016588	0.000733	0.14879	0.45562
GO_bp:go_response_to_amino_a...1	GO_bp:go_response_to_amino_acid	SET	103	0.008795	0.00064731	0.07912	0.45575
GO_bp:go_somatic_motor_neuro...	GO_bp:go_somatic_motor_neuron_differentiation	SET	5	0.037374	0.00060763	0.33641	0.45577
GO_mf:go_olfactory_receptor_...1	GO_mf:go_olfactory_receptor_activity	SET	359	0.0069609	0.00094993	0.062724	0.45582
GO_bp:go_positive_regulation...146	GO_bp:go_positive_regulation_of_cellular_protein_catabolic_process	SET	131	0.0078021	0.00064712	0.070569	0.45598
GO_mf:go_nucleotide_transmem...	GO_mf:go_nucleotide_transmembrane_transporter_activity	SET	16	0.020817	0.00060525	0.18841	0.45601
Curated_gene_sets:miyagawa_t...1	Curated_gene_sets:miyagawa_targets_of_ewsr1_ets_fusions_dn	SET	219	0.00681	0.00072859	0.061749	0.45609
Curated_gene_sets:figueroa_a...8	Curated_gene_sets:figueroa_aml_methylation_cluster_4_up	SET	103	0.0092303	0.00067935	0.083872	0.45618
Curated_gene_sets:reactome_s...150	Curated_gene_sets:reactome_synthesis_of_diphthamide_eef2	SET	8	0.029287	0.00060224	0.26662	0.45627
GO_bp:go_ribosome_disassembly	GO_bp:go_ribosome_disassembly	SET	7	0.030993	0.00059617	0.28217	0.45627
Curated_gene_sets:den_intera...	Curated_gene_sets:den_interact_with_lca5	SET	24	0.018492	0.00065835	0.1684	0.45628
GO_bp:go_hindlimb_morphogene...	GO_bp:go_hindlimb_morphogenesis	SET	35	0.017421	0.00074875	0.15882	0.45633
GO_mf:go_peptidase_regulator...	GO_mf:go_peptidase_regulator_activity	SET	197	0.0069458	0.00070522	0.063353	0.45635
GO_bp:go_negative_regulation...674	GO_bp:go_negative_regulation_of_toll_like_receptor_signaling_pathway	SET	38	0.014483	0.00064858	0.13214	0.45636
GO_bp:go_floor_plate_develop...	GO_bp:go_floor_plate_development	SET	7	0.033475	0.00064393	0.30538	0.45636
Curated_gene_sets:naba_ecm_r...	Curated_gene_sets:naba_ecm_regulators	SET	229	0.0065383	0.00071513	0.059708	0.4564
GO_cc:go_golgi_lumen	GO_cc:go_golgi_lumen	SET	93	0.0103	0.00072053	0.094154	0.45644
Curated_gene_sets:basso_hair...2	Curated_gene_sets:basso_hairy_cell_leukemia_up	SET	76	0.010978	0.00069451	0.10038	0.45646
GO_bp:go_regulation_of_trans...2	GO_bp:go_regulation_of_transcription_by_glucose	SET	5	0.036219	0.00058886	0.33126	0.45647
GO_bp:go_intestinal_absorpti...	GO_bp:go_intestinal_absorption	SET	35	0.016384	0.00070422	0.15001	0.45651
Curated_gene_sets:chiang_liv...2	Curated_gene_sets:chiang_liver_cancer_subclass_ctnnb1_up	SET	163	0.0075025	0.00069353	0.068749	0.45655
GO_mf:go_3_hydroxyacyl_coa_d...2	GO_mf:go_3_hydroxyacyl_coa_dehydrogenase_activity	SET	8	0.035108	0.00072195	0.32249	0.45665
Curated_gene_sets:reactome_o...18	Curated_gene_sets:reactome_other_interleukin_signaling	SET	284	0.0055539	0.00067548	0.051185	0.4568
GO_bp:go_positive_regulation...431	GO_bp:go_positive_regulation_of_killing_of_cells_of_other_organism	SET	12	0.029082	0.00073235	0.26829	0.45684
Curated_gene_sets:reactome_t...19	Curated_gene_sets:reactome_the_activation_of_arylsulfatases	SET	8	0.028838	0.000593	0.26631	0.45689
GO_bp:go_regulation_of_skele...4	GO_bp:go_regulation_of_skeletal_muscle_contraction	SET	12	0.021778	0.00054842	0.20135	0.45693
Curated_gene_sets:mccabe_hox...1	Curated_gene_sets:mccabe_hoxc6_targets_cancer_dn	SET	19	0.022142	0.0007015	0.2048	0.45695
GO_bp:go_negative_regulation...215	GO_bp:go_negative_regulation_of_endothelial_cell_chemotaxis	SET	4	0.050803	0.00073878	0.47233	0.45717
Curated_gene_sets:biocarta_p...17	Curated_gene_sets:biocarta_plc_pathway	SET	9	0.033805	0.0007373	0.31431	0.45718
GO_mf:go_structural_molecule...1	GO_mf:go_structural_molecule_activity	SET	766	0.0034206	0.00067435	0.031806	0.45718
GO_bp:go_regulation_of_trans...3	GO_bp:go_regulation_of_transcription_by_rna_polymerase_i	SET	29	0.015971	0.00062496	0.14883	0.45727
Curated_gene_sets:kegg_fc_ep...	Curated_gene_sets:kegg_fc_epsilon_ri_signaling_pathway	SET	78	0.01051	0.00067361	0.098122	0.45735
Curated_gene_sets:reactome_c...27	Curated_gene_sets:reactome_cell_cell_junction_organization	SET	64	0.012516	0.00072685	0.11708	0.45744
Curated_gene_sets:reactome_h...15	Curated_gene_sets:reactome_hemostasis	SET	587	0.0038597	0.00066937	0.036109	0.45744
GO_bp:go_skeletal_muscle_ace...	GO_bp:go_skeletal_muscle_acetylcholine_gated_channel_clustering	SET	12	0.023478	0.00059123	0.21981	0.45747
GO_bp:go_positive_regulation...7	GO_bp:go_positive_regulation_of_actin_filament_depolymerization	SET	13	0.024758	0.0006489	0.23269	0.45763
Curated_gene_sets:mms_mouse_...	Curated_gene_sets:mms_mouse_lymph_high_4hrs_up	SET	29	0.016454	0.00064383	0.15466	0.45764
GO_bp:go_regulation_of_cytop...3	GO_bp:go_regulation_of_cytoplasmic_translational_initiation	SET	5	0.036457	0.00059273	0.34293	0.45767
GO_bp:go_peroxisomal_transpo...	GO_bp:go_peroxisomal_transport	SET	67	0.010569	0.00062796	0.099443	0.45768
GO_cc:go_endolysosome_lumen	GO_cc:go_endolysosome_lumen	SET	5	0.036287	0.00058996	0.34143	0.45768
Curated_gene_sets:reactome_d...94	Curated_gene_sets:reactome_dual_incision_in_tc_ner	SET	64	0.010353	0.00060126	0.097598	0.45776
GO_bp:go_ventricular_septum_...2	GO_bp:go_ventricular_septum_morphogenesis	SET	42	0.015699	0.000739	0.14815	0.45781
GO_bp:go_regulation_of_wound...1	GO_bp:go_regulation_of_wound_healing	SET	126	0.008075	0.00065693	0.076415	0.45792
GO_bp:go_regulation_of_extra...4	GO_bp:go_regulation_of_extracellular_matrix_organization	SET	38	0.014618	0.00065462	0.1384	0.45794
GO_bp:go_mitochondrial_trans...2	GO_bp:go_mitochondrial_translation	SET	137	0.0067897	0.00057581	0.064373	0.458
GO_mf:go_vasopressin_recepto...	GO_mf:go_vasopressin_receptor_activity	SET	6	0.039904	0.00071066	0.37852	0.45802
GO_cc:go_cul5_ring_ubiquitin...	GO_cc:go_cul5_ring_ubiquitin_ligase_complex	SET	6	0.031117	0.00055417	0.29551	0.45807
GO_mf:go_rna_polymerase_ii_d...	GO_mf:go_rna_polymerase_ii_distal_enhancer_sequence_specific_dna_binding	SET	95	0.0087908	0.0006215	0.083902	0.45828
GO_bp:go_synapse_maturation	GO_bp:go_synapse_maturation	SET	24	0.019158	0.00068207	0.18299	0.45831
GO_bp:go_formation_of_cytopl...	GO_bp:go_formation_of_cytoplasmic_translation_initiation_complex	SET	13	0.021196	0.00055555	0.20354	0.45853
Curated_gene_sets:cairo_hepa...4	Curated_gene_sets:cairo_hepatoblastoma_poor_survival	SET	14	0.019239	0.00052326	0.18497	0.45858
GO_bp:go_regulation_of_smoot...1	GO_bp:go_regulation_of_smooth_muscle_cell_chemotaxis	SET	6	0.03606	0.0006422	0.34734	0.45866
Curated_gene_sets:kegg_tyros...	Curated_gene_sets:kegg_tyrosine_metabolism	SET	39	0.015223	0.0006906	0.14688	0.45873
GO_bp:go_lymphocyte_differen...	GO_bp:go_lymphocyte_differentiation	SET	332	0.0050472	0.00066285	0.048696	0.45873
GO_bp:go_srebp_signaling_pat...	GO_bp:go_srebp_signaling_pathway	SET	9	0.029282	0.00063865	0.2827	0.45875
Curated_gene_sets:reactome_s...22	Curated_gene_sets:reactome_shc1_events_in_erbb4_signaling	SET	14	0.024289	0.00066062	0.23464	0.45878
GO_bp:go_neural_retina_devel...	GO_bp:go_neural_retina_development	SET	61	0.012031	0.00068217	0.11635	0.45882
GO_bp:go_mirna_metabolic_pro...	GO_bp:go_mirna_metabolic_process	SET	21	0.01735	0.00057786	0.16791	0.45885
GO_bp:go_pentose_catabolic_p...	GO_bp:go_pentose_catabolic_process	SET	6	0.034219	0.00060943	0.33225	0.45899
GO_bp:go_regulation_of_epith...3	GO_bp:go_regulation_of_epithelial_cell_differentiation_involved_in_kidney_development	SET	16	0.024437	0.00071049	0.23759	0.45904
Curated_gene_sets:aston_majo...2	Curated_gene_sets:aston_major_depressive_disorder_up	SET	45	0.012996	0.00063321	0.1264	0.45905
GO_bp:go_cell_migration_invo...2	GO_bp:go_cell_migration_involved_in_heart_development	SET	17	0.02314	0.00069349	0.22511	0.45906
GO_bp:go_smooth_muscle_cell_...4	GO_bp:go_smooth_muscle_cell_matrix_adhesion	SET	5	0.039818	0.00064736	0.38798	0.45913
GO_bp:go_thiamine_containing...	GO_bp:go_thiamine_containing_compound_metabolic_process	SET	6	0.035359	0.00062972	0.3452	0.45921
GO_bp:go_positive_regulation...655	GO_bp:go_positive_regulation_of_protein_depolymerization	SET	19	0.018538	0.0005873	0.18156	0.45934
Curated_gene_sets:asgharzade...	Curated_gene_sets:asgharzadeh_neuroblastoma_poor_survival_dn	SET	41	0.013036	0.00060633	0.12785	0.45939
GO_cc:go_mhc_class_ii_protei...	GO_cc:go_mhc_class_ii_protein_complex	SET	14	0.025208	0.00068563	0.24718	0.45939
Curated_gene_sets:hollmann_a...2	Curated_gene_sets:hollmann_apoptosis_via_cd40_up	SET	190	0.0060202	0.00060039	0.059089	0.45942
Curated_gene_sets:kommagani_...	Curated_gene_sets:kommagani_tp63_gamma_targets	SET	9	0.028535	0.00062236	0.28002	0.45942
Curated_gene_sets:naishiro_c...	Curated_gene_sets:naishiro_ctnnb1_targets_with_lef1_motif	SET	8	0.034574	0.00071096	0.33975	0.45947
GO_bp:go_inorganic_ion_trans...	GO_bp:go_inorganic_ion_transmembrane_transport	SET	772	0.0032021	0.00063363	0.031508	0.45953
GO_bp:go_specification_of_sy...	GO_bp:go_specification_of_symmetry	SET	121	0.0076263	0.00060807	0.075257	0.45964
GO_bp:go_negative_regulation...417	GO_bp:go_negative_regulation_of_microglial_cell_activation	SET	5	0.040974	0.00066616	0.40462	0.45967
GO_bp:go_modification_of_mor...1	GO_bp:go_modification_of_morphology_or_physiology_of_other_organism	SET	151	0.0069055	0.00061459	0.068823	0.46004
GO_bp:go_regulation_of_prote...15	GO_bp:go_regulation_of_protein_depolymerization	SET	78	0.0092742	0.00059439	0.09245	0.46005
GO_mf:go_histone_methyltrans...3	GO_mf:go_histone_methyltransferase_activity_h3_k36_specific_	SET	8	0.032274	0.00066366	0.32178	0.46005
GO_bp:go_norepinephrine_tran...	GO_bp:go_norepinephrine_transport	SET	20	0.019854	0.00064532	0.19838	0.46014
Curated_gene_sets:schlosser_...1	Curated_gene_sets:schlosser_myc_and_serum_response_synergy	SET	32	0.013187	0.00054201	0.13184	0.46016
GO_cc:go_excitatory_synapse	GO_cc:go_excitatory_synapse	SET	43	0.01348	0.00064207	0.13552	0.46038
Curated_gene_sets:kegg_leuko...	Curated_gene_sets:kegg_leukocyte_transendothelial_migration	SET	109	0.0084208	0.00063746	0.084774	0.46044
Curated_gene_sets:doane_brea...3	Curated_gene_sets:doane_breast_cancer_esr1_dn	SET	45	0.013404	0.00065307	0.13523	0.46052
GO_bp:go_cardiac_ventricle_d...	GO_bp:go_cardiac_ventricle_development	SET	123	0.0082871	0.00066616	0.083737	0.46058
Curated_gene_sets:villanueva...1	Curated_gene_sets:villanueva_liver_cancer_krt19_dn	SET	64	0.0103	0.00059817	0.1041	0.46059
Curated_gene_sets:lein_local...2	Curated_gene_sets:lein_localized_to_proximal_dendrites	SET	35	0.014228	0.00061153	0.14383	0.4606
GO_bp:go_macrophage_activati...2	GO_bp:go_macrophage_activation_involved_in_immune_response	SET	12	0.024359	0.0006134	0.24628	0.46061
GO_mf:go_hydrolase_activity_...11	GO_mf:go_hydrolase_activity_hydrolyzing_o_glycosyl_compounds	SET	84	0.0086595	0.00057585	0.087704	0.46067
Curated_gene_sets:boyault_li...8	Curated_gene_sets:boyault_liver_cancer_subclass_g23_dn	SET	10	0.025843	0.00059411	0.26228	0.46076
GO_bp:go_positive_regulation...208	GO_bp:go_positive_regulation_of_defense_response_to_virus_by_host	SET	25	0.016377	0.00059506	0.16647	0.46082
Curated_gene_sets:teramoto_o...6	Curated_gene_sets:teramoto_opn_targets_cluster_7	SET	18	0.018407	0.00056762	0.18747	0.46089
GO_cc:go_respiratory_chain_c...2	GO_cc:go_respiratory_chain_complex_ii	SET	6	0.026386	0.00046992	0.26878	0.4609
GO_mf:go_succinate_dehydroge...	GO_mf:go_succinate_dehydrogenase_activity	SET	6	0.026386	0.00046992	0.26878	0.4609
Curated_gene_sets:fung_il2_s...1	Curated_gene_sets:fung_il2_signaling_1	SET	9	0.025541	0.00055706	0.26101	0.46102
GO_mf:go_c_palmitoyltransfer...	GO_mf:go_c_palmitoyltransferase_activity	SET	5	0.041962	0.00068222	0.42964	0.4611
GO_bp:go_histone_h4_k20_meth...	GO_bp:go_histone_h4_k20_methylation	SET	10	0.027689	0.00063655	0.28494	0.46129
GO_cc:go_phosphorylase_kinas...	GO_cc:go_phosphorylase_kinase_complex	SET	3	0.032521	0.00040957	0.33477	0.46131
GO_mf:go_phosphorylase_kinas...	GO_mf:go_phosphorylase_kinase_activity	SET	3	0.032521	0.00040957	0.33477	0.46131
Curated_gene_sets:reactome_t...107	Curated_gene_sets:reactome_transport_of_vitamins_nucleosides_and_related_molecules	SET	39	0.012735	0.00057774	0.13224	0.46164
GO_mf:go_ubiquitin_like_prot...3	GO_mf:go_ubiquitin_like_protein_conjugating_enzyme_binding	SET	37	0.012511	0.00055286	0.1299	0.46164
GO_bp:go_response_to_ph	GO_bp:go_response_to_ph	SET	36	0.012901	0.00056235	0.1341	0.46168
GO_mf:go_inorganic_anion_tra...	GO_mf:go_inorganic_anion_transmembrane_transporter_activity	SET	134	0.0071662	0.00060109	0.074498	0.46168
Curated_gene_sets:boyault_li...16	Curated_gene_sets:boyault_liver_cancer_subclass_g6_up	SET	64	0.0098631	0.00057281	0.10258	0.4617
GO_cc:go_crd_mediated_mrna_s...	GO_cc:go_crd_mediated_mrna_stability_complex	SET	6	0.029696	0.00052887	0.3093	0.46176
Curated_gene_sets:reactome_c...45	Curated_gene_sets:reactome_chk1_chk2_cds1_mediated_inactivation_of_cyclin_b:cdk1_complex	SET	12	0.021188	0.00053355	0.2208	0.46178
GO_bp:go_olfactory_bulb_inte...2	GO_bp:go_olfactory_bulb_interneuron_differentiation	SET	11	0.027086	0.00065307	0.28301	0.46188
Curated_gene_sets:ebauer_tar...1	Curated_gene_sets:ebauer_targets_of_pax3_foxo1_fusion_dn	SET	49	0.011703	0.00059495	0.12249	0.46194
Curated_gene_sets:reactome_m...48	Curated_gene_sets:reactome_metal_sequestration_by_antimicrobial_proteins	SET	6	0.036395	0.00064817	0.38088	0.46194
GO_bp:go_pyridine_containing...1	GO_bp:go_pyridine_containing_compound_biosynthetic_process	SET	36	0.013142	0.00057283	0.1378	0.46201
GO_bp:go_regulation_of_metan...2	GO_bp:go_regulation_of_metanephros_development	SET	21	0.019943	0.00066419	0.20935	0.46205
Curated_gene_sets:courtois_s...	Curated_gene_sets:courtois_senescence_triggers	SET	9	0.027548	0.00060083	0.28997	0.46216
Curated_gene_sets:mellman_tu...2	Curated_gene_sets:mellman_tut1_targets_up	SET	19	0.018665	0.00059132	0.19658	0.46218
GO_bp:go_positive_regulation...730	GO_bp:go_positive_regulation_of_secondary_metabolite_biosynthetic_process	SET	7	0.027814	0.00053502	0.29314	0.4622
GO_bp:go_chromatin_assembly	GO_bp:go_chromatin_assembly	SET	130	0.0069293	0.00057254	0.073171	0.46228
Curated_gene_sets:pid_hif2pa...	Curated_gene_sets:pid_hif2pathway	SET	32	0.014195	0.00058342	0.1506	0.46245
GO_bp:go_ph_elevation	GO_bp:go_ph_elevation	SET	6	0.035638	0.00063469	0.37915	0.46256
GO_bp:go_neuromuscular_proce...3	GO_bp:go_neuromuscular_process_controlling_posture	SET	15	0.020751	0.0005842	0.22149	0.46268
GO_bp:go_locomotion	GO_bp:go_locomotion	SET	1689	0.002066	0.0005892	0.022085	0.46274
GO_mf:go_carbon_carbon_lyase...	GO_mf:go_carbon_carbon_lyase_activity	SET	49	0.010222	0.00051965	0.10938	0.46277
GO_cc:go_cyclin_dependent_pr...	GO_cc:go_cyclin_dependent_protein_kinase_holoenzyme_complex	SET	40	0.011386	0.00052311	0.12192	0.4628
GO_bp:go_vesicle_transport_a...	GO_bp:go_vesicle_transport_along_actin_filament	SET	5	0.039779	0.00064673	0.42664	0.46286
GO_bp:go_peroxisome_prolifer...	GO_bp:go_peroxisome_proliferator_activated_receptor_signaling_pathway	SET	20	0.019626	0.0006379	0.21062	0.46288
GO_bp:go_negative_regulation...335	GO_bp:go_negative_regulation_of_interleukin_6_biosynthetic_process	SET	4	0.041552	0.00060426	0.44651	0.46293
Curated_gene_sets:reactome_b...27	Curated_gene_sets:reactome_biotin_transport_and_metabolism	SET	10	0.025695	0.00059072	0.27627	0.46295
Curated_gene_sets:reactome_c...102	Curated_gene_sets:reactome_cross_presentation_of_particulate_exogenous_antigens_phagosomes	SET	6	0.036113	0.00064316	0.39054	0.46316
GO_bp:go_paracrine_signaling	GO_bp:go_paracrine_signaling	SET	7	0.028067	0.0005399	0.30439	0.46327
GO_bp:go_positive_regulation...238	GO_bp:go_positive_regulation_of_double_strand_break_repair_via_nonhomologous_end_joining	SET	11	0.020685	0.00049873	0.22465	0.46332
GO_mf:go_ornithine_decarboxy...	GO_mf:go_ornithine_decarboxylase_regulator_activity	SET	6	0.028853	0.00051385	0.31341	0.46333
GO_bp:go_postsynaptic_neurot...	GO_bp:go_postsynaptic_neurotransmitter_receptor_internalization	SET	18	0.019416	0.00059873	0.21148	0.46343
GO_mf:go_ige_binding	GO_mf:go_ige_binding	SET	5	0.031433	0.00051104	0.34288	0.46348
Curated_gene_sets:shiraishi_...1	Curated_gene_sets:shiraishi_plzf_targets_dn	SET	9	0.023926	0.00052184	0.26146	0.46354
Curated_gene_sets:reactome_s...82	Curated_gene_sets:reactome_signaling_by_retinoic_acid	SET	40	0.012444	0.0005717	0.1366	0.46371
Curated_gene_sets:flechner_b...2	Curated_gene_sets:flechner_biopsy_kidney_transplant_ok_vs_donor_up	SET	533	0.003333	0.00055162	0.036597	0.46372
GO_bp:go_negative_regulation...271	GO_bp:go_negative_regulation_of_glycogen_metabolic_process	SET	6	0.032376	0.00057661	0.3556	0.46373
Curated_gene_sets:reactome_m...72	Curated_gene_sets:reactome_mitotic_g1_g1_s_phases	SET	149	0.0056806	0.00050225	0.062546	0.46382
GO_bp:go_cellular_response_t...42	GO_bp:go_cellular_response_to_gamma_radiation	SET	28	0.013812	0.00053109	0.15272	0.46397
Curated_gene_sets:chuang_oxi...1	Curated_gene_sets:chuang_oxidative_stress_response_dn	SET	10	0.022374	0.00051435	0.24785	0.46404
Curated_gene_sets:reactome_d...39	Curated_gene_sets:reactome_dermatan_sulfate_biosynthesis	SET	10	0.022857	0.00052546	0.2533	0.46405
GO_bp:go_regulation_of_nucle...5	GO_bp:go_regulation_of_nuclease_activity	SET	22	0.016323	0.00055643	0.18202	0.46427
Curated_gene_sets:li_wilms_t...3	Curated_gene_sets:li_wilms_tumor_anaplastic_up	SET	17	0.016524	0.0004952	0.18515	0.46444
Curated_gene_sets:reactome_t...65	Curated_gene_sets:reactome_trafficking_of_glur2_containing_ampa_receptors	SET	14	0.021474	0.00058406	0.24153	0.46458
Curated_gene_sets:reactome_s...16	Curated_gene_sets:reactome_serine_biosynthesis	SET	9	0.020162	0.00043974	0.22806	0.46478
Curated_gene_sets:spielman_l...2	Curated_gene_sets:spielman_lymphoblast_european_vs_asian_2fc_up	SET	14	0.020114	0.00054708	0.22759	0.46479
GO_bp:go_activation_of_phosp...2	GO_bp:go_activation_of_phospholipase_d_activity	SET	6	0.026243	0.00046738	0.29758	0.46486
GO_bp:go_regulation_of_glyco...2	GO_bp:go_regulation_of_glycogen_metabolic_process	SET	32	0.013537	0.00055639	0.15372	0.46491
GO_bp:go_pyrimidine_deoxyrib...2	GO_bp:go_pyrimidine_deoxyribonucleotide_biosynthetic_process	SET	8	0.022054	0.0004535	0.25063	0.46494
Curated_gene_sets:pid_ecadhe...1	Curated_gene_sets:pid_ecadherin_keratinocyte_pathway	SET	21	0.017444	0.00058098	0.19843	0.46497
Curated_gene_sets:osada_ascl...1	Curated_gene_sets:osada_ascl1_targets_dn	SET	23	0.016794	0.00058534	0.19165	0.46509
GO_bp:go_regulation_of_rna_s...	GO_bp:go_regulation_of_rna_splicing	SET	121	0.0062968	0.00050207	0.071938	0.46513
Curated_gene_sets:reactome_d...17	Curated_gene_sets:reactome_defective_chst14_causes_eds_musculocontractural_type	SET	7	0.02566	0.00049359	0.29399	0.46522
GO_bp:go_negative_regulation...345	GO_bp:go_negative_regulation_of_intrinsic_apoptotic_signaling_pathway	SET	89	0.0073834	0.00050532	0.085014	0.4654
GO_cc:go_apical_part_of_cell	GO_cc:go_apical_part_of_cell	SET	364	0.0039917	0.00054845	0.045981	0.46541
Curated_gene_sets:reactome_r...109	Curated_gene_sets:reactome_rna_polymerase_ii_transcription_pre_initiation_and_promoter_opening	SET	43	0.010475	0.00049895	0.12106	0.46552
GO_bp:go_positive_regulation...162	GO_bp:go_positive_regulation_of_chemotaxis	SET	127	0.0066151	0.00054028	0.076724	0.46565
GO_bp:go_positive_regulation...110	GO_bp:go_positive_regulation_of_cell_cell_adhesion_mediated_by_cadherin	SET	10	0.019323	0.00044423	0.22591	0.46592
GO_bp:go_parkin_mediated_sti...	GO_bp:go_parkin_mediated_stimulation_of_mitophagy_in_response_to_mitochondrial_depolarization	SET	5	0.033817	0.00054979	0.39581	0.46596
GO_mf:go_sumo_specific_prote...	GO_mf:go_sumo_specific_protease_activity	SET	5	0.030722	0.00049948	0.35962	0.46596
GO_bp:go_autophagy_of_nucleus	GO_bp:go_autophagy_of_nucleus	SET	5	0.028083	0.00045657	0.32903	0.46599
GO_mf:go_enone_reductase_act...	GO_mf:go_enone_reductase_activity	SET	4	0.037682	0.00054798	0.44202	0.46603
Curated_gene_sets:jiang_tip3...1	Curated_gene_sets:jiang_tip30_targets_dn	SET	23	0.015335	0.00053447	0.17991	0.46604
GO_bp:go_negative_regulation...643	GO_bp:go_negative_regulation_of_supramolecular_fiber_organization	SET	118	0.0066226	0.0005215	0.077832	0.4661
GO_bp:go_regulation_of_fc_ga...	GO_bp:go_regulation_of_fc_gamma_receptor_signaling_pathway_involved_in_phagocytosis	SET	7	0.025724	0.00049482	0.30322	0.4662
GO_mf:go_pre_mrna_intronic_b...	GO_mf:go_pre_mrna_intronic_binding	SET	8	0.023296	0.00047904	0.27551	0.46631
GO_bp:go_positive_regulation...400	GO_bp:go_positive_regulation_of_interleukin_2_biosynthetic_process	SET	13	0.020666	0.00054164	0.2453	0.46643
GO_bp:go_regulation_of_cellu...1	GO_bp:go_regulation_of_cellular_amide_metabolic_process	SET	364	0.0036583	0.00050264	0.04346	0.46646
GO_bp:go_cardiac_muscle_cont...	GO_bp:go_cardiac_muscle_contraction	SET	124	0.0067145	0.00054193	0.080241	0.46666
Curated_gene_sets:reactome_g...21	Curated_gene_sets:reactome_gaba_b_receptor_activation	SET	39	0.011632	0.0005277	0.13945	0.46676
GO_bp:go_heterotypic_cell_ce...	GO_bp:go_heterotypic_cell_cell_adhesion	SET	61	0.0096742	0.00054856	0.11642	0.46689
GO_bp:go_regulation_of_dna_t...4	GO_bp:go_regulation_of_dna_topoisomerase_atp_hydrolyzing_activity	SET	5	0.029941	0.00048679	0.36038	0.46689
Curated_gene_sets:verhaak_gl...4	Curated_gene_sets:verhaak_glioblastoma_proneural	SET	159	0.0057169	0.000522	0.069132	0.46705
Curated_gene_sets:reactome_r...94	Curated_gene_sets:reactome_rho_gtpases_activate_nadph_oxidases	SET	21	0.016639	0.00055417	0.20153	0.4671
GO_bp:go_response_to_hepatoc...	GO_bp:go_response_to_hepatocyte_growth_factor	SET	19	0.016223	0.00051398	0.1969	0.46717
GO_bp:go_cellular_response_t...96	GO_bp:go_cellular_response_to_ph	SET	18	0.015715	0.00048459	0.19173	0.46734
GO_bp:go_prostatic_bud_forma...	GO_bp:go_prostatic_bud_formation	SET	9	0.026615	0.00058049	0.32492	0.46736
GO_bp:go_positive_regulation...496	GO_bp:go_positive_regulation_of_metallopeptidase_activity	SET	7	0.024316	0.00046774	0.29682	0.46736
GO_mf:go_fibroblast_growth_f...3	GO_mf:go_fibroblast_growth_factor_receptor_binding	SET	25	0.0152	0.00055228	0.1856	0.46737
GO_mf:go_rab_gtpase_binding	GO_mf:go_rab_gtpase_binding	SET	156	0.0053508	0.00048397	0.065422	0.46741
GO_cc:go_mmxd_complex	GO_cc:go_mmxd_complex	SET	4	0.035024	0.00050932	0.42835	0.46742
GO_bp:go_regulation_of_intri...4	GO_bp:go_regulation_of_intrinsic_apoptotic_signaling_pathway_in_response_to_dna_damage_by_p53_class_mediator	SET	16	0.016647	0.00048402	0.20389	0.46746
GO_mf:go_phosphatidylinosito...20	GO_mf:go_phosphatidylinositol_kinase_activity	SET	15	0.018255	0.00051392	0.22357	0.46746
GO_bp:go_positive_regulation...124	GO_bp:go_positive_regulation_of_cell_growth	SET	147	0.0058114	0.00051037	0.071536	0.46763
Curated_gene_sets:gargalovic...18	Curated_gene_sets:gargalovic_response_to_oxidized_phospholipids_red_up	SET	15	0.017249	0.00048561	0.21258	0.46766
GO_bp:go_skeletal_muscle_cel...1	GO_bp:go_skeletal_muscle_cell_differentiation	SET	65	0.0087718	0.00051338	0.10846	0.46777
GO_bp:go_regulation_of_gonad...1	GO_bp:go_regulation_of_gonad_development	SET	18	0.017521	0.0005403	0.21682	0.4678
GO_bp:go_negative_regulation...618	GO_bp:go_negative_regulation_of_smad_protein_signal_transduction	SET	5	0.032675	0.00053124	0.40489	0.46784
Curated_gene_sets:takeda_tar...4	Curated_gene_sets:takeda_targets_of_nup98_hoxa9_fusion_16d_up	SET	167	0.0056407	0.00052772	0.070902	0.4683
GO_bp:go_polarized_epithelia...	GO_bp:go_polarized_epithelial_cell_differentiation	SET	17	0.017604	0.00052758	0.22129	0.4683
Curated_gene_sets:reactome_g...26	Curated_gene_sets:reactome_gamma_carboxylation_transport_and_amino_terminal_cleavage_of_proteins	SET	10	0.019776	0.00045465	0.24943	0.4684
Curated_gene_sets:reactome_m...90	Curated_gene_sets:reactome_mucopolysaccharidoses	SET	10	0.01942	0.00044646	0.24508	0.46842
GO_bp:go_synapse_pruning	GO_bp:go_synapse_pruning	SET	10	0.02379	0.00054691	0.30033	0.46843
GO_bp:go_direct_ossification	GO_bp:go_direct_ossification	SET	6	0.027676	0.00049289	0.34947	0.46844
GO_bp:go_negative_regulation...202	GO_bp:go_negative_regulation_of_dna_recombination	SET	38	0.0097701	0.00043752	0.12341	0.46845
GO_bp:go_positive_regulation...763	GO_bp:go_positive_regulation_of_steroid_hormone_secretion	SET	10	0.020679	0.0004754	0.26143	0.46848
GO_mf:go_rna_polymerase_iii_...4	GO_mf:go_rna_polymerase_iii_type_1_promoter_dna_binding	SET	5	0.031652	0.0005146	0.40064	0.46852
Curated_gene_sets:ozen_mir12...	Curated_gene_sets:ozen_mir125b1_targets	SET	22	0.012472	0.00042514	0.15793	0.46853
GO_bp:go_positive_regulation...461	GO_bp:go_positive_regulation_of_lymphocyte_activation	SET	254	0.0042793	0.0004926	0.054265	0.46857
GO_bp:go_renal_control_of_pe...	GO_bp:go_renal_control_of_peripheral_vascular_resistance_involved_in_regulation_of_systemic_arterial_blood_pressure	SET	4	0.038151	0.00055479	0.48478	0.46864
GO_mf:go_lys63_specific_deub...	GO_mf:go_lys63_specific_deubiquitinase_activity	SET	9	0.022365	0.00048779	0.28445	0.46867
GO_bp:go_protein_k6_linked_u...	GO_bp:go_protein_k6_linked_ubiquitination	SET	8	0.021567	0.0004435	0.27531	0.46878
GO_bp:go_regulation_of_seque...2	GO_bp:go_regulation_of_sequestering_of_zinc_ion	SET	5	0.027189	0.00044204	0.34752	0.46882
Curated_gene_sets:ferreira_e...2	Curated_gene_sets:ferreira_ewings_sarcoma_unstable_vs_stable_up	SET	157	0.005149	0.0004672	0.065843	0.46883
GO_bp:go_nephron_tubule_epit...	GO_bp:go_nephron_tubule_epithelial_cell_differentiation	SET	14	0.020121	0.00054726	0.25722	0.46883
GO_bp:go_cellular_amino_acid...2	GO_bp:go_cellular_amino_acid_catabolic_process	SET	82	0.0068419	0.00044955	0.088187	0.46908
GO_bp:go_negative_regulation...122	GO_bp:go_negative_regulation_of_cell_proliferation_involved_in_kidney_development	SET	5	0.026653	0.00043332	0.34413	0.46913
GO_bp:go_protein_localizatio...31	GO_bp:go_protein_localization_to_nuclear_envelope	SET	9	0.022384	0.0004882	0.28948	0.46918
Curated_gene_sets:biocarta_c...34	Curated_gene_sets:biocarta_cxcr4_pathway	SET	19	0.015807	0.00050079	0.20531	0.46932
Curated_gene_sets:ichiba_gra...1	Curated_gene_sets:ichiba_graft_versus_host_disease_35d_dn	SET	54	0.0091363	0.00048752	0.11869	0.46932
GO_bp:go_androgen_metabolic_...	GO_bp:go_androgen_metabolic_process	SET	14	0.019079	0.00051891	0.24785	0.46932
GO_bp:go_nucleoside_triphosp...2	GO_bp:go_nucleoside_triphosphate_catabolic_process	SET	12	0.017986	0.00045294	0.23431	0.46941
GO_bp:go_toll_like_receptor_...5	GO_bp:go_toll_like_receptor_9_signaling_pathway	SET	20	0.015644	0.00050849	0.20414	0.46946
GO_bp:go_egg_activation	GO_bp:go_egg_activation	SET	5	0.024469	0.00039782	0.31997	0.46952
GO_bp:go_regulation_of_stem_...2	GO_bp:go_regulation_of_stem_cell_division	SET	8	0.025447	0.00052327	0.33329	0.46957
Curated_gene_sets:duan_prdm5...	Curated_gene_sets:duan_prdm5_targets	SET	75	0.0075795	0.00047638	0.099403	0.46961
Curated_gene_sets:kegg_prima...1	Curated_gene_sets:kegg_primary_bile_acid_biosynthesis	SET	16	0.015879	0.00046168	0.20872	0.46968
GO_bp:go_sexual_reproduction	GO_bp:go_sexual_reproduction	SET	757	0.0023164	0.00045408	0.030524	0.46975
GO_bp:go_dermatan_sulfate_bi...	GO_bp:go_dermatan_sulfate_biosynthetic_process	SET	11	0.018572	0.00044779	0.24517	0.46981
Curated_gene_sets:firestein_...1	Curated_gene_sets:firestein_ctnnb1_pathway	SET	24	0.013225	0.00047083	0.17509	0.4699
GO_bp:go_regulation_of_flage...	GO_bp:go_regulation_of_flagellated_sperm_motility	SET	15	0.018355	0.00051672	0.24396	0.47001
GO_bp:go_negative_regulation...91	GO_bp:go_negative_regulation_of_cd8_positive_alpha_beta_t_cell_activation	SET	6	0.025371	0.00045184	0.33762	0.47005
GO_bp:go_dendritic_cell_migr...	GO_bp:go_dendritic_cell_migration	SET	27	0.012806	0.00048352	0.17059	0.47008
Curated_gene_sets:reactome_a...78	Curated_gene_sets:reactome_amyloid_fiber_formation	SET	89	0.0069629	0.00047655	0.093339	0.47027
GO_bp:go_regulation_of_ciliu...2	GO_bp:go_regulation_of_cilium_beat_frequency	SET	11	0.019205	0.00046304	0.25749	0.47027
GO_mf:go_ubiquitin_like_prot...4	GO_mf:go_ubiquitin_like_protein_ligase_activity	SET	210	0.0040289	0.0004222	0.054283	0.47042
GO_bp:go_regulation_of_posts...7	GO_bp:go_regulation_of_postsynaptic_neurotransmitter_receptor_activity	SET	13	0.01881	0.00049302	0.25401	0.47048
GO_bp:go_negative_regulation...552	GO_bp:go_negative_regulation_of_protein_localization_to_cell_surface	SET	12	0.020283	0.00051077	0.27388	0.47048
GO_bp:go_regulation_of_type_...1	GO_bp:go_regulation_of_type_2_immune_response	SET	30	0.01154	0.00045925	0.15602	0.47052
Curated_gene_sets:reactome_c...24	Curated_gene_sets:reactome_cdc6_association_with_the_orc:origin_complex	SET	11	0.017279	0.00041661	0.23372	0.47053
GO_bp:go_iron_import_into_ce...	GO_bp:go_iron_import_into_cell	SET	5	0.024717	0.00040184	0.33522	0.47061
Curated_gene_sets:reactome_b...11	Curated_gene_sets:reactome_beta_oxidation_of_lauroyl_coa_to_decanoyl_coa_coa	SET	5	0.028895	0.00046978	0.39314	0.47071
Curated_gene_sets:lindvall_i...2	Curated_gene_sets:lindvall_immortalized_by_tert_up	SET	64	0.0081365	0.00047254	0.11083	0.47074
GO_mf:go_gamma_catenin_bindi...	GO_mf:go_gamma_catenin_binding	SET	11	0.020007	0.00048238	0.27314	0.47081
GO_bp:go_bone_maturation	GO_bp:go_bone_maturation	SET	20	0.013694	0.00044511	0.1878	0.47093
GO_mf:go_hexokinase_activity	GO_mf:go_hexokinase_activity	SET	5	0.02854	0.000464	0.39158	0.47095
GO_bp:go_sensory_perception_...1	GO_bp:go_sensory_perception_of_bitter_taste	SET	43	0.010259	0.00048862	0.14101	0.471
GO_bp:go_regulation_of_osteo...1	GO_bp:go_regulation_of_osteoblast_differentiation	SET	105	0.0063674	0.00047314	0.087697	0.47106
GO_bp:go_monocyte_activation	GO_bp:go_monocyte_activation	SET	9	0.021893	0.00047749	0.30156	0.47106
GO_bp:go_convergent_extensio...3	GO_bp:go_convergent_extension_involved_in_organogenesis	SET	6	0.023135	0.00041202	0.31989	0.47117
GO_bp:go_negative_regulation...540	GO_bp:go_negative_regulation_of_protein_complex_assembly	SET	122	0.0054795	0.00043869	0.075905	0.47123
GO_bp:go_negative_regulation...513	GO_bp:go_negative_regulation_of_perk_mediated_unfolded_protein_response	SET	5	0.032964	0.00053593	0.4574	0.47127
Curated_gene_sets:kyng_envir...5	Curated_gene_sets:kyng_environmental_stress_response_not_by_gamma_in_ws	SET	30	0.010752	0.0004279	0.14956	0.47135
GO_bp:go_regulation_of_inosi...3	GO_bp:go_regulation_of_inositol_trisphosphate_biosynthetic_process	SET	7	0.022568	0.00043412	0.31434	0.47138
GO_mf:go_retinol_binding	GO_mf:go_retinol_binding	SET	15	0.016816	0.00047342	0.23467	0.47144
GO_mf:go_protein_adp_ribosyl...	GO_mf:go_protein_adp_ribosylase_activity	SET	15	0.0142	0.00039976	0.19874	0.47152
Curated_gene_sets:nagashima_...2	Curated_gene_sets:nagashima_nrg1_signaling_dn	SET	53	0.0083893	0.0004435	0.11749	0.47154
GO_bp:go_negative_regulation...141	GO_bp:go_negative_regulation_of_centrosome_cycle	SET	14	0.015488	0.00042126	0.21752	0.47162
GO_bp:go_negative_regulation...111	GO_bp:go_negative_regulation_of_cell_growth	SET	169	0.0048204	0.00045365	0.067969	0.47173
GO_bp:go_response_to_iron_ion	GO_bp:go_response_to_iron_ion	SET	31	0.010941	0.0004426	0.15441	0.47176
Curated_gene_sets:galluzzi_p...2	Curated_gene_sets:galluzzi_prevent_mitochondial_permeabilization	SET	23	0.012785	0.00044559	0.18087	0.47183
GO_cc:go_apical_dendrite	GO_cc:go_apical_dendrite	SET	15	0.017181	0.00048368	0.24355	0.47188
Curated_gene_sets:reactome_d...87	Curated_gene_sets:reactome_downstream_signaling_of_activated_fgfr1	SET	31	0.010996	0.00044484	0.15591	0.47189
GO_bp:go_negative_regulation...611	GO_bp:go_negative_regulation_of_signaling	SET	1264	0.001721	0.0004298	0.024418	0.47191
Curated_gene_sets:boylan_mul...3	Curated_gene_sets:boylan_multiple_myeloma_c_d_dn	SET	247	0.0039873	0.0004527	0.056812	0.47202
GO_bp:go_neuron_migration	GO_bp:go_neuron_migration	SET	145	0.0052631	0.00045909	0.075199	0.4721
GO_bp:go_dopamine_secretion	GO_bp:go_dopamine_secretion	SET	39	0.010149	0.00046041	0.14501	0.4721
GO_mf:go_oxidoreductase_acti...5	GO_mf:go_oxidoreductase_activity_acting_on_a_sulfur_group_of_donors_nad_p_as_acceptor	SET	11	0.016777	0.0004045	0.23976	0.47211
GO_bp:go_regulation_of_prote...5	GO_bp:go_regulation_of_protein_autophosphorylation	SET	47	0.0086505	0.00043072	0.12379	0.47214
GO_bp:go_cytokine_secretion	GO_bp:go_cytokine_secretion	SET	209	0.004209	0.00044003	0.060314	0.47218
GO_bp:go_positive_regulation...700	GO_bp:go_positive_regulation_of_regulated_secretory_pathway	SET	49	0.0081404	0.00041383	0.11728	0.47233
GO_bp:go_epidermal_growth_fa...	GO_bp:go_epidermal_growth_factor_receptor_signaling_pathway	SET	113	0.0055625	0.0004287	0.080339	0.4724
GO_cc:go_90s_preribosome	GO_cc:go_90s_preribosome	SET	29	0.0095641	0.00037424	0.13814	0.4724
GO_bp:go_negative_regulation...640	GO_bp:go_negative_regulation_of_striated_muscle_cell_differentiation	SET	32	0.010656	0.00043798	0.15394	0.47241
GO_bp:go_negative_regulation...444	GO_bp:go_negative_regulation_of_muscle_contraction	SET	25	0.012187	0.00044283	0.17649	0.47247
GO_cc:go_cytoplasmic_side_of...3	GO_cc:go_cytoplasmic_side_of_membrane	SET	167	0.0045175	0.00042264	0.065819	0.47264
Curated_gene_sets:pujana_bre...1	Curated_gene_sets:pujana_breast_cancer_lit_int_network	SET	97	0.0055366	0.00039551	0.080717	0.47266
Curated_gene_sets:urosevic_r...	Curated_gene_sets:urosevic_response_to_imiquimod	SET	20	0.012869	0.0004183	0.18825	0.47275
GO_bp:go_negative_regulation...176	GO_bp:go_negative_regulation_of_cytolysis	SET	5	0.02544	0.0004136	0.37244	0.47277
GO_cc:go_dna_helicase_complex	GO_cc:go_dna_helicase_complex	SET	15	0.011266	0.00031716	0.16508	0.4728
Curated_gene_sets:reactome_r...124	Curated_gene_sets:reactome_rrna_modification_in_the_mitochondrion	SET	5	0.026344	0.0004283	0.38745	0.4729
Curated_gene_sets:cui_tcf21_...2	Curated_gene_sets:cui_tcf21_targets_2_up	SET	390	0.0028519	0.00040531	0.042174	0.47304
Curated_gene_sets:takeda_tar...6	Curated_gene_sets:takeda_targets_of_nup98_hoxa9_fusion_3d_up	SET	176	0.0046285	0.00044443	0.06859	0.4731
GO_bp:go_regulation_of_fatty...4	GO_bp:go_regulation_of_fatty_acid_oxidation	SET	29	0.010591	0.00041443	0.15714	0.47313
GO_bp:go_positive_regulation...31	GO_bp:go_positive_regulation_of_amyloid_precursor_protein_catabolic_process	SET	15	0.016763	0.00047192	0.24967	0.47324
GO_bp:go_peroxisome_fission	GO_bp:go_peroxisome_fission	SET	9	0.016882	0.0003682	0.25199	0.47329
GO_bp:go_regulation_of_defen...3	GO_bp:go_regulation_of_defense_response_to_virus	SET	67	0.0066163	0.00039312	0.098846	0.47332
Curated_gene_sets:wu_hbx_tar...3	Curated_gene_sets:wu_hbx_targets_2_dn	SET	14	0.015708	0.00042723	0.23486	0.47334
GO_bp:go_regulation_of_secre...	GO_bp:go_regulation_of_secretion	SET	746	0.0021117	0.00041107	0.031677	0.47342
GO_bp:go_cardioblast_prolife...	GO_bp:go_cardioblast_proliferation	SET	11	0.016771	0.00040435	0.25151	0.47342
GO_bp:go_digestion	GO_bp:go_digestion	SET	129	0.00531	0.00043707	0.080085	0.47357
GO_bp:go_regulation_of_erbb_...	GO_bp:go_regulation_of_erbb_signaling_pathway	SET	88	0.006019	0.00040963	0.09083	0.47358
Curated_gene_sets:reactome_p...101	Curated_gene_sets:reactome_protein_localization	SET	154	0.0042378	0.00038086	0.063958	0.47359
Curated_gene_sets:reactome_i...56	Curated_gene_sets:reactome_interleukin_7_signaling	SET	30	0.011081	0.000441	0.16947	0.47393
GO_bp:go_regulation_of_trans...20	GO_bp:go_regulation_of_translational_fidelity	SET	17	0.011639	0.00034882	0.17822	0.47396
Curated_gene_sets:kegg_ppar_...	Curated_gene_sets:kegg_ppar_signaling_pathway	SET	67	0.0067193	0.00039924	0.10314	0.47403
GO_mf:go_double_stranded_tel...	GO_mf:go_double_stranded_telomeric_dna_binding	SET	9	0.019211	0.000419	0.29486	0.47403
GO_bp:go_modification_depend...	GO_bp:go_modification_dependent_macromolecule_catabolic_process	SET	579	0.0021742	0.00037457	0.033483	0.47411
GO_mf:go_galactosidase_activ...	GO_mf:go_galactosidase_activity	SET	6	0.019586	0.00034882	0.30236	0.47418
Curated_gene_sets:buckanovic...1	Curated_gene_sets:buckanovich_t_lymphocyte_homing_on_tumor_dn	SET	20	0.011821	0.00038421	0.18413	0.47441
Curated_gene_sets:xu_hgf_tar...4	Curated_gene_sets:xu_hgf_targets_repressed_by_akt1_dn	SET	82	0.0057598	0.00037845	0.090093	0.47451
GO_mf:go_nedd8_specific_prot...	GO_mf:go_nedd8_specific_protease_activity	SET	7	0.014802	0.00028474	0.23179	0.47454
GO_bp:go_response_to_testost...	GO_bp:go_response_to_testosterone	SET	39	0.0074754	0.00033913	0.11733	0.4746
GO_bp:go_histone_h3_k9_demet...	GO_bp:go_histone_h3_k9_demethylation	SET	13	0.014912	0.00039084	0.23407	0.4746
GO_bp:go_interferon_beta_bio...	GO_bp:go_interferon_beta_biosynthetic_process	SET	7	0.021046	0.00040484	0.33059	0.47462
GO_cc:go_microtubule_organiz...1	GO_cc:go_microtubule_organizing_center	SET	694	0.0019685	0.00037012	0.031094	0.47476
GO_bp:go_bronchus_development	GO_bp:go_bronchus_development	SET	11	0.018055	0.00043533	0.28609	0.47484
GO_bp:go_microtubule_organiz...2	GO_bp:go_microtubule_organizing_center_organization	SET	130	0.0044658	0.00036899	0.0713	0.47503
Curated_gene_sets:nikolsky_b...3	Curated_gene_sets:nikolsky_breast_cancer_12q13_q21_amplicon	SET	45	0.011793	0.00057461	0.18926	0.47516
Curated_gene_sets:biocarta_r...7	Curated_gene_sets:biocarta_rankl_pathway	SET	15	0.014181	0.00039924	0.22789	0.47519
Curated_gene_sets:elvidge_hi...4	Curated_gene_sets:elvidge_hif1a_targets_up	SET	65	0.0060807	0.00035588	0.097718	0.47519
GO_bp:go_negative_regulation...192	GO_bp:go_negative_regulation_of_developmental_process	SET	877	0.0018599	0.00039113	0.029964	0.47525
GO_mf:go_c3hc4_type_ring_fin...	GO_mf:go_c3hc4_type_ring_finger_domain_binding	SET	5	0.018953	0.00030813	0.30551	0.47527
Curated_gene_sets:biocarta_c...22	Curated_gene_sets:biocarta_circadian_pathway	SET	6	0.021366	0.00038052	0.34486	0.4753
GO_bp:go_regulation_of_prote...50	GO_bp:go_regulation_of_protein_polyubiquitination	SET	20	0.010233	0.0003326	0.1652	0.4753
GO_mf:go_phosphatase_activat...	GO_mf:go_phosphatase_activator_activity	SET	16	0.01178	0.00034251	0.1911	0.47542
GO_bp:go_positive_regulation...218	GO_bp:go_positive_regulation_of_developmental_pigmentation	SET	9	0.018481	0.00040307	0.30222	0.47562
GO_bp:go_positive_regulation...477	GO_bp:go_positive_regulation_of_mapk_cascade	SET	500	0.0024028	0.00038551	0.039302	0.47563
GO_mf:go_co_smad_binding	GO_mf:go_co_smad_binding	SET	9	0.019384	0.00042277	0.31837	0.47573
Curated_gene_sets:reactome_f...49	Curated_gene_sets:reactome_free_fatty_acids_regulate_insulin_secretion	SET	10	0.018038	0.00041468	0.29662	0.47575
GO_bp:go_positive_regulation...276	GO_bp:go_positive_regulation_of_extracellular_matrix_assembly	SET	5	0.022851	0.00037152	0.37712	0.47584
GO_bp:go_polyamine_transport	GO_bp:go_polyamine_transport	SET	7	0.017837	0.00034311	0.29485	0.47588
GO_bp:go_positive_regulation...696	GO_bp:go_positive_regulation_of_receptor_internalization	SET	21	0.011768	0.00039193	0.19606	0.47607
Curated_gene_sets:mullighan_...3	Curated_gene_sets:mullighan_mll_signature_2_dn	SET	267	0.0031329	0.00036962	0.052462	0.47619
GO_bp:go_establishment_of_en...2	GO_bp:go_establishment_of_endothelial_intestinal_barrier	SET	9	0.019445	0.00042411	0.32566	0.47619
Curated_gene_sets:mcclung_cr...2	Curated_gene_sets:mcclung_creb1_targets_up	SET	92	0.0055601	0.00038687	0.093157	0.4762
Curated_gene_sets:hahtola_my...2	Curated_gene_sets:hahtola_mycosis_fungoides_cd4_up	SET	60	0.0067796	0.00038127	0.11381	0.47625
GO_mf:go_ubiquitin_conjugati...	GO_mf:go_ubiquitin_conjugating_enzyme_binding	SET	31	0.0083967	0.00033968	0.14101	0.47626
GO_bp:go_astrocyte_cell_migr...	GO_bp:go_astrocyte_cell_migration	SET	8	0.016575	0.00034083	0.27844	0.47627
Curated_gene_sets:dazard_uv_...5	Curated_gene_sets:dazard_uv_response_cluster_g3	SET	14	0.013553	0.00036862	0.22801	0.4763
Curated_gene_sets:izadpanah_...2	Curated_gene_sets:izadpanah_stem_cell_adipose_vs_bone_up	SET	124	0.0046747	0.0003773	0.078627	0.4763
GO_bp:go_epithelial_cell_pro...3	GO_bp:go_epithelial_cell_proliferation_involved_in_prostate_gland_development	SET	10	0.016408	0.0003772	0.2761	0.47631
Curated_gene_sets:alonso_met...5	Curated_gene_sets:alonso_metastasis_up	SET	188	0.0034232	0.00033961	0.058013	0.47647
Curated_gene_sets:reactome_i...66	Curated_gene_sets:reactome_inwardly_rectifying_kplus_channels	SET	31	0.0091675	0.00037087	0.15563	0.47651
GO_bp:go_protein_autophospho...	GO_bp:go_protein_autophosphorylation	SET	222	0.0033753	0.00036355	0.05758	0.47663
GO_mf:go_sulfate_transmembra...	GO_mf:go_sulfate_transmembrane_transporter_activity	SET	16	0.012315	0.00035807	0.21016	0.47664
Curated_gene_sets:mcbryan_te...2	Curated_gene_sets:mcbryan_terminal_end_bud_up	SET	14	0.013909	0.0003783	0.23769	0.47667
Curated_gene_sets:kang_immor...2	Curated_gene_sets:kang_immortalized_by_tert_up	SET	84	0.005338	0.00035498	0.091883	0.47684
Curated_gene_sets:shi_sparc_...1	Curated_gene_sets:shi_sparc_targets_dn	SET	11	0.016117	0.00038859	0.27753	0.47685
GO_bp:go_carbohydrate_phosph...	GO_bp:go_carbohydrate_phosphorylation	SET	24	0.008883	0.00031625	0.1532	0.47688
Curated_gene_sets:reactome_t...47	Curated_gene_sets:reactome_toxicity_of_botulinum_toxin_type_d_bont_d	SET	5	0.019473	0.00031659	0.33612	0.4769
Curated_gene_sets:nakamura_m...2	Curated_gene_sets:nakamura_metastasis_model_dn	SET	42	0.0075098	0.00035352	0.12968	0.47691
Curated_gene_sets:kyng_respo...1	Curated_gene_sets:kyng_response_to_h2o2	SET	68	0.0054537	0.00032644	0.094268	0.47693
Curated_gene_sets:pomeroy_me...4	Curated_gene_sets:pomeroy_medulloblastoma_prognosis_up	SET	44	0.0071863	0.00034623	0.12448	0.47698
GO_cc:go_histone_pre_mrna_3_...	GO_cc:go_histone_pre_mrna_3_end_processing_complex	SET	6	0.01683	0.00029972	0.29161	0.47699
GO_bp:go_neuron_neuron_synap...	GO_bp:go_neuron_neuron_synaptic_transmission	SET	7	0.018061	0.00034741	0.31303	0.477
GO_bp:go_regulation_of_cell_...2	GO_bp:go_regulation_of_cell_adhesion	SET	636	0.0020225	0.00036462	0.035075	0.47701
GO_bp:go_modulation_of_signa...	GO_bp:go_modulation_of_signal_transduction_in_other_organism	SET	5	0.021998	0.00035765	0.38636	0.4773
GO_mf:go_wide_pore_channel_a...	GO_mf:go_wide_pore_channel_activity	SET	20	0.010481	0.00034066	0.18432	0.47733
GO_cc:go_ap_3_adaptor_complex	GO_cc:go_ap_3_adaptor_complex	SET	10	0.017142	0.00039408	0.3017	0.47735
GO_bp:go_regulation_of_ciliu...3	GO_bp:go_regulation_of_cilium_beat_frequency_involved_in_ciliary_motility	SET	6	0.018827	0.00033529	0.33151	0.47736
GO_mf:go_atp_gated_ion_chann...	GO_mf:go_atp_gated_ion_channel_activity	SET	8	0.01753	0.00036047	0.31132	0.47755
Curated_gene_sets:smirnov_ci...1	Curated_gene_sets:smirnov_circulating_endotheliocytes_in_cancer_dn	SET	5	0.020958	0.00034073	0.37285	0.47759
GO_bp:go_myeloid_dendritic_c...2	GO_bp:go_myeloid_dendritic_cell_differentiation	SET	18	0.011999	0.00037002	0.21399	0.47764
Curated_gene_sets:reactome_t...71	Curated_gene_sets:reactome_transcription_of_e2f_targets_under_negative_control_by_p107_rbl1_and_p130_rbl2_in_complex_with_hdac1	SET	17	0.0088314	0.00026467	0.15921	0.47788
Curated_gene_sets:mcclung_de...1	Curated_gene_sets:mcclung_delta_fosb_targets_2wk	SET	45	0.0073856	0.00035985	0.13362	0.47796
GO_bp:go_synaptic_vesicle_bu...1	GO_bp:go_synaptic_vesicle_budding	SET	9	0.014566	0.00031769	0.26472	0.47806
GO_bp:go_cellular_response_t...70	GO_bp:go_cellular_response_to_lipoprotein_particle_stimulus	SET	30	0.0088049	0.00035042	0.16021	0.47809
GO_mf:go_guanylyltransferase...	GO_mf:go_guanylyltransferase_activity	SET	7	0.016416	0.00031578	0.30028	0.4782
Curated_gene_sets:blalock_al...2	Curated_gene_sets:blalock_alzheimers_disease_incipient_dn	SET	158	0.0035272	0.00032106	0.064763	0.47828
GO_bp:go_regulation_of_catec...	GO_bp:go_regulation_of_catecholamine_metabolic_process	SET	16	0.012502	0.0003635	0.2298	0.47831
Curated_gene_sets:zhang_resp...1	Curated_gene_sets:zhang_response_to_cantharidin_dn	SET	64	0.0049615	0.00028814	0.091516	0.47838
Curated_gene_sets:pid_arf_3p...	Curated_gene_sets:pid_arf_3pathway	SET	19	0.0087399	0.00027689	0.16183	0.47847
Curated_gene_sets:kyng_werne...3	Curated_gene_sets:kyng_werner_syndrom_dn	SET	18	0.010176	0.00031379	0.18954	0.47859
GO_bp:go_negative_regulation...387	GO_bp:go_negative_regulation_of_lymphocyte_mediated_immunity	SET	38	0.0072143	0.00032307	0.13489	0.47867
GO_bp:go_interleukin_17_secr...	GO_bp:go_interleukin_17_secretion	SET	5	0.019754	0.00032117	0.36946	0.47868
GO_bp:go_regulation_of_muscl...6	GO_bp:go_regulation_of_muscle_system_process	SET	223	0.0031418	0.00033915	0.05889	0.47873
Curated_gene_sets:kegg_amino...1	Curated_gene_sets:kegg_amino_sugar_and_nucleotide_sugar_metabolism	SET	44	0.006357	0.00030628	0.11988	0.47885
Curated_gene_sets:gale_apl_w...1	Curated_gene_sets:gale_apl_with_flt3_mutated_dn	SET	14	0.010774	0.00029304	0.20354	0.47889
GO_bp:go_positive_regulation...184	GO_bp:go_positive_regulation_of_corticotropin_secretion	SET	4	0.022506	0.00032729	0.42679	0.47897
Curated_gene_sets:reactome_s...162	Curated_gene_sets:reactome_synthesis_of_pe	SET	13	0.010992	0.0002881	0.20876	0.479
GO_bp:go_positive_regulation...19	GO_bp:go_positive_regulation_of_adherens_junction_organization	SET	31	0.0082361	0.00033319	0.1569	0.47907
Curated_gene_sets:cheok_resp...2	Curated_gene_sets:cheok_response_to_hd_mtx_up	SET	18	0.01097	0.00033827	0.20939	0.47911
GO_bp:go_positive_regulation...490	GO_bp:go_positive_regulation_of_membrane_protein_ectodomain_proteolysis	SET	15	0.011743	0.00033059	0.22474	0.47917
Curated_gene_sets:tavor_cebp...1	Curated_gene_sets:tavor_cebpa_targets_dn	SET	31	0.0083399	0.00033739	0.15981	0.47919
GO_mf:go_oxidoreductase_acti...16	GO_mf:go_oxidoreductase_activity_acting_on_paired_donors_with_incorporation_or_reduction_of_molecular_oxygen_nad_p_h_as_one_donor_and_incorporation_of_one_atom_of_oxygen	SET	39	0.0074204	0.00033663	0.14298	0.47931
Curated_gene_sets:phesse_tar...2	Curated_gene_sets:phesse_targets_of_apc_and_mbd2_up	SET	18	0.0095637	0.00029492	0.18439	0.47932
Curated_gene_sets:kumar_auto...	Curated_gene_sets:kumar_autophagy_network	SET	69	0.0050618	0.0003052	0.097857	0.47937
GO_bp:go_innate_immune_respo...3	GO_bp:go_innate_immune_response_in_mucosa	SET	21	0.0090249	0.00030057	0.17492	0.47943
Curated_gene_sets:nikolsky_b...6	Curated_gene_sets:nikolsky_breast_cancer_15q26_amplicon	SET	22	0.01283	0.00043734	0.24883	0.47944
Curated_gene_sets:krige_resp...4	Curated_gene_sets:krige_response_to_tosedostat_6hr_up	SET	853	0.0014868	0.00030856	0.028902	0.47949
Curated_gene_sets:jiang_core...	Curated_gene_sets:jiang_core_duplicon_genes	SET	5	0.01681	0.0002733	0.32737	0.47952
GO_bp:go_protein_trimerizati...	GO_bp:go_protein_trimerization	SET	53	0.0058297	0.00030819	0.11377	0.47957
GO_cc:go_cerebellar_mossy_fi...	GO_cc:go_cerebellar_mossy_fiber	SET	6	0.019368	0.00034493	0.38323	0.47985
GO_bp:go_cardiac_cell_develo...	GO_bp:go_cardiac_cell_development	SET	80	0.0047866	0.00031066	0.095441	0.48
GO_mf:go_sphingosine_1_phosp...	GO_mf:go_sphingosine_1_phosphate_receptor_activity	SET	8	0.015068	0.00030984	0.30037	0.48
Curated_gene_sets:bystroem_c...1	Curated_gene_sets:bystroem_correlated_with_il5_dn	SET	53	0.0058136	0.00030734	0.11596	0.48001
GO_bp:go_histone_h2a_ubiquit...	GO_bp:go_histone_h2a_ubiquitination	SET	22	0.0077554	0.00026437	0.15496	0.48004
GO_bp:go_glycolipid_cataboli...	GO_bp:go_glycolipid_catabolic_process	SET	11	0.0119	0.00028693	0.23864	0.48011
GO_bp:go_negative_regulation...420	GO_bp:go_negative_regulation_of_microtubule_polymerization_or_depolymerization	SET	31	0.007153	0.00028937	0.14342	0.48011
GO_mf:go_sequence_specific_s...	GO_mf:go_sequence_specific_single_stranded_dna_binding	SET	14	0.010814	0.00029414	0.21732	0.48016
GO_bp:go_positive_regulation...669	GO_bp:go_positive_regulation_of_protein_localization_to_centrosome	SET	7	0.015897	0.0003058	0.32042	0.48022
Curated_gene_sets:ma_myeloid...2	Curated_gene_sets:ma_myeloid_differentiation_up	SET	36	0.0066865	0.00029146	0.13529	0.48029
GO_bp:go_neural_crest_format...	GO_bp:go_neural_crest_formation	SET	12	0.010476	0.0002638	0.21204	0.4803
GO_bp:go_response_to_iron_ii...1	GO_bp:go_response_to_iron_ii_ion	SET	6	0.018823	0.00033523	0.38249	0.48038
GO_bp:go_histone_ubiquitinat...	GO_bp:go_histone_ubiquitination	SET	40	0.005841	0.00026835	0.11941	0.48049
Curated_gene_sets:wang_cispl...1	Curated_gene_sets:wang_cisplatin_response_and_xpc_dn	SET	208	0.0027123	0.00028289	0.055576	0.48054
GO_bp:go_copii_coated_vesicl...2	GO_bp:go_copii_coated_vesicle_cargo_loading	SET	14	0.0096823	0.00026334	0.19904	0.4806
Curated_gene_sets:xu_gh1_exo...1	Curated_gene_sets:xu_gh1_exogenous_targets_dn	SET	98	0.0042044	0.00030188	0.086498	0.48062
Curated_gene_sets:kim_respon...2	Curated_gene_sets:kim_response_to_tsa_and_decitabine_up	SET	114	0.003697	0.00028617	0.076165	0.48064
GO_bp:go_gland_development	GO_bp:go_gland_development	SET	423	0.0020503	0.00030319	0.042343	0.48069
GO_cc:go_mitotic_spindle	GO_cc:go_mitotic_spindle	SET	94	0.0039662	0.00027894	0.081991	0.48071
Curated_gene_sets:kegg_intes...	Curated_gene_sets:kegg_intestinal_immune_network_for_iga_production	SET	44	0.0063435	0.00030563	0.13131	0.48074
GO_bp:go_convergent_extensio...1	GO_bp:go_convergent_extension_involved_in_axis_elongation	SET	7	0.016709	0.00032142	0.34611	0.48075
GO_bp:go_response_to_antineo...	GO_bp:go_response_to_antineoplastic_agent	SET	90	0.0041492	0.00028556	0.086343	0.48084
Curated_gene_sets:reactome_r...87	Curated_gene_sets:reactome_reversible_hydration_of_carbon_dioxide	SET	11	0.013492	0.00032531	0.2812	0.48087
GO_mf:go_cytoskeletal_adapto...	GO_mf:go_cytoskeletal_adaptor_activity	SET	13	0.010696	0.00028033	0.22383	0.48094
GO_bp:go_glomerular_mesangia...1	GO_bp:go_glomerular_mesangial_cell_differentiation	SET	5	0.020152	0.00032764	0.4219	0.48095
GO_bp:go_negative_regulation...90	GO_bp:go_negative_regulation_of_cd4_positive_alpha_beta_t_cell_proliferation	SET	6	0.016113	0.00028696	0.33827	0.481
GO_cc:go_haus_complex	GO_cc:go_haus_complex	SET	7	0.013763	0.00026474	0.29083	0.48113
Curated_gene_sets:yordy_reci...2	Curated_gene_sets:yordy_reciprocal_regulation_by_ets1_and_sp100_up	SET	23	0.007628	0.00026586	0.16137	0.48115
GO_bp:go_optic_nerve_morphog...	GO_bp:go_optic_nerve_morphogenesis	SET	6	0.017966	0.00031996	0.38006	0.48115
GO_bp:go_meiotic_sister_chro...	GO_bp:go_meiotic_sister_chromatid_cohesion_centromeric	SET	4	0.020655	0.00030037	0.43784	0.48119
GO_bp:go_reproductive_behavi...	GO_bp:go_reproductive_behavior	SET	30	0.007295	0.00029032	0.15609	0.48136
Curated_gene_sets:reactome_r...30	Curated_gene_sets:reactome_regulation_of_fzd_by_ubiquitination	SET	21	0.0080706	0.00026879	0.17564	0.48168
GO_bp:go_regulation_of_t_cel...7	GO_bp:go_regulation_of_t_cell_differentiation_in_thymus	SET	23	0.0078035	0.00027198	0.17009	0.4817
GO_bp:go_regulation_of_mast_...2	GO_bp:go_regulation_of_mast_cell_activation_involved_in_immune_response	SET	28	0.0070438	0.00027084	0.15422	0.48179
GO_bp:go_elastin_metabolic_p...	GO_bp:go_elastin_metabolic_process	SET	5	0.018842	0.00030634	0.41355	0.48183
GO_bp:go_mast_cell_migration	GO_bp:go_mast_cell_migration	SET	12	0.011897	0.0002996	0.26288	0.48195
Curated_gene_sets:reactome_d...2	Curated_gene_sets:reactome_dap12_interactions	SET	39	0.0063531	0.00028821	0.14094	0.48202
Curated_gene_sets:sasson_res...3	Curated_gene_sets:sasson_response_to_gonadotrophins_dn	SET	85	0.0042842	0.00028658	0.095059	0.48203
GO_cc:go_nuclear_pore_centra...	GO_cc:go_nuclear_pore_central_transport_channel	SET	6	0.014435	0.00025708	0.32163	0.4821
Curated_gene_sets:demagalhae...2	Curated_gene_sets:demagalhaes_aging_up	SET	51	0.0051241	0.00026574	0.11506	0.48224
GO_bp:go_tumor_necrosis_fact...3	GO_bp:go_tumor_necrosis_factor_secretion	SET	24	0.007712	0.00027456	0.17403	0.48233
GO_bp:go_microvillus_assembly	GO_bp:go_microvillus_assembly	SET	15	0.010417	0.00029325	0.2361	0.4824
GO_bp:go_membrane_hyperpolar...	GO_bp:go_membrane_hyperpolarization	SET	11	0.013689	0.00033004	0.31044	0.48242
GO_bp:go_modification_of_mor...2	GO_bp:go_modification_of_morphology_or_physiology_of_other_organism_involved_in_symbiotic_interaction	SET	105	0.0035473	0.00026359	0.080509	0.48243
GO_bp:go_detection_of_chemic...	GO_bp:go_detection_of_chemical_stimulus_involved_in_sensory_perception_of_taste	SET	44	0.0061658	0.00029706	0.14037	0.48248
Curated_gene_sets:dacosta_uv...6	Curated_gene_sets:dacosta_uv_response_via_ercc3_up	SET	296	0.0019632	0.00024368	0.044739	0.4825
GO_mf:go_arylsulfatase_activ...	GO_mf:go_arylsulfatase_activity	SET	8	0.014297	0.000294	0.32739	0.48258
GO_bp:go_positive_regulation...731	GO_bp:go_positive_regulation_of_secretion	SET	398	0.0018409	0.00026423	0.042369	0.48267
GO_mf:go_arginine_binding	GO_mf:go_arginine_binding	SET	7	0.014053	0.00027032	0.32379	0.48269
GO_bp:go_signal_transduction...5	GO_bp:go_signal_transduction_involved_in_cell_cycle_checkpoint	SET	71	0.00405	0.00024769	0.093838	0.48279
Curated_gene_sets:hollern_mi...2	Curated_gene_sets:hollern_microacinar_breast_tumor_up	SET	43	0.0057603	0.00027437	0.13362	0.48281
GO_bp:go_metanephric_nephron...1	GO_bp:go_metanephric_nephron_development	SET	39	0.0063765	0.00028928	0.14822	0.48284
GO_bp:go_negative_regulation...624	GO_bp:go_negative_regulation_of_smooth_muscle_cell_migration	SET	22	0.0080776	0.00027535	0.18894	0.48295
Curated_gene_sets:wang_respo...2	Curated_gene_sets:wang_response_to_bexarotene_dn	SET	28	0.0072587	0.0002791	0.16998	0.48297
Curated_gene_sets:takeda_tar...2	Curated_gene_sets:takeda_targets_of_nup98_hoxa9_fusion_10d_up	SET	182	0.0027932	0.0002727	0.06667	0.48329
GO_bp:go_cellular_process_in...	GO_bp:go_cellular_process_involved_in_reproduction_in_multicellular_organism	SET	324	0.0019483	0.00025283	0.046734	0.48337
Curated_gene_sets:reactome_p...82	Curated_gene_sets:reactome_prefoldin_mediated_transfer_of_substrate_to_cct_tric	SET	28	0.0059756	0.00022976	0.14377	0.48342
Curated_gene_sets:han_jnk_si...2	Curated_gene_sets:han_jnk_singaling_up	SET	34	0.0064846	0.00027471	0.1561	0.48343
GO_bp:go_positive_regulation...129	GO_bp:go_positive_regulation_of_cell_maturation	SET	8	0.013137	0.00027014	0.3164	0.48344
GO_cc:go_mrna_editing_complex	GO_cc:go_mrna_editing_complex	SET	8	0.011063	0.0002275	0.26652	0.48344
GO_bp:go_negative_regulation...626	GO_bp:go_negative_regulation_of_smooth_muscle_contraction	SET	16	0.0094397	0.00027446	0.22861	0.48353
GO_bp:go_respiratory_chain_c...	GO_bp:go_respiratory_chain_complex_iv_assembly	SET	24	0.0062724	0.00022331	0.15202	0.48354
Curated_gene_sets:ceballos_t...2	Curated_gene_sets:ceballos_targets_of_tp53_and_myc_up	SET	20	0.0074454	0.000242	0.18063	0.48356
GO_bp:go_regulation_of_cardi...5	GO_bp:go_regulation_of_cardiac_muscle_cell_action_potential_involved_in_regulation_of_contraction	SET	7	0.012485	0.00024016	0.3036	0.4836
GO_bp:go_regulation_of_autop...2	GO_bp:go_regulation_of_autophagosome_maturation	SET	10	0.0095259	0.00021899	0.23213	0.48363
Curated_gene_sets:reactome_n...37	Curated_gene_sets:reactome_neuronal_system	SET	382	0.001873	0.00026351	0.045668	0.48364
GO_mf:go_protein_kinase_c_ac...	GO_mf:go_protein_kinase_c_activity	SET	16	0.0089343	0.00025976	0.21823	0.48367
GO_bp:go_olfactory_lobe_deve...	GO_bp:go_olfactory_lobe_development	SET	31	0.0069362	0.0002806	0.16948	0.48368
Curated_gene_sets:puiffe_inv...2	Curated_gene_sets:puiffe_invasion_inhibited_by_ascites_up	SET	69	0.0039128	0.00023592	0.09584	0.48372
Curated_gene_sets:graham_cml...7	Curated_gene_sets:graham_cml_quiescent_vs_normal_dividing_dn	SET	10	0.01111	0.00025541	0.2724	0.48373
GO_bp:go_regulation_of_lymph...2	GO_bp:go_regulation_of_lymphocyte_apoptotic_process	SET	52	0.0046511	0.00024356	0.11398	0.48373
Curated_gene_sets:cheok_resp...5	Curated_gene_sets:cheok_response_to_mercaptopurine_and_ld_mtx_dn	SET	19	0.0076546	0.00024251	0.18828	0.48379
GO_bp:go_cellular_macromolec...1	GO_bp:go_cellular_macromolecule_catabolic_process	SET	1061	0.0010088	0.00023215	0.024905	0.48384
GO_mf:go_chemokine_binding	GO_mf:go_chemokine_binding	SET	30	0.0065264	0.00025974	0.16139	0.48387
GO_bp:go_synaptic_transmissi...5	GO_bp:go_synaptic_transmission_glycinergic	SET	5	0.015951	0.00025934	0.39479	0.48389
GO_cc:go_main_axon	GO_cc:go_main_axon	SET	68	0.004271	0.00025565	0.10796	0.48422
GO_bp:go_interleukin_12_prod...	GO_bp:go_interleukin_12_production	SET	52	0.0045546	0.0002385	0.11628	0.48438
GO_mf:go_receptor_serine_thr...	GO_mf:go_receptor_serine_threonine_kinase_binding	SET	21	0.0072868	0.00024269	0.18624	0.4844
Curated_gene_sets:klein_targ...	Curated_gene_sets:klein_targets_of_bcr_abl1_fusion	SET	41	0.0053155	0.00024723	0.136	0.48441
Curated_gene_sets:liu_vav3_p...2	Curated_gene_sets:liu_vav3_prostate_carcinogenesis_up	SET	84	0.0035542	0.00023635	0.093051	0.48477
GO_bp:go_mesenchyme_migration	GO_bp:go_mesenchyme_migration	SET	5	0.015868	0.00025798	0.41724	0.48483
Curated_gene_sets:reactome_d...83	Curated_gene_sets:reactome_downregulation_of_smad2_3:smad4_transcriptional_activity	SET	22	0.0070353	0.00023982	0.18518	0.48485
GO_bp:go_secretory_granule_o...	GO_bp:go_secretory_granule_organization	SET	33	0.0055439	0.00023139	0.14921	0.48518
GO_bp:go_protein_containing_...3	GO_bp:go_protein_containing_complex_localization	SET	270	0.0017966	0.00021313	0.048538	0.48524
GO_bp:go_cell_cycle_g1_s_pha...	GO_bp:go_cell_cycle_g1_s_phase_transition	SET	242	0.0019346	0.00021744	0.05232	0.48525
GO_bp:go_endochondral_bone_m...	GO_bp:go_endochondral_bone_morphogenesis	SET	69	0.0038954	0.00023487	0.10551	0.48527
GO_bp:go_regulation_of_the_f...1	GO_bp:go_regulation_of_the_force_of_heart_contraction	SET	27	0.0063476	0.00023967	0.17318	0.48538
Curated_gene_sets:toyota_tar...	Curated_gene_sets:toyota_targets_of_mir34b_and_mir34c	SET	423	0.0014496	0.00021436	0.039614	0.48541
GO_bp:go_nephric_duct_develo...	GO_bp:go_nephric_duct_development	SET	15	0.0084156	0.00023692	0.23391	0.48565
GO_bp:go_mechanosensory_beha...	GO_bp:go_mechanosensory_behavior	SET	15	0.0089658	0.00025241	0.25268	0.48585
GO_bp:go_nuclear_retention_o...	GO_bp:go_nuclear_retention_of_pre_mrna_at_the_site_of_transcription	SET	5	0.013716	0.00022299	0.38793	0.4859
Curated_gene_sets:ramjaun_ap...2	Curated_gene_sets:ramjaun_apoptosis_by_tgfb1_via_mapk1_up	SET	5	0.01473	0.00023949	0.41702	0.48591
GO_bp:go_negative_regulation...656	GO_bp:go_negative_regulation_of_t_cell_differentiation_in_thymus	SET	8	0.0095763	0.00019692	0.27346	0.48603
GO_cc:go_endoplasmic_reticul...12	GO_cc:go_endoplasmic_reticulum_tubular_network_membrane	SET	5	0.012025	0.0001955	0.34642	0.48616
GO_bp:go_glucocorticoid_secr...	GO_bp:go_glucocorticoid_secretion	SET	11	0.0080092	0.00019311	0.23091	0.48617
GO_cc:go_pigment_granule	GO_cc:go_pigment_granule	SET	102	0.0027674	0.0002027	0.080201	0.48624
GO_bp:go_negative_regulation...261	GO_bp:go_negative_regulation_of_gene_silencing	SET	32	0.0049387	0.00020298	0.14355	0.48628
Curated_gene_sets:dorn_adeno...8	Curated_gene_sets:dorn_adenovirus_infection_48hr_up	SET	13	0.0072916	0.00019111	0.21311	0.48635
GO_bp:go_endoderm_formation	GO_bp:go_endoderm_formation	SET	51	0.0042777	0.00022184	0.12539	0.48639
Curated_gene_sets:zhan_multi...4	Curated_gene_sets:zhan_multiple_myeloma_cd1_up	SET	42	0.0044391	0.00020897	0.13262	0.48665
Curated_gene_sets:landis_erb...3	Curated_gene_sets:landis_erbb2_breast_tumors_324_dn	SET	144	0.0024031	0.0002089	0.071948	0.48668
Curated_gene_sets:yao_tempor...5	Curated_gene_sets:yao_temporal_response_to_progesterone_cluster_12	SET	72	0.0030249	0.00018629	0.091081	0.48675
GO_bp:go_neuronal_ion_channe...	GO_bp:go_neuronal_ion_channel_clustering	SET	12	0.008519	0.00021453	0.25748	0.4868
Curated_gene_sets:mullighan_...6	Curated_gene_sets:mullighan_npm1_mutated_signature_1_up	SET	244	0.0017618	0.00019882	0.053261	0.48681
Curated_gene_sets:reactome_c...114	Curated_gene_sets:reactome_cytosolic_sensors_of_pathogen_associated_dna	SET	60	0.0034746	0.0001954	0.10673	0.48702
GO_bp:go_regulation_of_respi...3	GO_bp:go_regulation_of_respiratory_gaseous_exchange_by_neurological_system_process	SET	11	0.009061	0.00021847	0.28256	0.48721
GO_bp:go_peptidyl_lysine_hyd...	GO_bp:go_peptidyl_lysine_hydroxylation	SET	7	0.0097204	0.00018698	0.30409	0.48725
Curated_gene_sets:magrangeas...3	Curated_gene_sets:magrangeas_multiple_myeloma_igll_vs_iglk_dn	SET	23	0.0054202	0.00018891	0.17024	0.4873
Curated_gene_sets:wang_tnf_t...	Curated_gene_sets:wang_tnf_targets	SET	24	0.0059473	0.00021174	0.1871	0.48732
GO_bp:go_beta_catenin_destru...2	GO_bp:go_beta_catenin_destruction_complex_disassembly	SET	20	0.0059245	0.00019257	0.18631	0.48732
GO_bp:go_sensory_perception_...7	GO_bp:go_sensory_perception_of_sour_taste	SET	4	0.012794	0.00018605	0.40265	0.48733
Curated_gene_sets:reactome_m...89	Curated_gene_sets:reactome_mtorc1_mediated_signalling	SET	21	0.0056231	0.00018728	0.17764	0.48737
GO_mf:go_hormone_activity	GO_mf:go_hormone_activity	SET	113	0.0026742	0.0002061	0.084533	0.48738
Curated_gene_sets:pid_nfkapp...2	Curated_gene_sets:pid_nfkappab_canonical_pathway	SET	21	0.0062186	0.00020711	0.19792	0.48747
Curated_gene_sets:reactome_n...34	Curated_gene_sets:reactome_neurexins_and_neuroligins	SET	52	0.0038292	0.00020052	0.123	0.48758
Curated_gene_sets:gratias_re...	Curated_gene_sets:gratias_retinoblastoma_16q24	SET	18	0.0070502	0.00021741	0.22813	0.48767
GO_bp:go_cellular_response_t...48	GO_bp:go_cellular_response_to_heparin	SET	5	0.013217	0.00021489	0.43272	0.48782
GO_mf:go_transcription_corep...2	GO_mf:go_transcription_corepressor_binding	SET	14	0.0067122	0.00018256	0.21988	0.48782
GO_bp:go_regulation_of_neuro...12	GO_bp:go_regulation_of_neuronal_synaptic_plasticity	SET	50	0.0036145	0.00018561	0.1185	0.48783
Curated_gene_sets:visala_agi...2	Curated_gene_sets:visala_aging_lymphocyte_up	SET	7	0.01254	0.00024122	0.41257	0.48788
Curated_gene_sets:mikkelsen_...17	Curated_gene_sets:mikkelsen_ips_with_hcp_h3k27me3	SET	99	0.0028303	0.00020425	0.093496	0.48793
GO_mf:go_phospholipid_binding	GO_mf:go_phospholipid_binding	SET	399	0.0012843	0.00018457	0.042752	0.48802
Curated_gene_sets:cervera_sd...2	Curated_gene_sets:cervera_sdhb_targets_1_up	SET	115	0.002513	0.00019537	0.083931	0.48806
GO_bp:go_spindle_midzone_ass...	GO_bp:go_spindle_midzone_assembly	SET	9	0.0083348	0.00018178	0.27845	0.48806
GO_bp:go_leukocyte_migration...	GO_bp:go_leukocyte_migration_involved_in_inflammatory_response	SET	12	0.0075518	0.00019017	0.25242	0.48807
GO_mf:go_phosphatidylserine_...	GO_mf:go_phosphatidylserine_binding	SET	56	0.0033354	0.00018124	0.11246	0.48817
GO_bp:go_positive_regulation...430	GO_bp:go_positive_regulation_of_kidney_development	SET	38	0.0043056	0.00019281	0.14614	0.48825
GO_bp:go_cardiac_muscle_cell...6	GO_bp:go_cardiac_muscle_cell_fate_commitment	SET	8	0.0094551	0.00019443	0.32105	0.48825
GO_bp:go_response_to_redox_s...	GO_bp:go_response_to_redox_state	SET	14	0.0065357	0.00017776	0.22246	0.48828
GO_bp:go_response_to_uv_a	GO_bp:go_response_to_uv_a	SET	6	0.0092516	0.00016477	0.31571	0.48831
Curated_gene_sets:reactome_s...98	Curated_gene_sets:reactome_slbp_dependent_processing_of_replication_dependent_histone_pre_mrnas	SET	11	0.0060461	0.00014578	0.20731	0.48837
GO_mf:go_myosin_v_binding	GO_mf:go_myosin_v_binding	SET	16	0.0057685	0.00016772	0.19858	0.48841
GO_bp:go_protein_localizatio...17	GO_bp:go_protein_localization_to_endoplasmic_reticulum	SET	129	0.0019861	0.00016347	0.068406	0.48842
GO_cc:go_nuclear_transcripti...2	GO_cc:go_nuclear_transcriptional_repressor_complex	SET	25	0.0043151	0.00015679	0.14869	0.48842
GO_bp:go_regulation_of_serin...	GO_bp:go_regulation_of_serine_type_peptidase_activity	SET	9	0.009764	0.00021296	0.33658	0.48843
GO_bp:go_positive_regulation...387	GO_bp:go_positive_regulation_of_interferon_gamma_production	SET	62	0.0031231	0.00017853	0.10803	0.48847
Curated_gene_sets:petretto_l...2	Curated_gene_sets:petretto_left_ventricle_mass_qtl_cis_up	SET	6	0.0090591	0.00016134	0.31623	0.48857
GO_bp:go_interleukin_1_beta_...2	GO_bp:go_interleukin_1_beta_secretion	SET	48	0.0036386	0.00018308	0.12782	0.48865
Curated_gene_sets:reactome_t...64	Curated_gene_sets:reactome_trafficking_and_processing_of_endosomal_tlr	SET	12	0.0068944	0.00017362	0.24295	0.48868
GO_bp:go_positive_regulation...625	GO_bp:go_positive_regulation_of_phosphatidylinositol_biosynthetic_process	SET	5	0.0092704	0.00015072	0.32721	0.4887
GO_bp:go_renal_absorption	GO_bp:go_renal_absorption	SET	15	0.0064852	0.00018257	0.22925	0.48872
GO_bp:go_t_helper_2_cell_dif...	GO_bp:go_t_helper_2_cell_differentiation	SET	14	0.0069992	0.00019037	0.24782	0.48873
GO_bp:go_negative_regulation...363	GO_bp:go_negative_regulation_of_leukocyte_chemotaxis	SET	18	0.0057466	0.00017721	0.20543	0.48884
Curated_gene_sets:sarrio_epi...2	Curated_gene_sets:sarrio_epithelial_mesenchymal_transition_up	SET	177	0.0016855	0.0001623	0.060891	0.48896
GO_bp:go_regulation_of_astro...2	GO_bp:go_regulation_of_astrocyte_differentiation	SET	31	0.0042519	0.00017201	0.15486	0.48905
GO_bp:go_positive_regulation...432	GO_bp:go_positive_regulation_of_kinase_activity	SET	544	0.0010279	0.00017181	0.03755	0.48908
GO_bp:go_lipid_catabolic_pro...	GO_bp:go_lipid_catabolic_process	SET	318	0.0013071	0.00016807	0.047874	0.48911
GO_mf:go_chloride_ion_binding	GO_mf:go_chloride_ion_binding	SET	11	0.0075008	0.00018085	0.27762	0.48922
Curated_gene_sets:aiyar_cobr...2	Curated_gene_sets:aiyar_cobra1_targets_up	SET	38	0.0038097	0.0001706	0.14106	0.48923
GO_bp:go_photoreceptor_cell_...1	GO_bp:go_photoreceptor_cell_development	SET	45	0.0036351	0.00017711	0.13478	0.48924
GO_bp:go_negative_regulation...107	GO_bp:go_negative_regulation_of_cell_differentiation	SET	658	0.00092282	0.00016912	0.034598	0.48936
Curated_gene_sets:pid_il2_st...	Curated_gene_sets:pid_il2_stat5_pathway	SET	28	0.0042133	0.000162	0.15964	0.48947
Curated_gene_sets:reactome_a...118	Curated_gene_sets:reactome_auf1_hnrnp_d0_binds_and_destabilizes_mrna	SET	57	0.0027179	0.00014899	0.10367	0.48954
Curated_gene_sets:reactome_s...2	Curated_gene_sets:reactome_scavenging_by_class_a_receptors	SET	19	0.005488	0.00017387	0.21098	0.48962
GO_bp:go_norepinephrine_bios...	GO_bp:go_norepinephrine_biosynthetic_process	SET	6	0.010179	0.00018129	0.3913	0.48962
GO_bp:go_cellular_response_t...3	GO_bp:go_cellular_response_to_acidic_ph	SET	8	0.0076716	0.00015775	0.29483	0.48962
GO_bp:go_g0_to_g1_transition	GO_bp:go_g0_to_g1_transition	SET	41	0.0030052	0.00013978	0.11626	0.48969
Curated_gene_sets:biocarta_t...16	Curated_gene_sets:biocarta_tob1_pathway	SET	19	0.0052413	0.00016605	0.20358	0.48973
Curated_gene_sets:haddad_t_l...2	Curated_gene_sets:haddad_t_lymphocyte_and_nk_progenitor_up	SET	76	0.0025703	0.00016262	0.10089	0.48984
GO_bp:go_selenium_compound_m...	GO_bp:go_selenium_compound_metabolic_process	SET	5	0.010332	0.00016798	0.4067	0.48987
GO_cc:go_other_organism_memb...	GO_cc:go_other_organism_membrane	SET	6	0.009992	0.00017795	0.39374	0.48988
GO_bp:go_positive_regulation...618	GO_bp:go_positive_regulation_of_peptidyl_tyrosine_phosphorylation	SET	181	0.0016772	0.0001633	0.066382	0.48992
GO_bp:go_regulation_of_organ...5	GO_bp:go_regulation_of_organic_acid_transport	SET	52	0.0029892	0.00015653	0.11854	0.48994
GO_bp:go_osteoclast_differen...	GO_bp:go_osteoclast_differentiation	SET	89	0.0023438	0.00016041	0.093209	0.48997
GO_bp:go_notochord_developme...	GO_bp:go_notochord_development	SET	18	0.0051183	0.00015783	0.20419	0.49
Curated_gene_sets:ozanne_ap1...2	Curated_gene_sets:ozanne_ap1_targets_up	SET	17	0.0048933	0.00014665	0.19535	0.49001
GO_bp:go_mrna_cleavage_invol...	GO_bp:go_mrna_cleavage_involved_in_mrna_processing	SET	12	0.005068	0.00012762	0.2037	0.49008
GO_bp:go_regulation_of_muscl...3	GO_bp:go_regulation_of_muscle_contraction	SET	152	0.0017519	0.00015643	0.070858	0.49014
GO_bp:go_negative_regulation...644	GO_bp:go_negative_regulation_of_synapse_assembly	SET	7	0.0092431	0.0001778	0.37426	0.49015
GO_bp:go_regulation_of_spont...	GO_bp:go_regulation_of_spontaneous_synaptic_transmission	SET	5	0.0093501	0.00015201	0.37863	0.49015
Curated_gene_sets:yamashita_...1	Curated_gene_sets:yamashita_liver_cancer_stem_cell_dn	SET	73	0.0025608	0.0001588	0.10412	0.49019
GO_cc:go_basal_part_of_cell	GO_cc:go_basal_part_of_cell	SET	52	0.0028267	0.00014802	0.11512	0.49021
Curated_gene_sets:reactome_h...38	Curated_gene_sets:reactome_hydrolysis_of_lpc	SET	9	0.0072123	0.0001573	0.29494	0.49025
GO_bp:go_error_prone_transle...	GO_bp:go_error_prone_translesion_synthesis	SET	20	0.0041321	0.00013431	0.1707	0.49034
Curated_gene_sets:zhan_multi...13	Curated_gene_sets:zhan_multiple_myeloma_lb_up	SET	44	0.003099	0.00014931	0.12946	0.49045
GO_bp:go_ventricular_cardiac...2	GO_bp:go_ventricular_cardiac_muscle_cell_development	SET	12	0.0063542	0.00016001	0.26547	0.49045
GO_bp:go_rna_surveillance	GO_bp:go_rna_surveillance	SET	15	0.005158	0.00014521	0.2183	0.49057
Curated_gene_sets:reactome_c...4	Curated_gene_sets:reactome_ca_dependent_events	SET	35	0.0035374	0.00015204	0.14986	0.49058
Curated_gene_sets:reactome_p...74	Curated_gene_sets:reactome_potassium_channels	SET	98	0.0021207	0.00015227	0.089789	0.49058
Curated_gene_sets:gouyer_tat...2	Curated_gene_sets:gouyer_tati_targets_up	SET	10	0.006903	0.00015869	0.29487	0.49066
GO_cc:go_autolysosome	GO_cc:go_autolysosome	SET	8	0.0060383	0.00012417	0.25911	0.4907
GO_cc:go_vacuolar_part	GO_cc:go_vacuolar_part	SET	532	0.00081443	0.00013467	0.035811	0.49093
GO_bp:go_regulation_of_activ...1	GO_bp:go_regulation_of_activation_induced_cell_death_of_t_cells	SET	4	0.010761	0.00015649	0.47559	0.49097
Curated_gene_sets:ivanova_he...2	Curated_gene_sets:ivanova_hematopoiesis_intermediate_progenitor	SET	126	0.0015581	0.00012675	0.070442	0.49118
GO_bp:go_determination_of_do...	GO_bp:go_determination_of_dorsal_ventral_asymmetry	SET	10	0.0058397	0.00013425	0.26748	0.49129
Curated_gene_sets:pid_aurora...2	Curated_gene_sets:pid_aurora_b_pathway	SET	39	0.0029018	0.00013164	0.13315	0.49131
Curated_gene_sets:buytaert_p...2	Curated_gene_sets:buytaert_photodynamic_therapy_stress_up	SET	792	0.0006608	0.00013237	0.030428	0.49134
GO_bp:go_renal_system_proces...1	GO_bp:go_renal_system_process_involved_in_regulation_of_blood_volume	SET	14	0.0048574	0.00013212	0.22982	0.49157
GO_bp:go_neutrophil_differen...	GO_bp:go_neutrophil_differentiation	SET	8	0.0065521	0.00013473	0.31414	0.49168
GO_bp:go_positive_regulation...130	GO_bp:go_positive_regulation_of_cell_migration_by_vascular_endothelial_growth_factor_signaling_pathway	SET	7	0.0067111	0.00012909	0.32377	0.49173
GO_bp:go_negative_regulation...601	GO_bp:go_negative_regulation_of_rna_polymerase_ii_regulatory_region_sequence_specific_dna_binding	SET	4	0.0085317	0.00012407	0.41945	0.49189
GO_bp:go_cardiac_muscle_fibe...	GO_bp:go_cardiac_muscle_fiber_development	SET	18	0.0038546	0.00011886	0.19245	0.49201
GO_bp:go_regulation_of_rna_p...2	GO_bp:go_regulation_of_rna_polymerase_ii_transcriptional_preinitiation_complex_assembly	SET	14	0.0038566	0.00010489	0.19272	0.49202
Curated_gene_sets:reactome_s...115	Curated_gene_sets:reactome_stabilization_of_p53	SET	59	0.0020318	0.00011331	0.10166	0.49203
Curated_gene_sets:ray_target...2	Curated_gene_sets:ray_targets_of_p210_bcr_abl_fusion_up	SET	13	0.0043229	0.0001133	0.21859	0.49211
Curated_gene_sets:reactome_r...13	Curated_gene_sets:reactome_recruitment_of_numa_to_mitotic_centrosomes	SET	90	0.0016715	0.00011504	0.085208	0.49217
GO_bp:go_positive_regulation...666	GO_bp:go_positive_regulation_of_protein_localization_to_cell_cortex	SET	5	0.0086824	0.00014116	0.4432	0.49219
GO_bp:go_drinking_behavior	GO_bp:go_drinking_behavior	SET	8	0.0064573	0.00013278	0.33167	0.49223
GO_bp:go_regulation_of_muscl...4	GO_bp:go_regulation_of_muscle_hypertrophy	SET	57	0.0023576	0.00012924	0.12188	0.49228
Curated_gene_sets:ray_alzhei...	Curated_gene_sets:ray_alzheimers_disease	SET	16	0.0041143	0.00011962	0.21299	0.49229
GO_bp:go_branching_morphogen...2	GO_bp:go_branching_morphogenesis_of_an_epithelial_tube	SET	144	0.0014231	0.00012371	0.073894	0.49232
GO_mf:go_histone_methyltrans...5	GO_mf:go_histone_methyltransferase_activity_h3_k9_specific_	SET	9	0.0051528	0.00011238	0.26942	0.49237
GO_mf:go_peroxisome_prolifer...	GO_mf:go_peroxisome_proliferator_activated_receptor_binding	SET	10	0.0053626	0.00012328	0.28083	0.49238
GO_cc:go_a_band	GO_cc:go_a_band	SET	38	0.0025145	0.0001126	0.13184	0.49239
GO_bp:go_regulation_of_micro...4	GO_bp:go_regulation_of_microtubule_binding	SET	10	0.0046831	0.00010766	0.24758	0.49245
GO_bp:go_myeloid_leukocyte_m...1	GO_bp:go_myeloid_leukocyte_mediated_immunity	SET	530	0.00068059	0.00011233	0.036179	0.4925
GO_bp:go_negative_regulation...641	GO_bp:go_negative_regulation_of_striated_muscle_contraction	SET	8	0.0054667	0.00011242	0.29176	0.49253
GO_bp:go_negative_regulation...352	GO_bp:go_negative_regulation_of_jnk_cascade	SET	35	0.0024331	0.00010458	0.13056	0.49257
Curated_gene_sets:ehrlich_ic...2	Curated_gene_sets:ehrlich_icf_syndrom_up	SET	11	0.005153	0.00012424	0.27867	0.49262
GO_bp:go_positive_regulation...50	GO_bp:go_positive_regulation_of_autophagosome_assembly	SET	11	0.004338	0.00010459	0.23525	0.49264
GO_bp:go_immunological_memor...2	GO_bp:go_immunological_memory_process	SET	11	0.004589	0.00011064	0.25284	0.49276
GO_mf:go_ionotropic_glutamat...1	GO_mf:go_ionotropic_glutamate_receptor_activity	SET	18	0.0039087	0.00012053	0.2159	0.49278
GO_bp:go_negative_regulation...659	GO_bp:go_negative_regulation_of_t_cell_migration	SET	5	0.0076442	0.00012428	0.42621	0.49285
GO_bp:go_negative_regulation...346	GO_bp:go_negative_regulation_of_intrinsic_apoptotic_signaling_pathway_by_p53_class_mediator	SET	20	0.0033725	0.00010962	0.19144	0.49297
Curated_gene_sets:amit_serum...3	Curated_gene_sets:amit_serum_response_240_mcf10a	SET	55	0.0020333	0.00010949	0.11916	0.49319
GO_bp:go_phagocytosis_recogn...	GO_bp:go_phagocytosis_recognition	SET	16	0.0038633	0.00011233	0.22911	0.49327
GO_bp:go_regulation_of_syste...8	GO_bp:go_regulation_of_systemic_arterial_blood_pressure_by_vasopressin	SET	4	0.0080183	0.0001166	0.49043	0.49348
Curated_gene_sets:reactome_r...106	Curated_gene_sets:reactome_rna_polymerase_ii_pre_transcription_events	SET	77	0.001462	9.3101e-05	0.091048	0.49359
GO_bp:go_regulation_of_synap...2	GO_bp:go_regulation_of_synapse_maturation	SET	13	0.0038472	0.00010084	0.23938	0.49359
Curated_gene_sets:reactome_t...94	Curated_gene_sets:reactome_transmission_across_electrical_synapses	SET	5	0.0063742	0.00010363	0.39757	0.4936
GO_mf:go_rna_polymerase_i_ac...	GO_mf:go_rna_polymerase_i_activity	SET	11	0.0045473	0.00010964	0.28635	0.49367
Curated_gene_sets:kegg_panto...	Curated_gene_sets:kegg_pantothenate_and_coa_biosynthesis	SET	16	0.0031986	9.2998e-05	0.21122	0.49396
GO_bp:go_neuron_projection_m...	GO_bp:go_neuron_projection_maintenance	SET	9	0.0040446	8.8214e-05	0.26709	0.49396
GO_bp:go_retina_morphogenesi...	GO_bp:go_retina_morphogenesis_in_camera_type_eye	SET	48	0.0019811	9.9683e-05	0.13127	0.49398
GO_bp:go_response_to_sterol	GO_bp:go_response_to_sterol	SET	30	0.0023552	9.373e-05	0.15818	0.49406
GO_bp:go_layer_formation_in_...	GO_bp:go_layer_formation_in_cerebral_cortex	SET	13	0.0034652	9.0823e-05	0.23994	0.49424
GO_bp:go_macropinocytosis	GO_bp:go_macropinocytosis	SET	10	0.003176	7.3013e-05	0.22467	0.49436
GO_bp:go_regulation_of_devel...2	GO_bp:go_regulation_of_developmental_growth	SET	302	0.00072021	9.0284e-05	0.051099	0.49438
GO_bp:go_eosinophil_activati...	GO_bp:go_eosinophil_activation	SET	6	0.004199	7.4781e-05	0.29944	0.49441
GO_cc:go_synapse	GO_cc:go_synapse	SET	1111	0.0003687	8.6701e-05	0.026346	0.49442
GO_bp:go_galactolipid_biosyn...	GO_bp:go_galactolipid_biosynthetic_process	SET	6	0.0048076	8.562e-05	0.34449	0.49443
GO_bp:go_mesenchymal_cell_pr...1	GO_bp:go_mesenchymal_cell_proliferation	SET	44	0.0019563	9.4255e-05	0.14248	0.49452
GO_cc:go_u7_snrnp	GO_cc:go_u7_snrnp	SET	7	0.0033595	6.4622e-05	0.24524	0.49454
GO_bp:go_dopamine_metabolic_...	GO_bp:go_dopamine_metabolic_process	SET	23	0.0025537	8.9003e-05	0.1942	0.49475
Curated_gene_sets:burton_adi...8	Curated_gene_sets:burton_adipogenesis_5	SET	110	0.0009712	7.3855e-05	0.074161	0.49478
Curated_gene_sets:elvidge_hy...4	Curated_gene_sets:elvidge_hypoxia_up	SET	166	0.00092328	8.6122e-05	0.070864	0.4948
Curated_gene_sets:mikkelsen_...22	Curated_gene_sets:mikkelsen_mcv6_lcp_with_h3k4me3	SET	148	0.0008807	7.7606e-05	0.067548	0.4948
GO_bp:go_negative_regulation...457	GO_bp:go_negative_regulation_of_natural_killer_cell_mediated_immunity	SET	15	0.002644	7.4434e-05	0.20678	0.4949
GO_bp:go_telomere_capping	GO_bp:go_telomere_capping	SET	50	0.0014691	7.5439e-05	0.11528	0.49492
Curated_gene_sets:abbud_lif_...1	Curated_gene_sets:abbud_lif_signaling_1_dn	SET	24	0.0022445	7.9908e-05	0.18027	0.49503
GO_bp:go_negative_regulation...74	GO_bp:go_negative_regulation_of_camp_mediated_signaling	SET	23	0.0022678	7.9041e-05	0.18221	0.49503
Curated_gene_sets:biocarta_d...3	Curated_gene_sets:biocarta_death_pathway	SET	27	0.0019606	7.4028e-05	0.15975	0.4951
GO_bp:go_positive_regulation...58	GO_bp:go_positive_regulation_of_b_cell_differentiation	SET	9	0.0035962	7.8434e-05	0.29891	0.4952
GO_mf:go_protein_phosphatase...2	GO_mf:go_protein_phosphatase_2a_binding	SET	30	0.0018032	7.1764e-05	0.14972	0.4952
Curated_gene_sets:reactome_s...51	Curated_gene_sets:reactome_signaling_by_fgfr4	SET	40	0.0016003	7.3522e-05	0.13446	0.49525
GO_bp:go_negative_regulation...356	GO_bp:go_negative_regulation_of_kidney_development	SET	15	0.0026557	7.4764e-05	0.22468	0.49528
GO_bp:go_mesenchymal_cell_pr...2	GO_bp:go_mesenchymal_cell_proliferation_involved_in_lung_development	SET	5	0.0050671	8.2382e-05	0.43324	0.49533
GO_bp:go_equilibrioception	GO_bp:go_equilibrioception	SET	7	0.0040988	7.8845e-05	0.35394	0.49538
GO_bp:go_negative_regulation...99	GO_bp:go_negative_regulation_of_cell_cycle_arrest	SET	22	0.0019456	6.6321e-05	0.17049	0.49545
GO_mf:go_neurotransmitter_so...	GO_mf:go_neurotransmitter_sodium_symporter_activity	SET	24	0.0021411	7.6226e-05	0.1886	0.49547
GO_bp:go_smad_protein_comple...	GO_bp:go_smad_protein_complex_assembly	SET	13	0.0028831	7.5567e-05	0.25782	0.49554
GO_bp:go_maintenance_of_dna_...2	GO_bp:go_maintenance_of_dna_repeat_elements	SET	6	0.0035969	6.4058e-05	0.33719	0.49574
Curated_gene_sets:darwiche_s...3	Curated_gene_sets:darwiche_squamous_cell_carcinoma_dn	SET	167	0.00066902	6.2591e-05	0.0628	0.49575
Curated_gene_sets:molenaar_t...2	Curated_gene_sets:molenaar_targets_of_ccnd1_and_cdk4_up	SET	61	0.001124	6.3733e-05	0.10557	0.49575
GO_bp:go_chromatin_mediated_...	GO_bp:go_chromatin_mediated_maintenance_of_transcription	SET	9	0.0024433	5.329e-05	0.23105	0.49578
GO_bp:go_positive_regulation...289	GO_bp:go_positive_regulation_of_fear_response	SET	5	0.00431	7.0073e-05	0.41773	0.49588
GO_bp:go_mesenchymal_epithel...	GO_bp:go_mesenchymal_epithelial_cell_signaling	SET	8	0.0031843	6.5479e-05	0.31791	0.496
Curated_gene_sets:kobayashi_...3	Curated_gene_sets:kobayashi_egfr_signaling_6hr_dn	SET	18	0.0020642	6.3654e-05	0.21031	0.49608
Curated_gene_sets:iritani_ma...2	Curated_gene_sets:iritani_mad1_targets_up	SET	12	0.0025393	6.3946e-05	0.25987	0.4961
GO_bp:go_regulation_of_fatty...2	GO_bp:go_regulation_of_fatty_acid_biosynthetic_process	SET	40	0.0012629	5.8019e-05	0.12972	0.49612
Curated_gene_sets:plasari_tg...3	Curated_gene_sets:plasari_tgfb1_signaling_via_nfic_1hr_dn	SET	97	0.00086783	6.1994e-05	0.091139	0.4962
GO_bp:go_intrinsic_apoptotic...8	GO_bp:go_intrinsic_apoptotic_signaling_pathway_in_response_to_osmotic_stress	SET	8	0.0028793	5.9209e-05	0.30398	0.49622
GO_bp:go_regulation_of_t_hel...4	GO_bp:go_regulation_of_t_helper_1_cell_differentiation	SET	10	0.0027882	6.4098e-05	0.29934	0.49628
GO_bp:go_modulation_by_host_...4	GO_bp:go_modulation_by_host_of_viral_release_from_host_cell	SET	5	0.0039415	6.4081e-05	0.42341	0.49629
GO_bp:go_positive_regulation...640	GO_bp:go_positive_regulation_of_potassium_ion_transmembrane_transporter_activity	SET	24	0.0016651	5.9279e-05	0.18424	0.49639
GO_bp:go_protein_neddylation	GO_bp:go_protein_neddylation	SET	14	0.0017757	4.8295e-05	0.19887	0.49644
GO_bp:go_positive_regulation...410	GO_bp:go_positive_regulation_of_interleukin_8_secretion	SET	15	0.0019567	5.5087e-05	0.21936	0.49644
GO_bp:go_protein_localizatio...37	GO_bp:go_protein_localization_to_phagophore_assembly_site	SET	11	0.002196	5.2948e-05	0.24734	0.49646
GO_bp:go_histone_h2a_acetyla...	GO_bp:go_histone_h2a_acetylation	SET	13	0.0018818	4.9321e-05	0.21385	0.49649
Curated_gene_sets:sa_fas_sig...	Curated_gene_sets:sa_fas_signaling	SET	9	0.0023195	5.059e-05	0.26689	0.49653
Curated_gene_sets:reactome_f...12	Curated_gene_sets:reactome_fceri_mediated_mapk_activation	SET	32	0.0013424	5.5175e-05	0.15583	0.49656
Curated_gene_sets:reactome_f...17	Curated_gene_sets:reactome_fgfr1_ligand_binding_and_activation	SET	15	0.002048	5.7655e-05	0.23931	0.49659
GO_bp:go_embryonic_skeletal_...1	GO_bp:go_embryonic_skeletal_joint_development	SET	14	0.0020754	5.6449e-05	0.25019	0.49669
Curated_gene_sets:lau_apopto...1	Curated_gene_sets:lau_apoptosis_cdkn2a_dn	SET	5	0.0027992	4.551e-05	0.33816	0.4967
GO_bp:go_maintenance_of_orga...	GO_bp:go_maintenance_of_organelle_location	SET	11	0.0016002	3.8582e-05	0.19453	0.49672
GO_bp:go_regulation_of_eryth...	GO_bp:go_regulation_of_erythrocyte_differentiation	SET	42	0.001054	4.9614e-05	0.13089	0.49679
GO_bp:go_programmed_cell_dea...1	GO_bp:go_programmed_cell_death_in_response_to_reactive_oxygen_species	SET	9	0.0019417	4.235e-05	0.24455	0.49683
Curated_gene_sets:reactome_t...20	Curated_gene_sets:reactome_the_canonical_retinoid_cycle_in_rods_twilight_vision	SET	23	0.0013627	4.7495e-05	0.17632	0.49692
GO_bp:go_regulation_of_cell_...34	GO_bp:go_regulation_of_cell_projection_assembly	SET	160	0.00049986	4.5784e-05	0.066958	0.49702
GO_mf:go_extracellular_matri...5	GO_mf:go_extracellular_matrix_structural_constituent_conferring_compression_resistance	SET	19	0.0013985	4.4305e-05	0.19806	0.49718
GO_bp:go_regulation_of_neuro...13	GO_bp:go_regulation_of_neurotransmitter_levels	SET	309	0.00034748	4.4052e-05	0.049377	0.49719
Curated_gene_sets:reactome_m...67	Curated_gene_sets:reactome_mitochondrial_protein_import	SET	60	0.00068531	3.854e-05	0.10224	0.49733
Curated_gene_sets:reactome_o...5	Curated_gene_sets:reactome_oas_antiviral_response	SET	8	0.0017604	3.62e-05	0.27104	0.49741
GO_bp:go_b_cell_homeostasis	GO_bp:go_b_cell_homeostasis	SET	27	0.0011308	4.2696e-05	0.17531	0.49743
GO_bp:go_oxidative_rna_demet...	GO_bp:go_oxidative_rna_demethylation	SET	5	0.0022809	3.7083e-05	0.36259	0.49749
GO_mf:go_oxidative_rna_demet...	GO_mf:go_oxidative_rna_demethylase_activity	SET	5	0.0022809	3.7083e-05	0.36259	0.49749
Curated_gene_sets:kegg_mtor_...	Curated_gene_sets:kegg_mtor_signaling_pathway	SET	49	0.00077666	3.9483e-05	0.12511	0.49752
GO_mf:go_tau_protein_binding	GO_mf:go_tau_protein_binding	SET	44	0.00074831	3.6053e-05	0.12261	0.49757
Curated_gene_sets:lee_aging_...6	Curated_gene_sets:lee_aging_neocortex_up	SET	74	0.00055447	3.4616e-05	0.094122	0.49765
Curated_gene_sets:faelt_b_cl...2	Curated_gene_sets:faelt_b_cll_with_vh3_21_up	SET	39	0.00063444	2.8782e-05	0.11265	0.49775
GO_bp:go_positive_regulation...3	GO_bp:go_positive_regulation_by_host_of_viral_transcription	SET	17	0.001031	3.0898e-05	0.20304	0.49797
GO_bp:go_regulation_of_smoot...2	GO_bp:go_regulation_of_smooth_muscle_cell_differentiation	SET	30	0.0008349	3.3227e-05	0.16498	0.49798
GO_mf:go_dynein_light_chain_...	GO_mf:go_dynein_light_chain_binding	SET	25	0.000823	2.9904e-05	0.16543	0.49802
GO_bp:go_regulation_of_growth	GO_bp:go_regulation_of_growth	SET	627	0.00016758	3.0004e-05	0.035028	0.49809
Curated_gene_sets:seki_infla...1	Curated_gene_sets:seki_inflammatory_response_lps_dn	SET	22	0.00080882	2.7571e-05	0.17405	0.49815
GO_bp:go_regulation_of_defen...2	GO_bp:go_regulation_of_defense_response_to_bacterium	SET	17	0.0009011	2.7005e-05	0.20615	0.49826
Curated_gene_sets:reactome_l...9	Curated_gene_sets:reactome_ligand_receptor_interactions	SET	8	0.0013141	2.7022e-05	0.32447	0.49838
GO_bp:go_regulation_of_coagu...	GO_bp:go_regulation_of_coagulation	SET	79	0.00038642	2.4924e-05	0.09595	0.49839
GO_bp:go_fatty_acid_metaboli...	GO_bp:go_fatty_acid_metabolic_process	SET	246	0.00021659	2.4542e-05	0.053933	0.4984
Curated_gene_sets:corre_mult...1	Curated_gene_sets:corre_multiple_myeloma_dn	SET	54	0.00044228	2.36e-05	0.12581	0.4986
GO_bp:go_positive_regulation...298	GO_bp:go_positive_regulation_of_flagellated_sperm_motility	SET	10	0.0010092	2.32e-05	0.28815	0.4986
GO_bp:go_positive_regulation...688	GO_bp:go_positive_regulation_of_proteolysis	SET	331	0.00014327	1.8788e-05	0.045465	0.49874
GO_bp:go_positive_regulation...97	GO_bp:go_positive_regulation_of_cardiocyte_differentiation	SET	28	0.00051105	1.965e-05	0.16351	0.49875
Curated_gene_sets:smid_breas...18	Curated_gene_sets:smid_breast_cancer_relapse_in_lung_up	SET	22	0.00055305	1.8852e-05	0.17871	0.49877
Curated_gene_sets:martoriati...4	Curated_gene_sets:martoriati_mdm4_targets_neuroepithelium_up	SET	157	0.00020838	1.8908e-05	0.068115	0.49878
Curated_gene_sets:reactome_r...147	Curated_gene_sets:reactome_runx3_regulates_immune_response_and_cell_migration	SET	6	0.00095711	1.7046e-05	0.31644	0.49879
GO_mf:go_oxidoreductase_acti...14	GO_mf:go_oxidoreductase_activity_acting_on_other_nitrogenous_compounds_as_donors	SET	5	0.0011512	1.8716e-05	0.43487	0.49894
Curated_gene_sets:seki_infla...2	Curated_gene_sets:seki_inflammatory_response_lps_up	SET	73	0.00027062	1.6781e-05	0.10249	0.49895
Curated_gene_sets:ceballos_t...1	Curated_gene_sets:ceballos_targets_of_tp53_and_myc_dn	SET	33	0.00031343	1.3081e-05	0.12975	0.49904
Curated_gene_sets:reactome_s...26	Curated_gene_sets:reactome_shc_mediated_cascade:fgfr4	SET	19	0.00035718	1.1316e-05	0.20346	0.4993
GO_bp:go_inorganic_anion_tra...2	GO_bp:go_inorganic_anion_transport	SET	156	0.00011019	9.9664e-06	0.068262	0.49936
Curated_gene_sets:kegg_rna_p...	Curated_gene_sets:kegg_rna_polymerase	SET	27	0.00023325	8.8072e-06	0.15553	0.4994
GO_bp:go_ncrna_3_end_process...	GO_bp:go_ncrna_3_end_processing	SET	32	0.00019055	7.8317e-06	0.13824	0.49945
GO_bp:go_negative_regulation...707	GO_bp:go_negative_regulation_of_ubiquitin_protein_ligase_activity	SET	9	0.00033331	7.2697e-06	0.24348	0.49945
GO_bp:go_positive_regulation...677	GO_bp:go_positive_regulation_of_protein_modification_by_small_protein_conjugation_or_removal	SET	120	9.808e-05	7.7881e-06	0.073567	0.49947
Curated_gene_sets:wang_respo...7	Curated_gene_sets:wang_response_to_gsk3_inhibitor_sb216763_up	SET	340	5.646e-05	7.5021e-06	0.045842	0.49951
Curated_gene_sets:reactome_r...96	Curated_gene_sets:reactome_rho_gtpases_activate_pkns	SET	73	0.00012242	7.5911e-06	0.10262	0.49952
Curated_gene_sets:dacosta_uv...7	Curated_gene_sets:dacosta_uv_response_via_ercc3_xpcs_dn	SET	84	8.2545e-05	5.4892e-06	0.09518	0.49965
Curated_gene_sets:gutierrez_...2	Curated_gene_sets:gutierrez_chronic_lymphocytic_leukemia_up	SET	11	0.00017584	4.2396e-06	0.28146	0.49975
GO_bp:go_fever_generation	GO_bp:go_fever_generation	SET	10	0.00018795	4.3208e-06	0.29404	0.49975
GO_bp:go_steroid_hormone_sec...	GO_bp:go_steroid_hormone_secretion	SET	21	8.7971e-05	2.9299e-06	0.1736	0.4998
GO_cc:go_eukaryotic_48s_prei...	GO_cc:go_eukaryotic_48s_preinitiation_complex	SET	14	8.2655e-05	2.2481e-06	0.19812	0.49983
GO_bp:go_presynaptic_endocyt...	GO_bp:go_presynaptic_endocytosis	SET	50	4.8255e-05	2.478e-06	0.12424	0.49985
GO_bp:go_regulation_of_fat_c...	GO_bp:go_regulation_of_fat_cell_differentiation	SET	118	1.9048e-05	1.5e-06	0.077878	0.4999
Curated_gene_sets:reactome_p...104	Curated_gene_sets:reactome_protein_repair	SET	6	-0.00012652	-2.2533e-06	0.36887	0.50014
GO_mf:go_g_protein_coupled_s...	GO_mf:go_g_protein_coupled_serotonin_receptor_binding	SET	7	-0.0001515	-2.9142e-06	0.33432	0.50018
GO_mf:go_single_base_inserti...	GO_mf:go_single_base_insertion_or_deletion_binding	SET	6	-0.00017484	-3.1139e-06	0.30654	0.50023
GO_bp:go_regulation_of_intri...3	GO_bp:go_regulation_of_intrinsic_apoptotic_signaling_pathway_in_response_to_dna_damage	SET	36	-8.7536e-05	-3.8156e-06	0.13637	0.50026
GO_cc:go_neuronal_dense_core...	GO_cc:go_neuronal_dense_core_vesicle	SET	6	-0.00027543	-4.9052e-06	0.36673	0.5003
Curated_gene_sets:liu_sox4_t...1	Curated_gene_sets:liu_sox4_targets_dn	SET	294	-3.7557e-05	-4.6463e-06	0.047122	0.50032
Curated_gene_sets:reactome_g...44	Curated_gene_sets:reactome_gluconeogenesis	SET	34	-0.00025211	-1.068e-05	0.1349	0.50075
Curated_gene_sets:fevr_ctnnb...1	Curated_gene_sets:fevr_ctnnb1_targets_dn	SET	528	-6.8655e-05	-1.131e-05	0.035602	0.50077
GO_bp:go_ventricular_cardiac...5	GO_bp:go_ventricular_cardiac_muscle_tissue_development	SET	54	-0.00026584	-1.4185e-05	0.12393	0.50086
Curated_gene_sets:reactome_m...83	Curated_gene_sets:reactome_mrna_decay_by_5_to_3_exoribonuclease	SET	15	-0.00043562	-1.2264e-05	0.20046	0.50087
GO_bp:go_negative_regulation...465	GO_bp:go_negative_regulation_of_neuron_death	SET	196	-0.00013277	-1.3447e-05	0.061014	0.50087
GO_bp:go_cellular_modified_a...1	GO_bp:go_cellular_modified_amino_acid_biosynthetic_process	SET	39	-0.00027589	-1.2516e-05	0.11997	0.50092
Curated_gene_sets:raghavacha...	Curated_gene_sets:raghavachari_platelet_specific_genes	SET	65	-0.00025972	-1.52e-05	0.10729	0.50097
Curated_gene_sets:marchini_t...1	Curated_gene_sets:marchini_trabectedin_resistance_dn	SET	45	-0.00030707	-1.4961e-05	0.12499	0.50098
GO_bp:go_positive_regulation...259	GO_bp:go_positive_regulation_of_epithelial_cell_proliferation	SET	176	-0.00017251	-1.6564e-05	0.066361	0.50104
GO_bp:go_positive_regulation...342	GO_bp:go_positive_regulation_of_helicase_activity	SET	8	-0.00070685	-1.4535e-05	0.26242	0.50107
Curated_gene_sets:hernandez_...8	Curated_gene_sets:hernandez_mitotic_arrest_by_docetaxel_2_up	SET	60	-0.00028782	-1.6186e-05	0.10576	0.50109
GO_bp:go_negative_regulation...337	GO_bp:go_negative_regulation_of_interleukin_6_secretion	SET	9	-0.00085562	-1.8661e-05	0.3135	0.50109
Curated_gene_sets:holleman_a...2	Curated_gene_sets:holleman_asparaginase_resistance_all_up	SET	24	-0.00047126	-1.6778e-05	0.17029	0.5011
GO_bp:go_negative_regulation...260	GO_bp:go_negative_regulation_of_gene_expression_epigenetic	SET	111	-0.00022903	-1.7495e-05	0.081137	0.50113
GO_bp:go_regulation_of_unsat...	GO_bp:go_regulation_of_unsaturated_fatty_acid_biosynthetic_process	SET	8	-0.00097484	-2.0046e-05	0.34294	0.50113
Curated_gene_sets:pid_fas_pa...	Curated_gene_sets:pid_fas_pathway	SET	37	-0.00043258	-1.9116e-05	0.14193	0.50122
GO_bp:go_regulation_of_fever...	GO_bp:go_regulation_of_fever_generation	SET	8	-0.0011918	-2.4507e-05	0.32864	0.50145
Curated_gene_sets:biocarta_g...9	Curated_gene_sets:biocarta_gpcr_pathway	SET	28	-0.00067522	-2.5962e-05	0.18236	0.50148
GO_mf:go_galactose_binding	GO_mf:go_galactose_binding	SET	5	-0.0014186	-2.3064e-05	0.36215	0.50156
GO_bp:go_positive_regulation...716	GO_bp:go_positive_regulation_of_response_to_reactive_oxygen_species	SET	6	-0.0012504	-2.2268e-05	0.31313	0.50159
Curated_gene_sets:coller_myc...2	Curated_gene_sets:coller_myc_targets_up	SET	24	-0.00063064	-2.2452e-05	0.15484	0.50162
Curated_gene_sets:singh_nfe2...	Curated_gene_sets:singh_nfe2l2_targets	SET	13	-0.000906	-2.3746e-05	0.21266	0.5017
GO_bp:go_regulation_of_neuro...15	GO_bp:go_regulation_of_neurotransmitter_receptor_localization_to_postsynaptic_specialization_membrane	SET	7	-0.0013613	-2.6186e-05	0.31337	0.50173
GO_bp:go_intermembrane_lipid...	GO_bp:go_intermembrane_lipid_transfer	SET	10	-0.0011153	-2.5641e-05	0.24897	0.50179
Curated_gene_sets:mullighan_...1	Curated_gene_sets:mullighan_mll_signature_1_dn	SET	227	-0.00025622	-2.7903e-05	0.055501	0.50184
Curated_gene_sets:reactome_i...35	Curated_gene_sets:reactome_interleukin_12_family_signaling	SET	53	-0.0004743	-2.5074e-05	0.10182	0.50186
GO_bp:go_response_to_prostag...2	GO_bp:go_response_to_prostaglandin_d	SET	5	-0.0020239	-3.2905e-05	0.42272	0.50191
GO_mf:go_rna_strand_annealin...	GO_mf:go_rna_strand_annealing_activity	SET	3	-0.0028655	-3.6089e-05	0.59671	0.50192
Curated_gene_sets:sa_b_cell_...	Curated_gene_sets:sa_b_cell_receptor_complexes	SET	22	-0.00095283	-3.248e-05	0.18582	0.50205
GO_bp:go_positive_regulation...142	GO_bp:go_positive_regulation_of_cellular_carbohydrate_metabolic_process	SET	42	-0.00072747	-3.4245e-05	0.1329	0.50218
GO_bp:go_neural_plate_develo...	GO_bp:go_neural_plate_development	SET	10	-0.0014813	-3.4055e-05	0.25535	0.50231
Curated_gene_sets:reactome_l...16	Curated_gene_sets:reactome_loss_of_mecp2_binding_ability_to_the_ncor_smrt_complex	SET	5	-0.0022418	-3.6448e-05	0.38524	0.50232
GO_cc:go_lsm1_7_pat1_complex	GO_cc:go_lsm1_7_pat1_complex	SET	5	-0.0019254	-3.1304e-05	0.32109	0.50239
GO_bp:go_pattern_specificati...1	GO_bp:go_pattern_specification_involved_in_kidney_development	SET	9	-0.0019708	-4.2983e-05	0.31492	0.5025
GO_bp:go_smooth_muscle_cell_...6	GO_bp:go_smooth_muscle_cell_proliferation	SET	129	-0.00050227	-4.1341e-05	0.078517	0.50255
GO_bp:go_mating	GO_bp:go_mating	SET	39	-0.000961	-4.3596e-05	0.14453	0.50265
GO_bp:go_antibiotic_metaboli...	GO_bp:go_antibiotic_metabolic_process	SET	82	-0.00064283	-4.2238e-05	0.096675	0.50265
GO_bp:go_face_morphogenesis	GO_bp:go_face_morphogenesis	SET	31	-0.00099791	-4.037e-05	0.15009	0.50265
Curated_gene_sets:baldwin_pr...	Curated_gene_sets:baldwin_prkci_targets_up	SET	38	-0.0010058	-4.504e-05	0.14679	0.50273
GO_bp:go_regulation_of_leuko...9	GO_bp:go_regulation_of_leukocyte_tethering_or_rolling	SET	8	-0.0020431	-4.2012e-05	0.29457	0.50277
GO_bp:go_regulation_of_cellu...5	GO_bp:go_regulation_of_cellular_carbohydrate_metabolic_process	SET	107	-0.00058261	-4.37e-05	0.082689	0.50281
Curated_gene_sets:schaeffer_...6	Curated_gene_sets:schaeffer_prostate_development_6hr_up	SET	143	-0.00049222	-4.2641e-05	0.068583	0.50286
GO_bp:go_rna_polymerase_iii_...	GO_bp:go_rna_polymerase_iii_preinitiation_complex_assembly	SET	8	-0.0020247	-4.1634e-05	0.28194	0.50286
Curated_gene_sets:nikolsky_b...20	Curated_gene_sets:nikolsky_breast_cancer_21q22_amplicon	SET	15	-0.0022641	-6.374e-05	0.31227	0.50289
GO_bp:go_regulation_of_cardi...6	GO_bp:go_regulation_of_cardiac_muscle_cell_differentiation	SET	34	-0.001084	-4.5924e-05	0.14839	0.50291
GO_bp:go_pyridine_containing...2	GO_bp:go_pyridine_containing_compound_metabolic_process	SET	38	-0.00091998	-4.1198e-05	0.12609	0.50291
Curated_gene_sets:reactome_a...40	Curated_gene_sets:reactome_activation_of_puma_and_translocation_to_mitochondria	SET	9	-0.0021888	-4.7739e-05	0.29854	0.50292
GO_bp:go_endoderm_development	GO_bp:go_endoderm_development	SET	73	-0.00080762	-5.0081e-05	0.1056	0.50305
GO_bp:go_striated_muscle_atr...	GO_bp:go_striated_muscle_atrophy	SET	9	-0.0022768	-4.9658e-05	0.29334	0.5031
GO_bp:go_pyrimidine_deoxyrib...1	GO_bp:go_pyrimidine_deoxyribonucleoside_monophosphate_biosynthetic_process	SET	6	-0.0022074	-3.9313e-05	0.27249	0.50323
GO_mf:go_atp_dependent_pepti...	GO_mf:go_atp_dependent_peptidase_activity	SET	5	-0.0025542	-4.1526e-05	0.31176	0.50327
GO_bp:go_regulation_of_bile_...2	GO_bp:go_regulation_of_bile_acid_metabolic_process	SET	12	-0.0022361	-5.6311e-05	0.26826	0.50333
GO_bp:go_response_to_phenylp...	GO_bp:go_response_to_phenylpropanoid	SET	5	-0.003374	-5.4855e-05	0.39752	0.50339
GO_bp:go_interleukin_18_medi...	GO_bp:go_interleukin_18_mediated_signaling_pathway	SET	8	-0.0023144	-4.7591e-05	0.27243	0.50339
GO_bp:go_convergent_extensio...2	GO_bp:go_convergent_extension_involved_in_gastrulation	SET	8	-0.0022946	-4.7184e-05	0.26567	0.50345
GO_mf:go_alpha_adrenergic_re...	GO_mf:go_alpha_adrenergic_receptor_activity	SET	6	-0.0032042	-5.7064e-05	0.36701	0.50348
GO_bp:go_serine_family_amino...3	GO_bp:go_serine_family_amino_acid_metabolic_process	SET	36	-0.0011145	-4.8582e-05	0.12645	0.50352
GO_bp:go_negative_regulation...223	GO_bp:go_negative_regulation_of_epithelial_cell_differentiation	SET	38	-0.0012918	-5.7848e-05	0.1452	0.50355
GO_bp:go_dna_repair_complex_...	GO_bp:go_dna_repair_complex_assembly	SET	5	-0.0029107	-4.7323e-05	0.32643	0.50356
GO_bp:go_interleukin_1_beta_...1	GO_bp:go_interleukin_1_beta_production	SET	78	-0.0008893	-5.6995e-05	0.099453	0.50357
GO_cc:go_sperm_head	GO_cc:go_sperm_head	SET	10	-0.0022205	-5.1049e-05	0.24285	0.50365
GO_bp:go_negative_regulation...265	GO_bp:go_negative_regulation_of_glucagon_secretion	SET	5	-0.0038707	-6.293e-05	0.41896	0.50369
Curated_gene_sets:farmer_bre...2	Curated_gene_sets:farmer_breast_cancer_apocrine_vs_luminal	SET	309	-0.00045061	-5.7127e-05	0.048619	0.5037
Curated_gene_sets:kegg_pyrim...	Curated_gene_sets:kegg_pyrimidine_metabolism	SET	92	-0.00077553	-5.3961e-05	0.083071	0.50372
GO_bp:go_citrulline_biosynth...	GO_bp:go_citrulline_biosynthetic_process	SET	4	-0.00387	-5.6278e-05	0.39592	0.5039
GO_bp:go_cellular_response_t...30	GO_bp:go_cellular_response_to_epinephrine_stimulus	SET	13	-0.0023638	-6.1954e-05	0.23489	0.50401
Curated_gene_sets:biocarta_d...1	Curated_gene_sets:biocarta_d4gdi_pathway	SET	12	-0.002718	-6.8447e-05	0.25964	0.50418
Curated_gene_sets:boylan_mul...10	Curated_gene_sets:boylan_multiple_myeloma_d_up	SET	88	-0.00095295	-6.4855e-05	0.090626	0.50419
Curated_gene_sets:reactome_e...34	Curated_gene_sets:reactome_erythropoietin_activates_ras	SET	14	-0.0023525	-6.3985e-05	0.22372	0.50419
Curated_gene_sets:schaeffer_...1	Curated_gene_sets:schaeffer_prostate_development_12hr_dn	SET	48	-0.001332	-6.702e-05	0.12665	0.5042
GO_cc:go_cortical_cytoskelet...	GO_cc:go_cortical_cytoskeleton	SET	104	-0.00087369	-6.4613e-05	0.082907	0.5042
GO_bp:go_paraxial_mesoderm_m...	GO_bp:go_paraxial_mesoderm_morphogenesis	SET	9	-0.003262	-7.1144e-05	0.30887	0.50421
GO_bp:go_proteasomal_ubiquit...	GO_bp:go_proteasomal_ubiquitin_independent_protein_catabolic_process	SET	25	-0.0018094	-6.5746e-05	0.16866	0.50428
GO_bp:go_head_morphogenesis	GO_bp:go_head_morphogenesis	SET	36	-0.0015157	-6.607e-05	0.14039	0.50431
GO_mf:go_phospholipase_a2_in...	GO_mf:go_phospholipase_a2_inhibitor_activity	SET	4	-0.0051733	-7.5231e-05	0.47687	0.50433
Curated_gene_sets:dairkee_ca...3	Curated_gene_sets:dairkee_cancer_prone_response_e2	SET	28	-0.0016182	-6.222e-05	0.14881	0.50434
GO_cc:go_condensed_chromosom...1	GO_cc:go_condensed_chromosome_centromeric_region	SET	108	-0.00083852	-6.3186e-05	0.076532	0.50437
Curated_gene_sets:reactome_c...3	Curated_gene_sets:reactome_ca2plus_pathway	SET	61	-0.0012331	-6.9921e-05	0.11195	0.50439
GO_mf:go_chitin_binding	GO_mf:go_chitin_binding	SET	8	-0.0034546	-7.1039e-05	0.31353	0.5044
Curated_gene_sets:chiba_resp...1	Curated_gene_sets:chiba_response_to_tsa	SET	42	-0.0014697	-6.9185e-05	0.12736	0.5046
Curated_gene_sets:reactome_d...3	Curated_gene_sets:reactome_dap12_signaling	SET	29	-0.001889	-7.3915e-05	0.16043	0.5047
Curated_gene_sets:reactome_a...96	Curated_gene_sets:reactome_apoptotic_execution_phase	SET	49	-0.0014519	-7.3807e-05	0.11934	0.50485
Curated_gene_sets:johnstone_...3	Curated_gene_sets:johnstone_parvb_targets_2_dn	SET	329	-0.00057913	-7.5719e-05	0.047496	0.50486
GO_bp:go_srp_dependent_cotra...1	GO_bp:go_srp_dependent_cotranslational_protein_targeting_to_membrane_signal_sequence_recognition	SET	2	-0.005727	-5.8893e-05	0.46986	0.50486
Curated_gene_sets:schlingema...2	Curated_gene_sets:schlingemann_skin_carcinogenesis_tpa_up	SET	35	-0.0017086	-7.3438e-05	0.14009	0.50487
GO_bp:go_positive_regulation...383	GO_bp:go_positive_regulation_of_integrin_mediated_signaling_pathway	SET	5	-0.0048551	-7.8935e-05	0.39658	0.50488
GO_bp:go_mitral_valve_develo...	GO_bp:go_mitral_valve_development	SET	11	-0.0034498	-8.3177e-05	0.28171	0.50489
GO_bp:go_specification_of_an...	GO_bp:go_specification_of_animal_organ_identity	SET	33	-0.0019945	-8.3246e-05	0.16214	0.50491
GO_cc:go_exosome_rnase_compl...	GO_cc:go_exosome_rnase_complex_	SET	26	-0.0019402	-7.1891e-05	0.15194	0.50509
Curated_gene_sets:gross_hypo...1	Curated_gene_sets:gross_hypoxia_via_elk3_and_hif1a_dn	SET	98	-0.0010634	-7.6352e-05	0.080218	0.50529
Curated_gene_sets:xu_gh1_aut...1	Curated_gene_sets:xu_gh1_autocrine_targets_dn	SET	126	-0.0010291	-8.3723e-05	0.076532	0.50536
Curated_gene_sets:reactome_d...88	Curated_gene_sets:reactome_downstream_signaling_of_activated_fgfr2	SET	29	-0.0021811	-8.5347e-05	0.16198	0.50537
Curated_gene_sets:lein_local...1	Curated_gene_sets:lein_localized_to_distal_and_proximal_dendrites	SET	16	-0.0028567	-8.3059e-05	0.2118	0.50538
Curated_gene_sets:reactome_m...77	Curated_gene_sets:reactome_mitotic_spindle_checkpoint	SET	108	-0.0010681	-8.0486e-05	0.078251	0.50545
GO_bp:go_negative_regulation...619	GO_bp:go_negative_regulation_of_small_gtpase_mediated_signal_transduction	SET	55	-0.0016185	-8.7156e-05	0.11802	0.50547
GO_cc:go_transcription_facto...9	GO_cc:go_transcription_factor_tftc_complex	SET	12	-0.002895	-7.2903e-05	0.21098	0.50547
GO_cc:go_schmidt_lanterman_i...	GO_cc:go_schmidt_lanterman_incisure	SET	11	-0.0039063	-9.4183e-05	0.28191	0.50553
GO_bp:go_response_to_tumor_c...	GO_bp:go_response_to_tumor_cell	SET	23	-0.002451	-8.5424e-05	0.17415	0.50561
Curated_gene_sets:debiasi_ap...2	Curated_gene_sets:debiasi_apoptosis_by_reovirus_infection_up	SET	291	-0.00069373	-8.5391e-05	0.049242	0.50562
Curated_gene_sets:reactome_e...6	Curated_gene_sets:reactome_effects_of_pip2_hydrolysis	SET	25	-0.0022554	-8.195e-05	0.1573	0.50572
Curated_gene_sets:reactome_g...48	Curated_gene_sets:reactome_glutamate_binding_activation_of_ampa_receptors_and_synaptic_plasticity	SET	28	-0.0024791	-9.5321e-05	0.16901	0.50585
GO_cc:go_kicstor_complex	GO_cc:go_kicstor_complex	SET	5	-0.0057887	-9.4113e-05	0.39367	0.50587
GO_bp:go_interleukin_6_media...	GO_bp:go_interleukin_6_mediated_signaling_pathway	SET	19	-0.0028617	-9.0661e-05	0.19257	0.50593
GO_bp:go_positive_regulation...176	GO_bp:go_positive_regulation_of_circadian_sleep_wake_cycle_sleep	SET	6	-0.0052929	-9.4264e-05	0.34986	0.50604
Curated_gene_sets:holleman_a...4	Curated_gene_sets:holleman_asparaginase_resistance_b_all_up	SET	28	-0.0023823	-9.1601e-05	0.15238	0.50624
GO_bp:go_nuclear_transcribed...6	GO_bp:go_nuclear_transcribed_mrna_catabolic_process_nonsense_mediated_decay	SET	111	-0.0012026	-9.1867e-05	0.075783	0.50633
Curated_gene_sets:firestein_...2	Curated_gene_sets:firestein_ctnnb1_pathway_and_proliferation	SET	6	-0.0057963	-0.00010323	0.36471	0.50634
GO_bp:go_positive_regulation...738	GO_bp:go_positive_regulation_of_sister_chromatid_cohesion	SET	10	-0.0044158	-0.00010152	0.27594	0.50638
GO_bp:go_spindle_organization	GO_bp:go_spindle_organization	SET	153	-0.0010367	-9.2867e-05	0.06462	0.5064
GO_mf:go_neurotrophin_recept...	GO_mf:go_neurotrophin_receptor_binding	SET	9	-0.0050448	-0.00011003	0.31145	0.50646
GO_bp:go_maintenance_of_cell...2	GO_bp:go_maintenance_of_cell_polarity	SET	16	-0.0035722	-0.00010386	0.21921	0.5065
GO_cc:go_multivesicular_body	GO_cc:go_multivesicular_body	SET	44	-0.002103	-0.00010132	0.12715	0.5066
Curated_gene_sets:reactome_g...49	Curated_gene_sets:reactome_glutamate_neurotransmitter_release_cycle	SET	24	-0.0029179	-0.00010388	0.17563	0.50663
GO_bp:go_regulation_of_insul...1	GO_bp:go_regulation_of_insulin_like_growth_factor_receptor_signaling_pathway	SET	22	-0.00302	-0.00010295	0.17797	0.50677
Curated_gene_sets:thum_mir21...2	Curated_gene_sets:thum_mir21_targets_heart_disease_up	SET	17	-0.0035997	-0.00010788	0.21023	0.50683
Curated_gene_sets:smid_breas...10	Curated_gene_sets:smid_breast_cancer_normal_like_up	SET	440	-0.00072821	-0.00010978	0.042355	0.50686
Curated_gene_sets:reactome_r...76	Curated_gene_sets:reactome_resolution_of_ap_sites_via_the_multiple_nucleotide_patch_replacement_pathway	SET	25	-0.0027725	-0.00010074	0.15567	0.5071
GO_bp:go_positive_regulation...285	GO_bp:go_positive_regulation_of_fatty_acid_metabolic_process	SET	16	-0.0042883	-0.00012468	0.23946	0.50714
Curated_gene_sets:pid_nfat_3...	Curated_gene_sets:pid_nfat_3pathway	SET	52	-0.002409	-0.00012615	0.12864	0.50747
GO_bp:go_cellular_response_t...16	GO_bp:go_cellular_response_to_calcium_ion	SET	81	-0.0018273	-0.00011934	0.096242	0.50757
Curated_gene_sets:rashi_resp...6	Curated_gene_sets:rashi_response_to_ionizing_radiation_6	SET	72	-0.0017954	-0.00011057	0.094358	0.50759
GO_bp:go_fructose_2_6_bispho...	GO_bp:go_fructose_2_6_bisphosphate_metabolic_process	SET	4	-0.0068961	-0.00010028	0.36235	0.50759
GO_mf:go_fructose_2_6_bispho...	GO_mf:go_fructose_2_6_bisphosphate_2_phosphatase_activity	SET	4	-0.0068961	-0.00010028	0.36235	0.50759
Curated_gene_sets:pid_syndec...3	Curated_gene_sets:pid_syndecan_3_pathway	SET	16	-0.0043024	-0.00012509	0.22133	0.50775
GO_cc:go_actin_based_cell_pr...	GO_cc:go_actin_based_cell_projection	SET	196	-0.0011858	-0.00012009	0.061073	0.50775
GO_cc:go_microtubule	GO_cc:go_microtubule	SET	393	-0.00081555	-0.00011634	0.041879	0.50777
GO_cc:go_glycinergic_synapse	GO_cc:go_glycinergic_synapse	SET	5	-0.0086263	-0.00014025	0.42991	0.508
GO_bp:go_synaptic_vesicle_un...	GO_bp:go_synaptic_vesicle_uncoating	SET	5	-0.0080819	-0.0001314	0.40036	0.50805
Curated_gene_sets:biocarta_s...7	Curated_gene_sets:biocarta_skp2e2f_pathway	SET	10	-0.0051364	-0.00011808	0.25141	0.50815
Curated_gene_sets:hellebreke...	Curated_gene_sets:hellebrekers_silenced_during_tumor_angiogenesis	SET	75	-0.0021287	-0.00013379	0.10315	0.50823
Curated_gene_sets:reactome_s...112	Curated_gene_sets:reactome_sphingolipid_metabolism	SET	81	-0.0018388	-0.00012009	0.089057	0.50824
Curated_gene_sets:kasler_hda...2	Curated_gene_sets:kasler_hdac7_targets_1_up	SET	188	-0.001222	-0.00012123	0.058983	0.50826
GO_bp:go_optic_cup_morphogen...	GO_bp:go_optic_cup_morphogenesis_involved_in_camera_type_eye_development	SET	8	-0.0065374	-0.00013443	0.31566	0.50826
GO_cc:go_calcineurin_complex	GO_cc:go_calcineurin_complex	SET	5	-0.010011	-0.00016276	0.47522	0.5084
Curated_gene_sets:pid_myc_ac...	Curated_gene_sets:pid_myc_activ_pathway	SET	77	-0.0019016	-0.00012109	0.090104	0.50842
Curated_gene_sets:reactome_r...8	Curated_gene_sets:reactome_ras_activation_upon_ca2plus_influx_through_nmda_receptor	SET	18	-0.0042666	-0.00013157	0.20212	0.50842
Curated_gene_sets:park_treti...2	Curated_gene_sets:park_tretinoin_response_and_pml_rara_fusion	SET	29	-0.0035428	-0.00013863	0.16745	0.50844
Curated_gene_sets:pid_nectin...	Curated_gene_sets:pid_nectin_pathway	SET	30	-0.0035704	-0.00014209	0.1678	0.50849
GO_mf:go_oxidoreductase_acti...15	GO_mf:go_oxidoreductase_activity_acting_on_paired_donors_with_incorporation_or_reduction_of_molecular_oxygen	SET	152	-0.0015036	-0.00013426	0.069892	0.50858
Curated_gene_sets:reactome_g...69	Curated_gene_sets:reactome_grb2_events_in_erbb2_signaling	SET	16	-0.0047716	-0.00013873	0.21942	0.50867
Curated_gene_sets:zheng_resp...2	Curated_gene_sets:zheng_response_to_arsenite_up	SET	15	-0.0051086	-0.00014382	0.23513	0.50867
GO_bp:go_regulation_of_the_f...2	GO_bp:go_regulation_of_the_force_of_heart_contraction_by_chemical_signal	SET	6	-0.0072483	-0.00012909	0.32979	0.50877
Curated_gene_sets:kegg_ether...	Curated_gene_sets:kegg_ether_lipid_metabolism	SET	33	-0.0029333	-0.00012243	0.13306	0.50879
GO_bp:go_integrin_activation	GO_bp:go_integrin_activation	SET	21	-0.0041185	-0.00013717	0.18699	0.50879
Curated_gene_sets:pid_il6_7_...	Curated_gene_sets:pid_il6_7_pathway	SET	46	-0.002881	-0.00014192	0.12996	0.50884
GO_bp:go_response_to_muramyl...	GO_bp:go_response_to_muramyl_dipeptide	SET	19	-0.0043345	-0.00013732	0.19494	0.50887
Curated_gene_sets:boyault_li...10	Curated_gene_sets:boyault_liver_cancer_subclass_g3_dn	SET	51	-0.002681	-0.00013904	0.11935	0.50896
GO_bp:go_proteolysis	GO_bp:go_proteolysis	SET	1624	-0.00048296	-0.00013532	0.021456	0.50898
GO_bp:go_cartilage_developme...1	GO_bp:go_cartilage_development	SET	200	-0.0014171	-0.00014496	0.061814	0.50914
Curated_gene_sets:berenjeno_...7	Curated_gene_sets:berenjeno_transformed_by_rhoa_reversibly_up	SET	6	-0.0077618	-0.00013823	0.33609	0.50921
GO_bp:go_dopamine_transport	GO_bp:go_dopamine_transport	SET	51	-0.002916	-0.00015123	0.12564	0.50926
Curated_gene_sets:biocarta_f...3	Curated_gene_sets:biocarta_fcer1_pathway	SET	37	-0.0034861	-0.00015405	0.14976	0.50929
GO_mf:go_h4_histone_acetyltr...	GO_mf:go_h4_histone_acetyltransferase_activity	SET	20	-0.003937	-0.00012796	0.16839	0.50933
GO_bp:go_ribonucleoside_trip...	GO_bp:go_ribonucleoside_triphosphate_biosynthetic_process	SET	55	-0.002488	-0.00013398	0.10584	0.50938
GO_bp:go_proximal_distal_pat...2	GO_bp:go_proximal_distal_pattern_formation_involved_in_nephron_development	SET	5	-0.0098528	-0.00016019	0.41856	0.50939
GO_mf:go_rna_2_o_methyltrans...	GO_mf:go_rna_2_o_methyltransferase_activity	SET	5	-0.0080354	-0.00013064	0.33744	0.5095
GO_bp:go_chloride_transport	GO_bp:go_chloride_transport	SET	95	-0.0020445	-0.00014454	0.085723	0.50951
GO_bp:go_axis_specification	GO_bp:go_axis_specification	SET	78	-0.0023265	-0.00014911	0.097331	0.50953
GO_bp:go_muscle_organ_morpho...	GO_bp:go_muscle_organ_morphogenesis	SET	85	-0.0023773	-0.00015902	0.099379	0.50954
Curated_gene_sets:kegg_tight...	Curated_gene_sets:kegg_tight_junction	SET	129	-0.0018662	-0.0001536	0.077665	0.50958
GO_bp:go_appendage_developme...	GO_bp:go_appendage_development	SET	173	-0.0016309	-0.00015527	0.067686	0.50961
GO_bp:go_adrenergic_receptor...	GO_bp:go_adrenergic_receptor_signaling_pathway	SET	27	-0.004209	-0.00015892	0.17323	0.50969
GO_bp:go_dna_metabolic_proce...	GO_bp:go_dna_metabolic_process	SET	796	-0.00071373	-0.00014332	0.029092	0.50979
Curated_gene_sets:markey_rb1...1	Curated_gene_sets:markey_rb1_acute_lof_dn	SET	216	-0.0014251	-0.00015144	0.057629	0.50986
GO_bp:go_fatty_acid_derivati...1	GO_bp:go_fatty_acid_derivative_biosynthetic_process	SET	54	-0.0028447	-0.0001518	0.11479	0.50989
Curated_gene_sets:nakamura_a...4	Curated_gene_sets:nakamura_adipogenesis_late_up	SET	96	-0.0022071	-0.00015685	0.08867	0.50993
Curated_gene_sets:reactome_i...45	Curated_gene_sets:reactome_interleukin_23_signaling	SET	9	-0.0064255	-0.00014014	0.25563	0.51003
GO_bp:go_interleukin_23_medi...	GO_bp:go_interleukin_23_mediated_signaling_pathway	SET	9	-0.0064255	-0.00014014	0.25563	0.51003
GO_bp:go_negative_regulation...11	GO_bp:go_negative_regulation_of_acute_inflammatory_response	SET	12	-0.0068133	-0.00017158	0.26786	0.51015
GO_bp:go_organic_anion_trans...	GO_bp:go_organic_anion_transport	SET	460	-0.0010392	-0.0001601	0.04074	0.51018
GO_bp:go_apoptotic_process_i...4	GO_bp:go_apoptotic_process_involved_in_morphogenesis	SET	24	-0.0048504	-0.00017268	0.18866	0.51026
Curated_gene_sets:reactome_s...148	Curated_gene_sets:reactome_synthesis_of_bile_acids_and_bile_salts_via_27_hydroxycholesterol	SET	15	-0.0058322	-0.00016419	0.22613	0.51029
Curated_gene_sets:davicioni_...1	Curated_gene_sets:davicioni_molecular_arms_vs_erms_dn	SET	171	-0.0017343	-0.00016417	0.06708	0.51031
Curated_gene_sets:reactome_s...63	Curated_gene_sets:reactome_signaling_by_mst1	SET	5	-0.0078098	-0.00012697	0.30132	0.51034
GO_bp:go_rrna_modification	GO_bp:go_rrna_modification	SET	31	-0.0036245	-0.00014663	0.13955	0.51036
Curated_gene_sets:reactome_c...95	Curated_gene_sets:reactome_creb1_phosphorylation_through_nmda_receptor_mediated_activation_of_ras_signaling	SET	24	-0.0046154	-0.00016432	0.17669	0.51042
GO_bp:go_de_novo_imp_biosynt...	GO_bp:go_de_novo_imp_biosynthetic_process	SET	6	-0.0062995	-0.00011219	0.24012	0.51046
GO_cc:go_h4_h2a_histone_acet...	GO_cc:go_h4_h2a_histone_acetyltransferase_complex	SET	16	-0.0053575	-0.00015577	0.20416	0.51047
Curated_gene_sets:pid_ilk_pa...	Curated_gene_sets:pid_ilk_pathway	SET	43	-0.0033577	-0.00015993	0.12631	0.5106
GO_mf:go_nitric_oxide_syntha...2	GO_mf:go_nitric_oxide_synthase_regulator_activity	SET	9	-0.0073322	-0.00015992	0.27124	0.51078
GO_bp:go_regulation_of_cellu...20	GO_bp:go_regulation_of_cellular_response_to_hypoxia	SET	13	-0.0056584	-0.00014831	0.20772	0.51087
GO_bp:go_regulation_of_gluco...1	GO_bp:go_regulation_of_glucocorticoid_biosynthetic_process	SET	7	-0.0087405	-0.00016813	0.32042	0.51088
Curated_gene_sets:kim_wt1_ta...4	Curated_gene_sets:kim_wt1_targets_8hr_up	SET	162	-0.0018388	-0.00016946	0.067363	0.51089
GO_bp:go_regulation_of_myelo...3	GO_bp:go_regulation_of_myeloid_leukocyte_differentiation	SET	112	-0.0023046	-0.00017683	0.083197	0.51105
GO_mf:go_igg_binding	GO_mf:go_igg_binding	SET	10	-0.0081573	-0.00018753	0.29063	0.5112
Curated_gene_sets:amit_egf_r...1	Curated_gene_sets:amit_egf_response_120_hela	SET	67	-0.0028697	-0.00017051	0.10213	0.51121
Curated_gene_sets:reactome_s...153	Curated_gene_sets:reactome_synthesis_of_gdp_mannose	SET	5	-0.0089543	-0.00014558	0.31494	0.51134
Curated_gene_sets:pid_il2_pi...	Curated_gene_sets:pid_il2_pi3k_pathway	SET	33	-0.0041558	-0.00017345	0.14549	0.51139
GO_bp:go_peripheral_nervous_...2	GO_bp:go_peripheral_nervous_system_development	SET	74	-0.0028786	-0.00017972	0.10062	0.51141
GO_bp:go_polynucleotide_deph...	GO_bp:go_polynucleotide_dephosphorylation	SET	5	-0.0098471	-0.0001601	0.33493	0.51173
Curated_gene_sets:reactome_t...76	Curated_gene_sets:reactome_transcriptional_regulation_by_mecp2	SET	58	-0.0034237	-0.00018932	0.11606	0.51177
Curated_gene_sets:kim_glis2_...1	Curated_gene_sets:kim_glis2_targets_dn	SET	6	-0.0081087	-0.00014441	0.27032	0.51196
GO_bp:go_positive_regulation...492	GO_bp:go_positive_regulation_of_mesenchymal_cell_proliferation	SET	26	-0.005536	-0.00020513	0.18341	0.51204
Curated_gene_sets:manalo_hyp...2	Curated_gene_sets:manalo_hypoxia_up	SET	191	-0.0020021	-0.00020018	0.066195	0.51206
GO_mf:go_filamin_binding	GO_mf:go_filamin_binding	SET	13	-0.0072121	-0.00018903	0.2381	0.51208
GO_cc:go_proteasome_core_com...1	GO_cc:go_proteasome_core_complex	SET	22	-0.0054461	-0.00018565	0.17971	0.51209
GO_mf:go_ceramide_binding	GO_mf:go_ceramide_binding	SET	13	-0.0063524	-0.00016649	0.20909	0.51212
GO_bp:go_modulation_by_host_...1	GO_bp:go_modulation_by_host_of_symbiont_molecular_function	SET	6	-0.010117	-0.00018018	0.33157	0.51217
GO_bp:go_microtubule_bundle_...	GO_bp:go_microtubule_bundle_formation	SET	87	-0.0026514	-0.00017942	0.086597	0.51221
Curated_gene_sets:nikolsky_b...15	Curated_gene_sets:nikolsky_breast_cancer_1q21_amplicon	SET	38	-0.0081272	-0.00036395	0.26514	0.51223
GO_bp:go_positive_regulation...511	GO_bp:go_positive_regulation_of_mitochondrial_translation	SET	17	-0.0058886	-0.00017647	0.19113	0.51229
Curated_gene_sets:hahtola_my...3	Curated_gene_sets:hahtola_mycosis_fungoides_dn	SET	14	-0.0063717	-0.0001733	0.20498	0.5124
GO_bp:go_regulation_of_humor...1	GO_bp:go_regulation_of_humoral_immune_response	SET	65	-0.0036842	-0.00021563	0.11833	0.51242
Curated_gene_sets:mikkelsen_...20	Curated_gene_sets:mikkelsen_mcv6_icp_with_h3k4me3_and_h3k27me3	SET	30	-0.004914	-0.00019556	0.15767	0.51243
GO_bp:go_negative_regulation...550	GO_bp:go_negative_regulation_of_protein_kinase_b_signaling	SET	44	-0.0037565	-0.00018099	0.11885	0.51261
GO_bp:go_protein_localizatio...15	GO_bp:go_protein_localization_to_cytoskeleton	SET	52	-0.003425	-0.00017935	0.10784	0.51267
Curated_gene_sets:nutt_gbm_v...1	Curated_gene_sets:nutt_gbm_vs_ao_glioma_dn	SET	45	-0.0037853	-0.00018443	0.11789	0.51281
GO_bp:go_neurotransmitter_bi...	GO_bp:go_neurotransmitter_biosynthetic_process	SET	86	-0.0030943	-0.0002082	0.095942	0.51286
GO_bp:go_cell_proliferation_...7	GO_bp:go_cell_proliferation_involved_in_metanephros_development	SET	9	-0.010382	-0.00022643	0.32172	0.51287
GO_mf:go_copper_chaperone_ac...	GO_mf:go_copper_chaperone_activity	SET	4	-0.012189	-0.00017725	0.37485	0.51297
GO_bp:go_negative_regulation...461	GO_bp:go_negative_regulation_of_neuroblast_proliferation	SET	5	-0.012747	-0.00020725	0.39015	0.51303
Curated_gene_sets:reactome_p...15	Curated_gene_sets:reactome_peptide_hormone_biosynthesis	SET	13	-0.0084235	-0.00022078	0.25729	0.51306
GO_bp:go_positive_regulation...657	GO_bp:go_positive_regulation_of_protein_exit_from_endoplasmic_reticulum	SET	12	-0.0073153	-0.00018422	0.22307	0.51308
GO_bp:go_cellular_amino_acid...1	GO_bp:go_cellular_amino_acid_biosynthetic_process	SET	62	-0.003215	-0.00018379	0.097821	0.51311
GO_bp:go_ganglioside_biosynt...	GO_bp:go_ganglioside_biosynthetic_process	SET	11	-0.0092396	-0.00022277	0.28079	0.51313
Curated_gene_sets:pid_rac1_p...	Curated_gene_sets:pid_rac1_pathway	SET	51	-0.0038448	-0.00019939	0.11647	0.51317
GO_bp:go_negative_regulation...405	GO_bp:go_negative_regulation_of_membrane_depolarization	SET	6	-0.011384	-0.00020275	0.34416	0.51319
GO_bp:go_positive_regulation...794	GO_bp:go_positive_regulation_of_t_cell_receptor_signaling_pathway	SET	13	-0.007558	-0.00019809	0.22777	0.51324
GO_bp:go_homologous_recombin...	GO_bp:go_homologous_recombination	SET	52	-0.0036301	-0.00019009	0.109	0.51328
GO_bp:go_positive_regulation...419	GO_bp:go_positive_regulation_of_intrinsic_apoptotic_signaling_pathway_in_response_to_dna_damage	SET	7	-0.0099936	-0.00019224	0.3001	0.51328
Curated_gene_sets:kegg_wnt_s...	Curated_gene_sets:kegg_wnt_signaling_pathway	SET	146	-0.0024451	-0.00021401	0.072977	0.51336
Curated_gene_sets:mikkelsen_...4	Curated_gene_sets:mikkelsen_es_hcp_with_h3k27me3	SET	38	-0.0047527	-0.00021283	0.14059	0.51348
Curated_gene_sets:busa_sam68...2	Curated_gene_sets:busa_sam68_targets_up	SET	7	-0.011666	-0.00022441	0.34493	0.51349
GO_cc:go_eukaryotic_translat...1	GO_cc:go_eukaryotic_translation_initiation_factor_2_complex	SET	4	-0.014472	-0.00021046	0.42535	0.51357
Curated_gene_sets:zhang_targ...	Curated_gene_sets:zhang_targets_of_ewsr1_fli1_fusion	SET	84	-0.0033181	-0.00022065	0.096877	0.51366
GO_bp:go_protein_dephosphory...	GO_bp:go_protein_dephosphorylation	SET	294	-0.0016355	-0.00020233	0.047645	0.51369
Curated_gene_sets:ropero_hda...	Curated_gene_sets:ropero_hdac2_targets	SET	102	-0.0028898	-0.00021166	0.083937	0.51373
GO_mf:go_inositol_hexakispho...	GO_mf:go_inositol_hexakisphosphate_kinase_activity	SET	5	-0.01194	-0.00019413	0.34661	0.51374
GO_bp:go_erythrocyte_homeost...	GO_bp:go_erythrocyte_homeostasis	SET	111	-0.0027229	-0.000208	0.078729	0.5138
Curated_gene_sets:biocarta_n...11	Curated_gene_sets:biocarta_notch_pathway	SET	6	-0.013499	-0.00024041	0.38793	0.51388
GO_bp:go_purine_ribonucleosi...	GO_bp:go_purine_ribonucleoside_salvage	SET	4	-0.012127	-0.00017635	0.34635	0.51397
GO_cc:go_azurophil_granule_m...	GO_cc:go_azurophil_granule_membrane	SET	54	-0.0036164	-0.00019297	0.10286	0.51402
GO_bp:go_positive_regulation...651	GO_bp:go_positive_regulation_of_protein_complex_assembly	SET	234	-0.0018634	-0.000206	0.052799	0.51408
GO_bp:go_negative_regulation...117	GO_bp:go_negative_regulation_of_cell_migration_involved_in_sprouting_angiogenesis	SET	15	-0.0088261	-0.00024848	0.249	0.51414
Curated_gene_sets:dauer_stat...2	Curated_gene_sets:dauer_stat3_targets_up	SET	48	-0.0047646	-0.00023974	0.13406	0.51418
Curated_gene_sets:pal_prmt5_...2	Curated_gene_sets:pal_prmt5_targets_up	SET	184	-0.0021776	-0.00021375	0.05915	0.51468
Curated_gene_sets:reactome_i...41	Curated_gene_sets:reactome_interleukin_1_processing	SET	8	-0.011239	-0.00023111	0.30453	0.51472
Curated_gene_sets:reactome_v...9	Curated_gene_sets:reactome_visual_phototransduction	SET	91	-0.0032512	-0.00022499	0.087783	0.51477
GO_bp:go_regulation_of_vacuo...1	GO_bp:go_regulation_of_vacuolar_transport	SET	4	-0.011521	-0.00016754	0.30959	0.51484
GO_bp:go_circulatory_system_...2	GO_bp:go_circulatory_system_process	SET	506	-0.0014887	-0.00024024	0.039733	0.51494
GO_bp:go_heart_field_specifi...	GO_bp:go_heart_field_specification	SET	15	-0.0091163	-0.00025665	0.24279	0.51498
GO_bp:go_negative_regulation...504	GO_bp:go_negative_regulation_of_pathway_restricted_smad_protein_phosphorylation	SET	11	-0.010693	-0.00025782	0.28388	0.51502
Curated_gene_sets:gross_hif1...1	Curated_gene_sets:gross_hif1a_targets_dn	SET	25	-0.0061532	-0.00022358	0.16258	0.5151
Curated_gene_sets:gavin_il2_...1	Curated_gene_sets:gavin_il2_responsive_foxp3_targets_dn	SET	5	-0.016821	-0.00027348	0.43833	0.51531
Curated_gene_sets:nikolsky_b...18	Curated_gene_sets:nikolsky_breast_cancer_20q11_amplicon	SET	31	-0.010133	-0.00040993	0.26299	0.51537
GO_mf:go_endoribonuclease_ac...3	GO_mf:go_endoribonuclease_activity_producing_5_phosphomonoesters	SET	29	-0.0059041	-0.00023103	0.15271	0.51542
Curated_gene_sets:reactome_r...115	Curated_gene_sets:reactome_rna_polymerase_iii_transcription_termination	SET	23	-0.0065507	-0.00022831	0.16852	0.5155
Curated_gene_sets:gargalovic...13	Curated_gene_sets:gargalovic_response_to_oxidized_phospholipids_magenta_dn	SET	12	-0.010002	-0.00025186	0.25705	0.51552
Curated_gene_sets:reactome_c...87	Curated_gene_sets:reactome_cooperation_of_prefoldin_and_tric_cct_in_actin_and_tubulin_folding	SET	32	-0.0052368	-0.00021524	0.13374	0.51562
Curated_gene_sets:reactome_e...40	Curated_gene_sets:reactome_estrogen_dependent_nuclear_events_downstream_of_esr_membrane_signaling	SET	23	-0.0075377	-0.00026271	0.19205	0.51565
GO_bp:go_response_to_pain	GO_bp:go_response_to_pain	SET	30	-0.0064412	-0.00025635	0.16366	0.5157
GO_bp:go_mitotic_nuclear_div...	GO_bp:go_mitotic_nuclear_division	SET	271	-0.0019541	-0.00023224	0.049268	0.51582
GO_bp:go_regulation_of_cellu...14	GO_bp:go_regulation_of_cellular_protein_catabolic_process	SET	227	-0.0021429	-0.00023337	0.053541	0.51596
GO_bp:go_myofibroblast_diffe...	GO_bp:go_myofibroblast_differentiation	SET	4	-0.017434	-0.00025352	0.43491	0.51599
GO_bp:go_regulation_of_myofi...	GO_bp:go_regulation_of_myofibroblast_differentiation	SET	4	-0.017434	-0.00025352	0.43491	0.51599
Curated_gene_sets:fournier_a...2	Curated_gene_sets:fournier_acinar_development_early_up	SET	19	-0.0077172	-0.00024449	0.19161	0.51606
GO_bp:go_glomerulus_developm...	GO_bp:go_glomerulus_development	SET	57	-0.0049342	-0.00027048	0.12229	0.51609
Curated_gene_sets:marciniak_...	Curated_gene_sets:marciniak_er_stress_response_via_chop	SET	21	-0.0076025	-0.0002532	0.18817	0.51611
GO_mf:go_1_acylglycerophosph...	GO_mf:go_1_acylglycerophosphocholine_o_acyltransferase_activity	SET	4	-0.01541	-0.00022409	0.38155	0.51611
GO_bp:go_regulation_of_neuro...7	GO_bp:go_regulation_of_neuron_migration	SET	36	-0.0059617	-0.00025987	0.14719	0.51615
GO_bp:go_positive_regulation...202	GO_bp:go_positive_regulation_of_cytoplasmic_transport	SET	12	-0.01041	-0.00026214	0.25644	0.51619
GO_bp:go_protein_transmembra...2	GO_bp:go_protein_transmembrane_transport	SET	60	-0.0040916	-0.0002301	0.099815	0.51635
Curated_gene_sets:burton_adi...14	Curated_gene_sets:burton_adipogenesis_peak_at_16hr	SET	40	-0.0053445	-0.00024554	0.13016	0.51638
GO_bp:go_aerobic_electron_tr...	GO_bp:go_aerobic_electron_transport_chain	SET	16	-0.0086423	-0.00025128	0.20885	0.5165
Curated_gene_sets:hoelzel_nf...1	Curated_gene_sets:hoelzel_nf1_targets_dn	SET	107	-0.0037716	-0.0002829	0.090937	0.51654
Curated_gene_sets:valk_aml_c...6	Curated_gene_sets:valk_aml_cluster_15	SET	29	-0.0064936	-0.00025409	0.15624	0.51658
GO_cc:go_postsynaptic_endocy...	GO_cc:go_postsynaptic_endocytic_zone	SET	8	-0.012879	-0.00026483	0.30935	0.5166
GO_bp:go_response_to_light_s...	GO_bp:go_response_to_light_stimulus	SET	292	-0.002029	-0.00025017	0.04871	0.51661
GO_bp:go_organ_or_tissue_spe...	GO_bp:go_organ_or_tissue_specific_immune_response	SET	35	-0.0057651	-0.00024779	0.13737	0.51674
GO_bp:go_regulation_of_modif...2	GO_bp:go_regulation_of_modification_of_synaptic_structure	SET	8	-0.012537	-0.00025781	0.29715	0.51683
GO_bp:go_regulation_of_rna_m...	GO_bp:go_regulation_of_rna_metabolic_process	SET	206	-0.0023748	-0.0002465	0.056203	0.51685
GO_bp:go_regulation_of_gluco...3	GO_bp:go_regulation_of_glucocorticoid_receptor_signaling_pathway	SET	7	-0.01376	-0.00026468	0.32478	0.5169
Curated_gene_sets:turjanski_...2	Curated_gene_sets:turjanski_mapk14_targets	SET	9	-0.012898	-0.00028131	0.30389	0.51693
Curated_gene_sets:reactome_s...57	Curated_gene_sets:reactome_signaling_by_insulin_receptor	SET	78	-0.004048	-0.00025944	0.095101	0.51698
GO_mf:go_ubiquitin_specific_...	GO_mf:go_ubiquitin_specific_protease_binding	SET	15	-0.0074963	-0.00021104	0.17541	0.51704
GO_cc:go_organelle_membrane_...	GO_cc:go_organelle_membrane_contact_site	SET	18	-0.0073777	-0.00022751	0.17175	0.51713
Curated_gene_sets:kaab_heart...2	Curated_gene_sets:kaab_heart_atrium_vs_ventricle_up	SET	241	-0.0023363	-0.00026205	0.05419	0.51719
GO_cc:go_glutamatergic_synap...	GO_cc:go_glutamatergic_synapse	SET	331	-0.0020657	-0.00027089	0.047783	0.51724
Curated_gene_sets:sig_chemot...	Curated_gene_sets:sig_chemotaxis	SET	39	-0.0058647	-0.00026605	0.1349	0.51734
Curated_gene_sets:reactome_l...12	Curated_gene_sets:reactome_lipophagy	SET	9	-0.012577	-0.0002743	0.2893	0.51734
GO_mf:go_heparin_binding	GO_mf:go_heparin_binding	SET	160	-0.0031162	-0.00028542	0.071498	0.51738
GO_mf:go_cysteine_type_endop...5	GO_mf:go_cysteine_type_endopeptidase_inhibitor_activity	SET	55	-0.0052548	-0.00028298	0.12044	0.5174
GO_bp:go_neurofilament_cytos...	GO_bp:go_neurofilament_cytoskeleton_organization	SET	6	-0.014645	-0.00026082	0.33536	0.51742
GO_bp:go_regulation_of_neutr...1	GO_bp:go_regulation_of_neutrophil_activation	SET	10	-0.0128	-0.00029427	0.29272	0.51744
GO_bp:go_regulation_of_lutei...	GO_bp:go_regulation_of_luteinizing_hormone_secretion	SET	7	-0.015251	-0.00029336	0.34763	0.5175
GO_bp:go_nucleoside_cataboli...	GO_bp:go_nucleoside_catabolic_process	SET	31	-0.0066746	-0.00027002	0.15134	0.51759
GO_bp:go_regulation_of_synap...8	GO_bp:go_regulation_of_synaptic_transmission_dopaminergic	SET	16	-0.0089003	-0.00025878	0.201	0.51766
GO_bp:go_regulation_of_mast_...1	GO_bp:go_regulation_of_mast_cell_activation	SET	37	-0.0059927	-0.00026481	0.13394	0.51784
Curated_gene_sets:li_cytidin...2	Curated_gene_sets:li_cytidine_analogs_cyctotoxicity	SET	14	-0.0099853	-0.00027159	0.22101	0.51802
GO_mf:go_mismatch_repair_com...	GO_mf:go_mismatch_repair_complex_binding	SET	11	-0.010212	-0.00024622	0.22577	0.51804
Curated_gene_sets:yamanaka_g...1	Curated_gene_sets:yamanaka_glioblastoma_survival_dn	SET	8	-0.012785	-0.00026289	0.28089	0.51815
GO_bp:go_basic_amino_acid_tr...2	GO_bp:go_basic_amino_acid_transport	SET	14	-0.011052	-0.00030061	0.24102	0.51829
GO_bp:go_heart_development	GO_bp:go_heart_development	SET	526	-0.0017761	-0.00029206	0.038712	0.5183
Curated_gene_sets:reactome_g...2	Curated_gene_sets:reactome_g1_phase	SET	44	-0.0053877	-0.00025958	0.11721	0.51833
GO_bp:go_glycerophospholipid...1	GO_bp:go_glycerophospholipid_catabolic_process	SET	23	-0.0074226	-0.0002587	0.16146	0.51833
GO_bp:go_histone_h3_acetylat...	GO_bp:go_histone_h3_acetylation	SET	54	-0.0050325	-0.00026853	0.10894	0.51842
GO_bp:go_cochlea_morphogenes...	GO_bp:go_cochlea_morphogenesis	SET	23	-0.0086967	-0.00030311	0.18822	0.51843
GO_bp:go_negative_regulation...196	GO_bp:go_negative_regulation_of_dna_biosynthetic_process	SET	35	-0.0064798	-0.00027851	0.13997	0.51846
Curated_gene_sets:reactome_r...110	Curated_gene_sets:reactome_rna_polymerase_ii_transcription_termination	SET	62	-0.004522	-0.0002585	0.097513	0.51849
Curated_gene_sets:reactome_g...45	Curated_gene_sets:reactome_glucose_metabolism	SET	91	-0.003797	-0.00026276	0.081574	0.51856
GO_bp:go_fusion_of_sperm_to_...	GO_bp:go_fusion_of_sperm_to_egg_plasma_membrane_involved_in_single_fertilization	SET	16	-0.010154	-0.00029522	0.21766	0.5186
GO_mf:go_phosphotyrosine_res...	GO_mf:go_phosphotyrosine_residue_binding	SET	41	-0.0061899	-0.0002879	0.13211	0.51869
GO_bp:go_branching_involved_...2	GO_bp:go_branching_involved_in_labyrinthine_layer_morphogenesis	SET	12	-0.012154	-0.00030606	0.25906	0.51871
Curated_gene_sets:reactome_t...5	Curated_gene_sets:reactome_tcf_dependent_signaling_in_response_to_wnt	SET	214	-0.0026721	-0.00028264	0.056932	0.51872
Curated_gene_sets:jiang_agin...1	Curated_gene_sets:jiang_aging_cerebral_cortex_dn	SET	45	-0.0058474	-0.0002849	0.12395	0.51881
GO_cc:go_activin_receptor_co...	GO_cc:go_activin_receptor_complex	SET	7	-0.017668	-0.00033985	0.36875	0.51911
GO_bp:go_negative_regulation...59	GO_bp:go_negative_regulation_of_blood_vessel_diameter	SET	76	-0.0050604	-0.00032015	0.10468	0.51928
GO_bp:go_negative_regulation...560	GO_bp:go_negative_regulation_of_protein_oligomerization	SET	17	-0.010098	-0.00030262	0.20629	0.51952
Curated_gene_sets:lastowska_...1	Curated_gene_sets:lastowska_coamplified_with_mycn	SET	38	-0.0081624	-0.00036552	0.16624	0.51958
GO_mf:go_epidermal_growth_fa...	GO_mf:go_epidermal_growth_factor_receptor_binding	SET	33	-0.0072692	-0.0003034	0.14801	0.51959
GO_bp:go_response_to_sorbitol	GO_bp:go_response_to_sorbitol	SET	5	-0.017943	-0.00029172	0.36123	0.51981
GO_cc:go_spindle	GO_cc:go_spindle	SET	314	-0.002302	-0.00029415	0.046316	0.51982
GO_bp:go_response_to_food	GO_bp:go_response_to_food	SET	36	-0.0072408	-0.00031562	0.14532	0.51987
GO_bp:go_l_methionine_salvag...	GO_bp:go_l_methionine_salvage_from_methylthioadenosine	SET	5	-0.014955	-0.00024314	0.30007	0.51987
GO_mf:go_hypoglycin_a_gamma_...	GO_mf:go_hypoglycin_a_gamma_glutamyl_transpeptidase_activity	SET	4	-0.018161	-0.0002641	0.36366	0.51991
GO_mf:go_sialic_acid_binding	GO_mf:go_sialic_acid_binding	SET	11	-0.014278	-0.00034425	0.28423	0.52003
Curated_gene_sets:reactome_r...132	Curated_gene_sets:reactome_runx1_regulates_estrogen_receptor_mediated_transcription	SET	6	-0.016012	-0.00028516	0.31857	0.52004
Curated_gene_sets:myllykanga...5	Curated_gene_sets:myllykangas_amplification_hot_spot_18	SET	5	-0.022117	-0.00035957	0.43846	0.52011
Curated_gene_sets:reactome_s...6	Curated_gene_sets:reactome_scf_skp2_mediated_degradation_of_p27_p21	SET	62	-0.0048203	-0.00027555	0.09559	0.52011
GO_bp:go_dna_synthesis_invol...	GO_bp:go_dna_synthesis_involved_in_dna_repair	SET	51	-0.0055396	-0.00028729	0.10982	0.52012
GO_cc:go_endoplasmic_reticul...9	GO_cc:go_endoplasmic_reticulum_quality_control_compartment	SET	23	-0.0073503	-0.00025618	0.14559	0.52013
Curated_gene_sets:liu_prosta...1	Curated_gene_sets:liu_prostate_cancer_dn	SET	452	-0.0020822	-0.00031804	0.041226	0.52014
GO_bp:go_rna_polymerase_ii_p...	GO_bp:go_rna_polymerase_ii_preinitiation_complex_assembly	SET	24	-0.0079214	-0.00028202	0.15566	0.52029
Curated_gene_sets:reactome_d...36	Curated_gene_sets:reactome_degradation_of_the_extracellular_matrix	SET	131	-0.0039744	-0.00032964	0.077863	0.52035
GO_bp:go_axonal_transport_of...	GO_bp:go_axonal_transport_of_mitochondrion	SET	10	-0.012247	-0.00028155	0.23961	0.52038
Curated_gene_sets:neben_aml_...2	Curated_gene_sets:neben_aml_with_flt3_or_nras_up	SET	7	-0.016469	-0.0003168	0.32119	0.52045
GO_bp:go_adipose_tissue_deve...	GO_bp:go_adipose_tissue_development	SET	41	-0.0071284	-0.00033156	0.13856	0.52051
GO_bp:go_calcium_ion_regulat...2	GO_bp:go_calcium_ion_regulated_exocytosis_of_neurotransmitter	SET	16	-0.01061	-0.00030848	0.20477	0.52066
GO_bp:go_cellular_response_t...71	GO_bp:go_cellular_response_to_lithium_ion	SET	13	-0.012875	-0.00033745	0.24718	0.52077
GO_bp:go_plasma_membrane_rep...	GO_bp:go_plasma_membrane_repair	SET	8	-0.014671	-0.00030169	0.2811	0.52081
Curated_gene_sets:reactome_s...45	Curated_gene_sets:reactome_signaling_by_fgfr1_in_disease	SET	37	-0.0076051	-0.00033606	0.14514	0.52089
GO_mf:go_alcohol_binding	GO_mf:go_alcohol_binding	SET	83	-0.0050116	-0.00033128	0.095666	0.52089
GO_bp:go_positive_regulation...391	GO_bp:go_positive_regulation_of_interleukin_12_biosynthetic_process	SET	5	-0.019996	-0.0003251	0.38104	0.52093
Curated_gene_sets:iizuka_liv...8	Curated_gene_sets:iizuka_liver_cancer_progression_l1_g1_dn	SET	10	-0.013916	-0.00031993	0.26438	0.52099
Curated_gene_sets:reactome_s...92	Curated_gene_sets:reactome_signaling_by_wnt	SET	308	-0.0025451	-0.00032215	0.048321	0.521
GO_bp:go_nk_t_cell_different...	GO_bp:go_nk_t_cell_differentiation	SET	8	-0.017035	-0.0003503	0.31985	0.52124
Curated_gene_sets:reactome_m...25	Curated_gene_sets:reactome_met_receptor_activation	SET	6	-0.018272	-0.00032542	0.34188	0.52131
GO_mf:go_sh3_domain_binding	GO_mf:go_sh3_domain_binding	SET	118	-0.0042084	-0.00033139	0.07857	0.52136
GO_mf:go_neuroligin_family_p...	GO_mf:go_neuroligin_family_protein_binding	SET	5	-0.02105	-0.00034224	0.3921	0.52141
Curated_gene_sets:abramson_i...	Curated_gene_sets:abramson_interact_with_aire	SET	44	-0.006231	-0.00030021	0.11575	0.52146
GO_bp:go_negative_regulation...439	GO_bp:go_negative_regulation_of_multicellular_organism_growth	SET	11	-0.016032	-0.00038656	0.29697	0.52153
Curated_gene_sets:biocarta_t...6	Curated_gene_sets:biocarta_tel_pathway	SET	17	-0.012889	-0.00038627	0.23835	0.52156
GO_bp:go_regulation_of_lipop...5	GO_bp:go_regulation_of_lipoprotein_particle_clearance	SET	19	-0.010225	-0.00032395	0.18853	0.52163
Curated_gene_sets:torchia_ta...2	Curated_gene_sets:torchia_targets_of_ewsr1_fli1_fusion_top20_dn	SET	18	-0.01196	-0.00036881	0.22001	0.52168
Curated_gene_sets:tomida_met...1	Curated_gene_sets:tomida_metastasis_dn	SET	17	-0.010712	-0.00032102	0.19655	0.52173
Curated_gene_sets:croonquist...6	Curated_gene_sets:croonquist_nras_vs_stromal_stimulation_up	SET	37	-0.0070034	-0.00030948	0.12847	0.52174
GO_bp:go_gamete_generation	GO_bp:go_gamete_generation	SET	615	-0.0018356	-0.00032559	0.033664	0.52174
GO_cc:go_death_inducing_sign...	GO_cc:go_death_inducing_signaling_complex	SET	9	-0.016781	-0.00036601	0.30766	0.52175
Curated_gene_sets:burton_adi...1	Curated_gene_sets:burton_adipogenesis_1	SET	30	-0.0089103	-0.00035461	0.16323	0.52177
GO_bp:go_phosphatidylinosito...1	GO_bp:go_phosphatidylinositol_3_kinase_signaling	SET	141	-0.0038524	-0.00033141	0.070569	0.52177
Curated_gene_sets:reactome_d...81	Curated_gene_sets:reactome_downregulation_of_erbb2_signaling	SET	28	-0.0086598	-0.00033297	0.1572	0.52196
GO_bp:go_inner_mitochondrial...	GO_bp:go_inner_mitochondrial_membrane_organization	SET	41	-0.0068884	-0.00032039	0.1248	0.52201
GO_cc:go_l_type_voltage_gate...	GO_cc:go_l_type_voltage_gated_calcium_channel_complex	SET	12	-0.015092	-0.00038004	0.27237	0.52209
GO_bp:go_positive_regulation...873	GO_bp:go_positive_regulation_of_vasculature_development	SET	177	-0.0036816	-0.00035451	0.066043	0.52223
GO_bp:go_cartilage_developme...2	GO_bp:go_cartilage_development_involved_in_endochondral_bone_morphogenesis	SET	45	-0.0070829	-0.0003451	0.12682	0.52227
Curated_gene_sets:nikolsky_b...29	Curated_gene_sets:nikolsky_breast_cancer_8q23_q24_amplicon	SET	154	-0.0062455	-0.0005613	0.11167	0.5223
GO_mf:go_dynein_light_interm...	GO_mf:go_dynein_light_intermediate_chain_binding	SET	29	-0.0086521	-0.00033856	0.15435	0.52235
GO_bp:go_negative_regulation...547	GO_bp:go_negative_regulation_of_protein_import_into_nucleus	SET	12	-0.01263	-0.00031806	0.2247	0.52241
Curated_gene_sets:wang_targe...2	Curated_gene_sets:wang_targets_of_mll_cbp_fusion_up	SET	41	-0.0073947	-0.00034394	0.1312	0.52247
Curated_gene_sets:hoffmann_i...1	Curated_gene_sets:hoffmann_immature_to_mature_b_lymphocyte_dn	SET	42	-0.0076199	-0.0003587	0.13472	0.52255
Curated_gene_sets:reactome_s...144	Curated_gene_sets:reactome_synthesis_of_5_eicosatetraenoic_acids	SET	9	-0.015673	-0.00034183	0.27718	0.52255
Curated_gene_sets:reactome_h...11	Curated_gene_sets:reactome_hedgehog_off_state	SET	115	-0.0043024	-0.00033449	0.075671	0.52267
GO_bp:go_negative_regulation...463	GO_bp:go_negative_regulation_of_neurological_system_process	SET	20	-0.011541	-0.00037512	0.20268	0.5227
GO_mf:go_structural_constitu...4	GO_mf:go_structural_constituent_of_muscle	SET	42	-0.0071562	-0.00033687	0.12528	0.52277
Curated_gene_sets:tesar_jak_...1	Curated_gene_sets:tesar_jak_targets_mouse_es_d3_dn	SET	7	-0.020821	-0.00040051	0.36451	0.52278
Curated_gene_sets:reactome_p...27	Curated_gene_sets:reactome_phase_i_functionalization_of_compounds	SET	101	-0.0050067	-0.00036491	0.087536	0.5228
Curated_gene_sets:reactome_p...65	Curated_gene_sets:reactome_platelet_homeostasis	SET	84	-0.0051911	-0.0003452	0.090663	0.52283
GO_mf:go_enoyl_coa_hydratase...	GO_mf:go_enoyl_coa_hydratase_activity	SET	8	-0.015701	-0.00032287	0.27421	0.52283
Curated_gene_sets:reactome_h...22	Curated_gene_sets:reactome_hiv_infection	SET	226	-0.0029794	-0.00032376	0.05198	0.52285
Curated_gene_sets:reactome_a...39	Curated_gene_sets:reactome_activation_of_ppargc1a_pgc_1alpha_by_phosphorylation	SET	10	-0.015277	-0.00035121	0.2648	0.523
GO_mf:go_enzyme_activator_ac...	GO_mf:go_enzyme_activator_activity	SET	481	-0.0022177	-0.00034916	0.038344	0.52306
Curated_gene_sets:reactome_f...50	Curated_gene_sets:reactome_frs2_mediated_activation	SET	10	-0.015717	-0.00036133	0.27053	0.52316
Curated_gene_sets:biocarta_p...26	Curated_gene_sets:biocarta_ps1_pathway	SET	14	-0.01389	-0.00037777	0.2372	0.52335
GO_bp:go_prostate_glandular_...2	GO_bp:go_prostate_glandular_acinus_morphogenesis	SET	6	-0.022824	-0.00040648	0.38809	0.52345
Curated_gene_sets:krasnosels...1	Curated_gene_sets:krasnoselskaya_ilf3_targets_dn	SET	42	-0.0075605	-0.0003559	0.12822	0.52351
GO_bp:go_positive_regulation...318	GO_bp:go_positive_regulation_of_glucose_transmembrane_transport	SET	41	-0.0078267	-0.00036403	0.13251	0.52355
GO_bp:go_positive_regulation...51	GO_bp:go_positive_regulation_of_autophagosome_maturation	SET	7	-0.015655	-0.00030113	0.26466	0.52358
GO_bp:go_negative_regulation...713	GO_bp:go_negative_regulation_of_vascular_permeability	SET	11	-0.015308	-0.00036908	0.25874	0.52359
Curated_gene_sets:reactome_v...11	Curated_gene_sets:reactome_vitamin_b2_riboflavin_metabolism	SET	7	-0.020835	-0.00040079	0.35205	0.5236
GO_bp:go_riboflavin_metaboli...	GO_bp:go_riboflavin_metabolic_process	SET	7	-0.020835	-0.00040079	0.35205	0.5236
Curated_gene_sets:weston_veg...2	Curated_gene_sets:weston_vegfa_targets_12hr	SET	25	-0.010636	-0.00038645	0.17914	0.52367
Curated_gene_sets:zhan_multi...14	Curated_gene_sets:zhan_multiple_myeloma_mf_dn	SET	40	-0.008562	-0.00039336	0.1442	0.52367
GO_mf:go_voltage_gated_calci...3	GO_mf:go_voltage_gated_calcium_channel_activity_involved_in_regulation_of_cytosolic_calcium_levels	SET	8	-0.019124	-0.00039326	0.32119	0.52374
Curated_gene_sets:reactome_p...87	Curated_gene_sets:reactome_processing_of_capped_intron_containing_pre_mrna	SET	230	-0.0029456	-0.00032287	0.049434	0.52376
Curated_gene_sets:reactome_r...140	Curated_gene_sets:reactome_runx1_regulates_transcription_of_genes_involved_in_wnt_signaling	SET	5	-0.020649	-0.00033572	0.34644	0.52376
Curated_gene_sets:ebauer_tar...2	Curated_gene_sets:ebauer_targets_of_pax3_foxo1_fusion_up	SET	183	-0.0035954	-0.00035197	0.060054	0.52387
Curated_gene_sets:reactome_r...4	Curated_gene_sets:reactome_rab_regulation_of_trafficking	SET	113	-0.0044818	-0.00034541	0.074591	0.52396
GO_bp:go_response_to_epineph...	GO_bp:go_response_to_epinephrine	SET	16	-0.013086	-0.00038046	0.21671	0.52407
GO_bp:go_endonucleolytic_cle...3	GO_bp:go_endonucleolytic_cleavage_involved_in_rrna_processing	SET	11	-0.014581	-0.00035157	0.24145	0.52408
GO_bp:go_organic_acid_metabo...	GO_bp:go_organic_acid_metabolic_process	SET	853	-0.0017676	-0.00036685	0.029253	0.52409
GO_bp:go_renal_filtration	GO_bp:go_renal_filtration	SET	18	-0.012982	-0.00040033	0.21439	0.52414
GO_mf:go_double_stranded_met...	GO_mf:go_double_stranded_methylated_dna_binding	SET	4	-0.025964	-0.00037757	0.42871	0.52415
Curated_gene_sets:kang_cispl...1	Curated_gene_sets:kang_cisplatin_resistance_dn	SET	8	-0.019077	-0.00039228	0.31176	0.5244
Curated_gene_sets:reactome_s...132	Curated_gene_sets:reactome_sumoylation_of_rna_binding_proteins	SET	47	-0.0068879	-0.00034296	0.11245	0.52442
Curated_gene_sets:senese_hda...8	Curated_gene_sets:senese_hdac3_targets_up	SET	454	-0.002499	-0.00038253	0.040609	0.52453
GO_bp:go_negative_regulation...217	GO_bp:go_negative_regulation_of_endothelial_cell_proliferation	SET	35	-0.0092841	-0.00039904	0.15067	0.52457
GO_bp:go_negative_regulation...493	GO_bp:go_negative_regulation_of_osteoblast_differentiation	SET	39	-0.0092814	-0.00042106	0.15042	0.5246
GO_mf:go_enhancer_binding	GO_mf:go_enhancer_binding	SET	128	-0.0045519	-0.00037322	0.073489	0.52469
Curated_gene_sets:kegg_pheny...	Curated_gene_sets:kegg_phenylalanine_metabolism	SET	16	-0.013509	-0.00039276	0.21749	0.52476
Curated_gene_sets:reactome_n...74	Curated_gene_sets:reactome_nuclear_receptor_transcription_pathway	SET	50	-0.0078009	-0.00040059	0.12499	0.52488
GO_mf:go_transporter_activity	GO_mf:go_transporter_activity	SET	1169	-0.0016099	-0.0003877	0.025641	0.52503
GO_bp:go_inhibition_of_cyste...	GO_bp:go_inhibition_of_cysteine_type_endopeptidase_activity_involved_in_apoptotic_process	SET	6	-0.018461	-0.00032878	0.29373	0.52506
Curated_gene_sets:figueroa_a...12	Curated_gene_sets:figueroa_aml_methylation_cluster_6_up	SET	131	-0.0046761	-0.00038784	0.074308	0.52509
GO_bp:go_activation_of_phosp...1	GO_bp:go_activation_of_phospholipase_c_activity	SET	30	-0.01026	-0.00040832	0.16207	0.52524
Curated_gene_sets:biocarta_a...13	Curated_gene_sets:biocarta_alternative_pathway	SET	9	-0.020782	-0.00045327	0.32764	0.52529
Curated_gene_sets:bystrykh_h...3	Curated_gene_sets:bystrykh_hematopoiesis_stem_cell_fgf3	SET	5	-0.022188	-0.00036073	0.34954	0.52531
GO_mf:go_tat_protein_binding	GO_mf:go_tat_protein_binding	SET	10	-0.017149	-0.00039424	0.26865	0.52545
GO_bp:go_response_to_zinc_ion	GO_bp:go_response_to_zinc_ion	SET	51	-0.0080912	-0.00041962	0.12656	0.52549
GO_cc:go_glial_cell_projecti...	GO_cc:go_glial_cell_projection	SET	23	-0.011405	-0.00039751	0.17824	0.52551
GO_bp:go_protein_hexamerizat...	GO_bp:go_protein_hexamerization	SET	13	-0.013137	-0.00034432	0.20508	0.52554
Curated_gene_sets:gyorffy_do...	Curated_gene_sets:gyorffy_doxorubicin_resistance	SET	39	-0.0090121	-0.00040884	0.14037	0.52559
Curated_gene_sets:kohoutek_c...2	Curated_gene_sets:kohoutek_ccnt2_targets	SET	54	-0.0075364	-0.00040214	0.11736	0.5256
GO_bp:go_keratinocyte_apopto...	GO_bp:go_keratinocyte_apoptotic_process	SET	6	-0.023156	-0.0004124	0.36056	0.5256
GO_bp:go_maternal_process_in...1	GO_bp:go_maternal_process_involved_in_female_pregnancy	SET	59	-0.0071892	-0.00040093	0.11146	0.52571
GO_bp:go_pyrimidine_dimer_re...	GO_bp:go_pyrimidine_dimer_repair	SET	8	-0.017177	-0.00035321	0.26488	0.52585
GO_cc:go_sperm_midpiece	GO_cc:go_sperm_midpiece	SET	22	-0.011919	-0.00040629	0.18351	0.52589
GO_bp:go_midgut_development	GO_bp:go_midgut_development	SET	12	-0.017539	-0.00044168	0.26963	0.52593
Curated_gene_sets:mueller_pl...	Curated_gene_sets:mueller_plurinet	SET	294	-0.0030304	-0.0003749	0.04645	0.52601
GO_bp:go_cell_aggregation	GO_bp:go_cell_aggregation	SET	21	-0.013167	-0.00043852	0.20167	0.52603
GO_bp:go_canonical_wnt_signa...2	GO_bp:go_canonical_wnt_signaling_pathway_involved_in_heart_development	SET	5	-0.025573	-0.00041576	0.391	0.52607
Curated_gene_sets:chen_pdgf_...	Curated_gene_sets:chen_pdgf_targets	SET	18	-0.01434	-0.00044219	0.21918	0.52608
GO_bp:go_regulation_of_lysos...2	GO_bp:go_regulation_of_lysosomal_protein_catabolic_process	SET	8	-0.01812	-0.00037261	0.2762	0.52615
GO_bp:go_phosphatidylinosito...5	GO_bp:go_phosphatidylinositol_dephosphorylation	SET	20	-0.011732	-0.00038133	0.17853	0.5262
GO_bp:go_positive_regulation...295	GO_bp:go_positive_regulation_of_fibroblast_migration	SET	10	-0.017266	-0.00039692	0.26256	0.52621
GO_mf:go_nucleotidyltransfer...	GO_mf:go_nucleotidyltransferase_activity	SET	124	-0.0046136	-0.00037237	0.069838	0.52634
Curated_gene_sets:osman_blad...2	Curated_gene_sets:osman_bladder_cancer_up	SET	379	-0.0027924	-0.00039133	0.042224	0.52636
GO_bp:go_regulation_of_cellu...8	GO_bp:go_regulation_of_cellular_component_movement	SET	912	-0.0019533	-0.00041848	0.029424	0.52646
GO_bp:go_regulation_of_axon_...1	GO_bp:go_regulation_of_axon_diameter	SET	3	-0.033024	-0.00041591	0.49426	0.52664
GO_bp:go_protein_deglycosyla...	GO_bp:go_protein_deglycosylation	SET	29	-0.0090277	-0.00035325	0.13484	0.52669
GO_bp:go_response_to_thyroid...	GO_bp:go_response_to_thyroid_hormone	SET	26	-0.010685	-0.00039591	0.15833	0.5269
Curated_gene_sets:reactome_h...2	Curated_gene_sets:reactome_hdacs_deacetylate_histones	SET	73	-0.0070494	-0.00043714	0.10432	0.52694
GO_cc:go_copi_coated_vesicle	GO_cc:go_copi_coated_vesicle	SET	25	-0.010914	-0.00039656	0.16107	0.52701
Curated_gene_sets:willert_wn...	Curated_gene_sets:willert_wnt_signaling	SET	22	-0.012564	-0.00042827	0.18504	0.52707
GO_bp:go_insulin_like_growth...	GO_bp:go_insulin_like_growth_factor_receptor_signaling_pathway	SET	34	-0.0099539	-0.00042168	0.14604	0.52717
GO_bp:go_regulation_of_autop...5	GO_bp:go_regulation_of_autophagy_of_mitochondrion_in_response_to_mitochondrial_depolarization	SET	13	-0.015388	-0.00040331	0.22507	0.52725
Curated_gene_sets:reactome_d...34	Curated_gene_sets:reactome_degradation_of_dvl	SET	59	-0.0067159	-0.00037454	0.097976	0.52732
GO_bp:go_negative_regulation...360	GO_bp:go_negative_regulation_of_leukocyte_adhesion_to_vascular_endothelial_cell	SET	5	-0.029013	-0.0004717	0.42284	0.52735
Curated_gene_sets:reactome_t...57	Curated_gene_sets:reactome_tp53_regulates_transcription_of_genes_involved_in_g2_cell_cycle_arrest	SET	18	-0.012129	-0.00037401	0.17661	0.52738
GO_bp:go_negative_regulation...18	GO_bp:go_negative_regulation_of_alcohol_biosynthetic_process	SET	13	-0.015549	-0.00040754	0.22513	0.52753
GO_bp:go_epithelial_cell_apo...	GO_bp:go_epithelial_cell_apoptotic_process	SET	94	-0.0064138	-0.00045106	0.092481	0.52764
Curated_gene_sets:li_lung_ca...	Curated_gene_sets:li_lung_cancer	SET	40	-0.0090972	-0.00041795	0.13107	0.52767
Curated_gene_sets:reactome_i...78	Curated_gene_sets:reactome_irs_activation	SET	5	-0.029571	-0.00048077	0.42341	0.52784
GO_bp:go_regulation_of_corti...	GO_bp:go_regulation_of_cortisol_secretion	SET	6	-0.021284	-0.00037906	0.30444	0.52787
Curated_gene_sets:reactome_f...18	Curated_gene_sets:reactome_fgfr1_mutant_receptor_activation	SET	30	-0.011231	-0.00044697	0.16037	0.52792
GO_bp:go_long_chain_fatty_ac...5	GO_bp:go_long_chain_fatty_acid_metabolic_process	SET	80	-0.0066321	-0.00043045	0.094347	0.52802
GO_bp:go_cell_cell_signaling...1	GO_bp:go_cell_cell_signaling_by_wnt	SET	489	-0.0027255	-0.00043256	0.038771	0.52802
GO_bp:go_columnar_cuboidal_e...3	GO_bp:go_columnar_cuboidal_epithelial_cell_maturation	SET	7	-0.023506	-0.00045215	0.33398	0.52805
Curated_gene_sets:cairo_live...2	Curated_gene_sets:cairo_liver_development_up	SET	147	-0.0049483	-0.00043458	0.070306	0.52806
GO_mf:go_nucleoside_triphosp...2	GO_mf:go_nucleoside_triphosphate_diphosphatase_activity	SET	9	-0.021963	-0.00047902	0.3106	0.52819
Curated_gene_sets:reactome_d...47	Curated_gene_sets:reactome_digestion_of_dietary_lipid	SET	6	-0.028585	-0.00050907	0.40319	0.52826
GO_bp:go_interleukin_8_biosy...	GO_bp:go_interleukin_8_biosynthetic_process	SET	13	-0.017639	-0.00046232	0.24836	0.52831
GO_bp:go_cortical_cytoskelet...	GO_bp:go_cortical_cytoskeleton_organization	SET	45	-0.0091528	-0.00044595	0.12883	0.52832
Curated_gene_sets:reactome_c...66	Curated_gene_sets:reactome_clec7a_dectin_1_induces_nfat_activation	SET	11	-0.021967	-0.00052965	0.30895	0.52834
GO_bp:go_estrogen_metabolic_...	GO_bp:go_estrogen_metabolic_process	SET	11	-0.018915	-0.00045605	0.26567	0.52838
GO_bp:go_regulation_of_nad_p...	GO_bp:go_regulation_of_nad_p_h_oxidase_activity	SET	11	-0.018828	-0.00045397	0.26431	0.52839
GO_mf:go_7sk_snrna_binding	GO_mf:go_7sk_snrna_binding	SET	7	-0.021214	-0.00040807	0.29762	0.52841
GO_mf:go_pre_mirna_binding	GO_mf:go_pre_mirna_binding	SET	6	-0.023546	-0.00041933	0.32994	0.52844
GO_bp:go_positive_regulation...514	GO_bp:go_positive_regulation_of_mitotic_cell_cycle	SET	148	-0.0049632	-0.00043735	0.069404	0.5285
GO_bp:go_protein_depolymeriz...	GO_bp:go_protein_depolymerization	SET	104	-0.0057278	-0.00042359	0.079879	0.52858
GO_bp:go_intrinsic_apoptotic...3	GO_bp:go_intrinsic_apoptotic_signaling_pathway_in_response_to_dna_damage	SET	99	-0.0058753	-0.00042398	0.081917	0.52859
Curated_gene_sets:whitfield_...1	Curated_gene_sets:whitfield_cell_cycle_g1_s	SET	119	-0.0052027	-0.00041141	0.072407	0.52864
GO_mf:go_purinergic_receptor...	GO_mf:go_purinergic_receptor_activity	SET	20	-0.013713	-0.00044573	0.19066	0.52867
GO_bp:go_negative_regulation...596	GO_bp:go_negative_regulation_of_rho_protein_signal_transduction	SET	22	-0.012609	-0.00042981	0.17513	0.5287
GO_bp:go_middle_ear_morphoge...	GO_bp:go_middle_ear_morphogenesis	SET	20	-0.014608	-0.0004748	0.20195	0.52883
Curated_gene_sets:gargalovic...8	Curated_gene_sets:gargalovic_response_to_oxidized_phospholipids_green_up	SET	26	-0.011283	-0.00041808	0.15569	0.52889
GO_bp:go_blastoderm_segmenta...	GO_bp:go_blastoderm_segmentation	SET	19	-0.015615	-0.0004947	0.21539	0.5289
GO_mf:go_glycolipid_binding	GO_mf:go_glycolipid_binding	SET	21	-0.013531	-0.00045067	0.18647	0.52892
GO_mf:go_misfolded_protein_b...	GO_mf:go_misfolded_protein_binding	SET	20	-0.012428	-0.00040396	0.17119	0.52894
Curated_gene_sets:lui_target...	Curated_gene_sets:lui_targets_of_pax8_pparg_fusion	SET	35	-0.009863	-0.00042392	0.13536	0.52904
GO_bp:go_uronic_acid_metabol...	GO_bp:go_uronic_acid_metabolic_process	SET	11	-0.024698	-0.0005955	0.33878	0.52906
GO_bp:go_regulation_of_cell_...17	GO_bp:go_regulation_of_cell_cycle_phase_transition	SET	424	-0.0028825	-0.00042675	0.039425	0.52914
Curated_gene_sets:reactome_t...6	Curated_gene_sets:reactome_tcr_signaling	SET	114	-0.0057539	-0.00044539	0.078482	0.52922
GO_bp:go_trna_3_end_processi...	GO_bp:go_trna_3_end_processing	SET	7	-0.017224	-0.00033132	0.23481	0.52924
GO_bp:go_phosphate_ion_trans...1	GO_bp:go_phosphate_ion_transmembrane_transport	SET	14	-0.017917	-0.00048731	0.24376	0.5293
Curated_gene_sets:kim_pten_t...2	Curated_gene_sets:kim_pten_targets_up	SET	17	-0.016166	-0.00048449	0.21981	0.52931
Curated_gene_sets:kegg_cytok...	Curated_gene_sets:kegg_cytokine_cytokine_receptor_interaction	SET	250	-0.0044014	-0.00050271	0.05982	0.52933
GO_bp:go_regulation_of_doubl...3	GO_bp:go_regulation_of_double_strand_break_repair_via_nonhomologous_end_joining	SET	20	-0.012739	-0.00041407	0.17298	0.52935
Curated_gene_sets:reactome_r...104	Curated_gene_sets:reactome_rna_polymerase_i_transcription_initiation	SET	46	-0.0084712	-0.00041729	0.11499	0.52936
Curated_gene_sets:graham_cml...9	Curated_gene_sets:graham_cml_quiescent_vs_normal_quiescent_dn	SET	42	-0.0093501	-0.00044015	0.12591	0.5296
Curated_gene_sets:pid_myc_pa...	Curated_gene_sets:pid_myc_pathway	SET	24	-0.01182	-0.00042081	0.15909	0.52961
GO_bp:go_antigen_processing_...13	GO_bp:go_antigen_processing_and_presentation_via_mhc_class_ib	SET	16	-0.018174	-0.00052842	0.24347	0.52975
GO_bp:go_monovalent_inorgani...3	GO_bp:go_monovalent_inorganic_cation_transport	SET	485	-0.0029384	-0.0004645	0.03934	0.52977
GO_cc:go_smn_complex	GO_cc:go_smn_complex	SET	9	-0.021844	-0.00047642	0.29211	0.5298
Curated_gene_sets:biocarta_n...12	Curated_gene_sets:biocarta_npc_pathway	SET	11	-0.020748	-0.00050026	0.27734	0.52982
Curated_gene_sets:reactome_s...140	Curated_gene_sets:reactome_syndecan_interactions	SET	27	-0.0131	-0.00049462	0.17447	0.52992
GO_bp:go_regulation_of_chrom...7	GO_bp:go_regulation_of_chromosome_separation	SET	61	-0.0078598	-0.00044568	0.10423	0.53005
GO_mf:go_atpase_activity_cou...4	GO_mf:go_atpase_activity_coupled_to_transmembrane_movement_of_ions_rotational_mechanism	SET	34	-0.01007	-0.0004266	0.13329	0.53011
Curated_gene_sets:hedenfalk_...1	Curated_gene_sets:hedenfalk_breast_cancer_bracx_dn	SET	19	-0.014239	-0.0004511	0.18732	0.53029
Curated_gene_sets:berger_mbd...	Curated_gene_sets:berger_mbd2_targets	SET	5	-0.031654	-0.00051463	0.41617	0.53031
GO_mf:go_hyalurononglucosami...	GO_mf:go_hyalurononglucosaminidase_activity	SET	8	-0.026294	-0.0005407	0.34552	0.53033
Curated_gene_sets:liang_hema...3	Curated_gene_sets:liang_hematopoiesis_stem_cell_number_qtl	SET	16	-0.01507	-0.00043817	0.19756	0.5304
Curated_gene_sets:azare_neop...2	Curated_gene_sets:azare_neoplastic_transformation_by_stat3_up	SET	115	-0.006483	-0.00050401	0.08488	0.53044
GO_bp:go_negative_regulation...554	GO_bp:go_negative_regulation_of_protein_localization_to_microtubule	SET	5	-0.022891	-0.00037217	0.2976	0.53066
GO_mf:go_rna_polymerase_core...	GO_mf:go_rna_polymerase_core_enzyme_binding	SET	44	-0.0096988	-0.00046729	0.12567	0.53076
Curated_gene_sets:reactome_p...12	Curated_gene_sets:reactome_pd_1_signaling	SET	19	-0.01545	-0.00048947	0.19883	0.53097
GO_cc:go_specific_granule_me...	GO_cc:go_specific_granule_membrane	SET	87	-0.007065	-0.0004781	0.090858	0.53099
Curated_gene_sets:krieg_hypo...2	Curated_gene_sets:krieg_hypoxia_via_kdm3a	SET	51	-0.0098313	-0.00050986	0.12629	0.53103
GO_bp:go_positive_regulation...158	GO_bp:go_positive_regulation_of_chemokine_c_c_motif_ligand_5_production	SET	4	-0.035592	-0.00051758	0.45674	0.53106
Curated_gene_sets:reactome_d...61	Curated_gene_sets:reactome_diseases_of_signal_transduction	SET	376	-0.0033676	-0.00047011	0.043193	0.53107
Curated_gene_sets:turashvili...11	Curated_gene_sets:turashvili_breast_normal_ductal_vs_lobular_dn	SET	5	-0.039073	-0.00063525	0.50108	0.53108
GO_mf:go_hyaluronic_acid_bin...	GO_mf:go_hyaluronic_acid_binding	SET	20	-0.014381	-0.00046743	0.18439	0.53108
GO_bp:go_acidic_amino_acid_t...	GO_bp:go_acidic_amino_acid_transport	SET	63	-0.0086545	-0.00049869	0.1108	0.53113
GO_bp:go_negative_regulation...285	GO_bp:go_negative_regulation_of_hemopoiesis	SET	140	-0.0057496	-0.00049287	0.073554	0.53115
GO_bp:go_positive_regulation...572	GO_bp:go_positive_regulation_of_neurotrophin_trk_receptor_signaling_pathway	SET	7	-0.026588	-0.00051145	0.33947	0.53121
GO_bp:go_nerve_development	GO_bp:go_nerve_development	SET	76	-0.0081344	-0.00051463	0.10375	0.53125
GO_bp:go_negative_regulation...520	GO_bp:go_negative_regulation_of_photoreceptor_cell_differentiation	SET	8	-0.026694	-0.00054891	0.33852	0.53142
GO_bp:go_l_aspartate_transme...	GO_bp:go_l_aspartate_transmembrane_transport	SET	8	-0.024245	-0.00049856	0.30708	0.53146
Curated_gene_sets:takada_gas...1	Curated_gene_sets:takada_gastric_cancer_copy_number_dn	SET	31	-0.013666	-0.00055286	0.17195	0.53167
Curated_gene_sets:reactome_g...71	Curated_gene_sets:reactome_growth_hormone_receptor_signaling	SET	24	-0.014945	-0.00053206	0.18775	0.53172
GO_bp:go_purine_nucleoside_m...2	GO_bp:go_purine_nucleoside_monophosphate_biosynthetic_process	SET	18	-0.013492	-0.00041606	0.16952	0.53172
GO_bp:go_positive_regulation...448	GO_bp:go_positive_regulation_of_lipid_catabolic_process	SET	22	-0.0146	-0.0004977	0.18323	0.53175
Curated_gene_sets:hoshida_li...5	Curated_gene_sets:hoshida_liver_cancer_subclass_s3	SET	256	-0.0042268	-0.00048844	0.053001	0.53178
Curated_gene_sets:sesto_resp...3	Curated_gene_sets:sesto_response_to_uv_c2	SET	51	-0.0096192	-0.00049886	0.12042	0.53183
GO_bp:go_regulation_of_trail...	GO_bp:go_regulation_of_trail_activated_apoptotic_signaling_pathway	SET	4	-0.041426	-0.00060242	0.51859	0.53183
Curated_gene_sets:reactome_m...54	Curated_gene_sets:reactome_microautophagy	SET	28	-0.012224	-0.00047002	0.15294	0.53185
Curated_gene_sets:reactome_m...21	Curated_gene_sets:reactome_met_activates_rap1_and_rac1	SET	11	-0.020626	-0.00049732	0.25799	0.53186
GO_bp:go_peroxisome_organiza...	GO_bp:go_peroxisome_organization	SET	77	-0.0074739	-0.00047594	0.093315	0.53192
GO_bp:go_positive_regulation...4	GO_bp:go_positive_regulation_of_actin_cytoskeleton_reorganization	SET	18	-0.015898	-0.00049025	0.19837	0.53194
GO_mf:go_phospholipase_a2_ac...2	GO_mf:go_phospholipase_a2_activity_consuming_1_2_dipalmitoylphosphatidylcholine_	SET	21	-0.014742	-0.00049099	0.18376	0.53197
Curated_gene_sets:natsume_re...1	Curated_gene_sets:natsume_response_to_interferon_beta_dn	SET	51	-0.0089074	-0.00046195	0.11097	0.53199
Curated_gene_sets:scibetta_k...1	Curated_gene_sets:scibetta_kdm5b_targets_dn	SET	75	-0.0073399	-0.00046132	0.091417	0.532
Curated_gene_sets:mueller_me...	Curated_gene_sets:mueller_methylated_in_glioblastoma	SET	35	-0.011238	-0.00048302	0.13969	0.53206
GO_bp:go_negative_regulation...617	GO_bp:go_negative_regulation_of_smad_protein_complex_assembly	SET	5	-0.03465	-0.00056334	0.43004	0.53211
GO_bp:go_regulation_of_glyco...4	GO_bp:go_regulation_of_glycoprotein_biosynthetic_process	SET	36	-0.010689	-0.00046592	0.13245	0.53216
GO_bp:go_regulation_of_exoso...	GO_bp:go_regulation_of_exosomal_secretion	SET	16	-0.015723	-0.00045716	0.19473	0.53218
GO_mf:go_trace_amine_recepto...	GO_mf:go_trace_amine_receptor_activity	SET	5	-0.04024	-0.00065423	0.49707	0.53226
GO_bp:go_negative_regulation...608	GO_bp:go_negative_regulation_of_serine_type_peptidase_activity	SET	7	-0.031543	-0.00060676	0.38884	0.53233
Curated_gene_sets:reactome_m...71	Curated_gene_sets:reactome_mitophagy	SET	28	-0.011767	-0.00045244	0.14498	0.53234
GO_bp:go_hyaluronan_metaboli...	GO_bp:go_hyaluronan_metabolic_process	SET	10	-0.022541	-0.0005182	0.27752	0.53237
GO_mf:go_organic_acid_binding	GO_mf:go_organic_acid_binding	SET	188	-0.0049608	-0.00049216	0.060828	0.5325
GO_cc:go_multivesicular_body...2	GO_cc:go_multivesicular_body_membrane	SET	11	-0.019639	-0.00047352	0.24074	0.53251
Curated_gene_sets:reactome_r...120	Curated_gene_sets:reactome_role_of_phospholipids_in_phagocytosis	SET	26	-0.014099	-0.0005224	0.17277	0.53252
GO_cc:go_trans_golgi_network...2	GO_cc:go_trans_golgi_network_transport_vesicle	SET	30	-0.0124	-0.00049349	0.15159	0.5326
Curated_gene_sets:lopes_meth...2	Curated_gene_sets:lopes_methylated_in_colon_cancer_up	SET	28	-0.013854	-0.0005327	0.16903	0.53266
Curated_gene_sets:reactome_m...53	Curated_gene_sets:reactome_mhc_class_ii_antigen_presentation	SET	119	-0.0061678	-0.00048773	0.074767	0.53287
Curated_gene_sets:sesto_resp...1	Curated_gene_sets:sesto_response_to_uv_c0	SET	101	-0.0066641	-0.00048571	0.080575	0.53296
GO_bp:go_beta_catenin_destru...1	GO_bp:go_beta_catenin_destruction_complex_assembly	SET	4	-0.040374	-0.00058712	0.48701	0.53303
Curated_gene_sets:smid_breas...2	Curated_gene_sets:smid_breast_cancer_basal_up	SET	604	-0.0029612	-0.00052069	0.035705	0.53305
Curated_gene_sets:reactome_a...82	Curated_gene_sets:reactome_antigen_activates_b_cell_receptor_bcr_leading_to_generation_of_second_messengers	SET	28	-0.013821	-0.00053142	0.16659	0.53306
GO_bp:go_positive_regulation...233	GO_bp:go_positive_regulation_of_dna_templated_transcription_initiation	SET	25	-0.013592	-0.00049387	0.1635	0.53313
GO_bp:go_plasma_lipoprotein_...	GO_bp:go_plasma_lipoprotein_particle_clearance	SET	53	-0.010074	-0.00053256	0.12045	0.53333
GO_mf:go_organic_acid_transm...	GO_mf:go_organic_acid_transmembrane_transporter_activity	SET	143	-0.0061678	-0.00053431	0.073412	0.53348
Curated_gene_sets:syed_estra...	Curated_gene_sets:syed_estradiol_response	SET	16	-0.019373	-0.00056328	0.23001	0.53356
GO_bp:go_protein_import_into...2	GO_bp:go_protein_import_into_peroxisome_matrix	SET	13	-0.019205	-0.00050335	0.22774	0.5336
GO_bp:go_negative_regulation...76	GO_bp:go_negative_regulation_of_cardiac_muscle_adaptation	SET	6	-0.034267	-0.00061027	0.40601	0.53363
Curated_gene_sets:warters_ir...	Curated_gene_sets:warters_ir_response_5gy	SET	47	-0.010212	-0.00050847	0.12035	0.53381
Curated_gene_sets:reactome_f...52	Curated_gene_sets:reactome_frs_mediated_fgfr2_signaling	SET	24	-0.015127	-0.00053856	0.17739	0.53398
Curated_gene_sets:welch_gata...	Curated_gene_sets:welch_gata1_targets	SET	22	-0.014518	-0.00049491	0.17001	0.53403
Curated_gene_sets:han_satb1_...1	Curated_gene_sets:han_satb1_targets_dn	SET	369	-0.0038161	-0.00052783	0.044402	0.53424
Curated_gene_sets:reactome_r...116	Curated_gene_sets:reactome_rnf_mutants_show_enhanced_wnt_signaling_and_proliferation	SET	8	-0.023152	-0.00047608	0.26909	0.53428
GO_bp:go_outflow_tract_morph...	GO_bp:go_outflow_tract_morphogenesis	SET	76	-0.0091915	-0.00058151	0.10674	0.53431
GO_bp:go_positive_regulation...566	GO_bp:go_positive_regulation_of_neuron_migration	SET	13	-0.019277	-0.00050524	0.22349	0.53437
GO_bp:go_dna_cytosine_deamin...	GO_bp:go_dna_cytosine_deamination	SET	9	-0.032536	-0.00070962	0.37596	0.53448
Curated_gene_sets:reactome_n...7	Curated_gene_sets:reactome_ncam1_interactions	SET	40	-0.012625	-0.00058004	0.14559	0.53455
GO_bp:go_extracellular_matri...3	GO_bp:go_extracellular_matrix_disassembly	SET	75	-0.0084688	-0.00053227	0.097517	0.5346
Curated_gene_sets:pid_il12_s...	Curated_gene_sets:pid_il12_stat4_pathway	SET	33	-0.013978	-0.00058339	0.16063	0.53467
Curated_gene_sets:torchia_ta...4	Curated_gene_sets:torchia_targets_of_ewsr1_fli1_fusion_up	SET	249	-0.0046936	-0.00053502	0.053929	0.53468
GO_bp:go_sensory_perception_...6	GO_bp:go_sensory_perception_of_smell	SET	386	-0.0051835	-0.00073296	0.05956	0.53468
GO_bp:go_thymocyte_apoptotic...	GO_bp:go_thymocyte_apoptotic_process	SET	18	-0.017324	-0.00053423	0.19827	0.53481
GO_bp:go_positive_regulation...722	GO_bp:go_positive_regulation_of_rna_binding	SET	8	-0.027424	-0.00056392	0.31378	0.53482
GO_bp:go_regulation_of_t_hel...2	GO_bp:go_regulation_of_t_helper_17_type_immune_response	SET	18	-0.017691	-0.00054554	0.20232	0.53484
GO_bp:go_ameboidal_type_cell...	GO_bp:go_ameboidal_type_cell_migration	SET	367	-0.0040164	-0.00055406	0.045924	0.53485
Curated_gene_sets:reactome_n...22	Curated_gene_sets:reactome_negative_regulation_of_fgfr4_signaling	SET	30	-0.013617	-0.00054191	0.15561	0.53486
GO_bp:go_positive_regulation...26	GO_bp:go_positive_regulation_of_amine_transport	SET	33	-0.012995	-0.00054237	0.14831	0.53491
GO_bp:go_embryonic_pattern_s...	GO_bp:go_embryonic_pattern_specification	SET	57	-0.010488	-0.00057492	0.11967	0.53492
GO_bp:go_heparan_sulfate_pro...1	GO_bp:go_heparan_sulfate_proteoglycan_biosynthetic_process_enzymatic_modification	SET	5	-0.030257	-0.00049192	0.34491	0.53495
GO_bp:go_sensory_perception_...8	GO_bp:go_sensory_perception_of_sweet_taste	SET	6	-0.028767	-0.00051232	0.32777	0.53497
Curated_gene_sets:park_treti...1	Curated_gene_sets:park_tretinoin_response	SET	11	-0.024534	-0.00059152	0.27948	0.53498
GO_bp:go_regulation_of_skele...6	GO_bp:go_regulation_of_skeletal_muscle_contraction_by_regulation_of_release_of_sequestered_calcium_ion	SET	4	-0.03971	-0.00057746	0.45164	0.53503
GO_cc:go_m_band	GO_cc:go_m_band	SET	28	-0.013343	-0.00051306	0.15157	0.53507
GO_bp:go_somatic_diversifica...2	GO_bp:go_somatic_diversification_of_immune_receptors_via_germline_recombination_within_a_single_locus	SET	57	-0.0098443	-0.00053964	0.11179	0.53509
GO_bp:go_innate_immune_respo...1	GO_bp:go_innate_immune_response	SET	853	-0.0026684	-0.0005538	0.030278	0.53511
GO_bp:go_regulation_of_map_k...	GO_bp:go_regulation_of_map_kinase_activity	SET	320	-0.0041967	-0.00054128	0.0475	0.5352
GO_bp:go_postreplication_rep...	GO_bp:go_postreplication_repair	SET	50	-0.009826	-0.00050458	0.11072	0.53536
GO_cc:go_gamma_secretase_com...	GO_cc:go_gamma_secretase_complex	SET	6	-0.031579	-0.0005624	0.35577	0.53536
Curated_gene_sets:lin_npas4_...2	Curated_gene_sets:lin_npas4_targets_up	SET	163	-0.0057462	-0.00053117	0.0647	0.53538
Curated_gene_sets:tcga_gliob...2	Curated_gene_sets:tcga_glioblastoma_copy_number_up	SET	72	-0.010492	-0.00064615	0.11796	0.53544
Curated_gene_sets:reactome_f...47	Curated_gene_sets:reactome_foxo_mediated_transcription_of_oxidative_stress_metabolic_and_neuronal_genes	SET	29	-0.015335	-0.00060005	0.17238	0.53544
Curated_gene_sets:mori_matur...1	Curated_gene_sets:mori_mature_b_lymphocyte_dn	SET	70	-0.0084927	-0.00051574	0.094955	0.53563
GO_bp:go_positive_regulation...13	GO_bp:go_positive_regulation_of_activin_receptor_signaling_pathway	SET	8	-0.02635	-0.00054185	0.29364	0.53575
Curated_gene_sets:reactome_f...36	Curated_gene_sets:reactome_formation_of_senescence_associated_heterochromatin_foci_sahf	SET	17	-0.018649	-0.00055888	0.20758	0.53579
GO_bp:go_aromatic_amino_acid...1	GO_bp:go_aromatic_amino_acid_family_catabolic_process	SET	15	-0.019032	-0.0005358	0.21185	0.53579
Curated_gene_sets:reactome_s...19	Curated_gene_sets:reactome_serotonin_receptors	SET	11	-0.022957	-0.00055351	0.25514	0.53585
GO_cc:go_rna_polymerase_iii_...2	GO_cc:go_rna_polymerase_iii_transcription_factor_complex	SET	12	-0.02043	-0.00051447	0.22647	0.53594
GO_mf:go_polysaccharide_bind...	GO_mf:go_polysaccharide_binding	SET	20	-0.019255	-0.00062586	0.21285	0.53604
GO_bp:go_mitochondrial_trans...4	GO_bp:go_mitochondrial_transmembrane_transport	SET	87	-0.0075307	-0.00050961	0.083206	0.53606
GO_bp:go_endodermal_cell_fat...1	GO_bp:go_endodermal_cell_fate_commitment	SET	15	-0.020335	-0.00057247	0.22401	0.53616
GO_bp:go_receptor_biosynthet...	GO_bp:go_receptor_biosynthetic_process	SET	23	-0.016508	-0.00057537	0.18185	0.53617
Curated_gene_sets:reactome_f...14	Curated_gene_sets:reactome_fcgamma_receptor_fcgr_dependent_phagocytosis	SET	85	-0.0086682	-0.00057983	0.095306	0.53623
Curated_gene_sets:inamura_lu...3	Curated_gene_sets:inamura_lung_cancer_scc_up	SET	12	-0.022461	-0.00056562	0.24662	0.53628
GO_mf:go_amino_acid_transmem...	GO_mf:go_amino_acid_transmembrane_transporter_activity	SET	67	-0.0099856	-0.00059331	0.1095	0.53633
GO_mf:go_protein_prenyltrans...	GO_mf:go_protein_prenyltransferase_activity	SET	6	-0.027463	-0.0004891	0.30058	0.5364
GO_mf:go_clathrin_binding	GO_mf:go_clathrin_binding	SET	56	-0.010476	-0.00056922	0.11458	0.53642
GO_bp:go_tonic_smooth_muscle...	GO_bp:go_tonic_smooth_muscle_contraction	SET	10	-0.028532	-0.00065593	0.31189	0.53644
GO_mf:go_nadph_binding	GO_mf:go_nadph_binding	SET	14	-0.020111	-0.000547	0.21937	0.53652
Curated_gene_sets:xu_gh1_exo...2	Curated_gene_sets:xu_gh1_exogenous_targets_up	SET	54	-0.010645	-0.00056801	0.11586	0.5366
Curated_gene_sets:reactome_f...27	Curated_gene_sets:reactome_fgfr3b_ligand_binding_and_activation	SET	7	-0.031862	-0.0006129	0.34675	0.53661
GO_mf:go_dicarboxylic_acid_t...	GO_mf:go_dicarboxylic_acid_transmembrane_transporter_activity	SET	39	-0.012451	-0.00056484	0.13537	0.53664
GO_mf:go_trna_guanine_methyl...	GO_mf:go_trna_guanine_methyltransferase_activity	SET	12	-0.020933	-0.00052714	0.22759	0.53664
GO_bp:go_forebrain_developme...	GO_bp:go_forebrain_development	SET	361	-0.004326	-0.00059197	0.04687	0.53677
GO_bp:go_protein_localizatio...27	GO_bp:go_protein_localization_to_microtubule	SET	14	-0.017635	-0.00047965	0.19106	0.53677
Curated_gene_sets:iizuka_liv...6	Curated_gene_sets:iizuka_liver_cancer_progression_l0_l1_dn	SET	16	-0.018832	-0.00054755	0.20399	0.53678
GO_cc:go_axoneme_part	GO_cc:go_axoneme_part	SET	38	-0.01245	-0.00055755	0.13442	0.5369
GO_bp:go_positive_regulation...772	GO_bp:go_positive_regulation_of_substrate_adhesion_dependent_cell_spreading	SET	34	-0.014107	-0.00059763	0.15211	0.53695
Curated_gene_sets:reactome_s...76	Curated_gene_sets:reactome_signaling_by_ntrk3_trkc	SET	17	-0.01987	-0.00059548	0.2141	0.53697
Curated_gene_sets:biocarta_c...17	Curated_gene_sets:biocarta_cellcycle_pathway	SET	24	-0.015123	-0.00053842	0.16292	0.53698
Curated_gene_sets:gobert_cor...	Curated_gene_sets:gobert_core_oligodendrocyte_differentiation	SET	41	-0.012499	-0.00058137	0.13465	0.53698
Curated_gene_sets:reactome_f...29	Curated_gene_sets:reactome_fibronectin_matrix_formation	SET	6	-0.030525	-0.00054363	0.32879	0.53698
Curated_gene_sets:reactome_n...41	Curated_gene_sets:reactome_neurotransmitter_release_cycle	SET	47	-0.012365	-0.00061565	0.13315	0.53699
Curated_gene_sets:aung_gastr...	Curated_gene_sets:aung_gastric_cancer	SET	50	-0.010818	-0.0005555	0.11602	0.53714
Curated_gene_sets:biocarta_b...1	Curated_gene_sets:biocarta_bad_pathway	SET	24	-0.017621	-0.00062733	0.18873	0.53719
GO_bp:go_negative_regulation...208	GO_bp:go_negative_regulation_of_double_strand_break_repair_via_nonhomologous_end_joining	SET	6	-0.030646	-0.00054579	0.32757	0.53727
GO_bp:go_leukocyte_cell_cell...	GO_bp:go_leukocyte_cell_cell_adhesion	SET	311	-0.004652	-0.00059164	0.049672	0.53731
Curated_gene_sets:reactome_t...74	Curated_gene_sets:reactome_transcriptional_activity_of_smad2_smad3:smad4_heterotrimer	SET	43	-0.011948	-0.00056909	0.12748	0.53734
GO_cc:go_postsynaptic_membra...	GO_cc:go_postsynaptic_membrane	SET	300	-0.0049586	-0.00061957	0.05289	0.53735
Curated_gene_sets:mullighan_...8	Curated_gene_sets:mullighan_npm1_mutated_signature_2_up	SET	119	-0.0072754	-0.00057531	0.077533	0.53738
Curated_gene_sets:fischer_di...	Curated_gene_sets:fischer_direct_p53_targets_meta_analysis	SET	306	-0.0043325	-0.00054664	0.046176	0.53738
Curated_gene_sets:lui_thyroi...6	Curated_gene_sets:lui_thyroid_cancer_pax8_pparg_dn	SET	47	-0.010884	-0.00054194	0.11565	0.53749
Curated_gene_sets:pid_ret_pa...	Curated_gene_sets:pid_ret_pathway	SET	39	-0.012959	-0.00058789	0.1376	0.53751
Curated_gene_sets:reactome_u...2	Curated_gene_sets:reactome_ubiquinol_biosynthesis	SET	8	-0.026847	-0.00055206	0.28456	0.53758
GO_bp:go_regulation_of_neuro...6	GO_bp:go_regulation_of_neuron_maturation	SET	10	-0.027228	-0.00062596	0.2885	0.53759
Curated_gene_sets:wakasugi_h...	Curated_gene_sets:wakasugi_have_znf143_binding_sites	SET	60	-0.0095645	-0.00053788	0.10116	0.53766
GO_bp:go_positive_regulation...336	GO_bp:go_positive_regulation_of_hair_follicle_maturation	SET	5	-0.033902	-0.00055119	0.35847	0.53767
GO_bp:go_regulation_of_cardi...10	GO_bp:go_regulation_of_cardiac_muscle_contraction_by_calcium_ion_signaling	SET	22	-0.017081	-0.00058225	0.18042	0.53771
GO_bp:go_astrocyte_different...	GO_bp:go_astrocyte_differentiation	SET	74	-0.0096159	-0.00060034	0.10157	0.53771
GO_bp:go_lamellipodium_assem...	GO_bp:go_lamellipodium_assembly	SET	59	-0.01088	-0.00060675	0.11493	0.53771
Curated_gene_sets:hamai_apop...1	Curated_gene_sets:hamai_apoptosis_via_trail_dn	SET	185	-0.0056347	-0.00055458	0.059302	0.53785
GO_bp:go_s_shaped_body_morph...	GO_bp:go_s_shaped_body_morphogenesis	SET	8	-0.032239	-0.00066293	0.33903	0.53788
Curated_gene_sets:reactome_m...2	Curated_gene_sets:reactome_macroautophagy	SET	84	-0.0083505	-0.0005553	0.0877	0.53793
GO_bp:go_aminophospholipid_t...	GO_bp:go_aminophospholipid_transport	SET	5	-0.036161	-0.00058791	0.37725	0.53818
Curated_gene_sets:reactome_i...42	Curated_gene_sets:reactome_interleukin_1_signaling	SET	101	-0.0076574	-0.00055811	0.079835	0.53821
Curated_gene_sets:kegg_notch...	Curated_gene_sets:kegg_notch_signaling_pathway	SET	47	-0.011561	-0.00057565	0.12046	0.53823
GO_bp:go_positive_regulation...575	GO_bp:go_positive_regulation_of_nf_kappab_transcription_factor_activity	SET	140	-0.0066709	-0.00057185	0.069392	0.53829
GO_bp:go_regulation_of_prote...11	GO_bp:go_regulation_of_protein_complex_disassembly	SET	105	-0.0075678	-0.00056234	0.078706	0.5383
GO_bp:go_negative_regulation...401	GO_bp:go_negative_regulation_of_mast_cell_degranulation	SET	5	-0.03646	-0.00059277	0.37911	0.53831
Curated_gene_sets:reactome_l...18	Curated_gene_sets:reactome_lysine_catabolism	SET	12	-0.024026	-0.00060502	0.24974	0.53832
GO_bp:go_negative_regulation...459	GO_bp:go_negative_regulation_of_nervous_system_development	SET	286	-0.0050327	-0.00061422	0.05231	0.53832
GO_bp:go_lysine_catabolic_pr...	GO_bp:go_lysine_catabolic_process	SET	12	-0.024026	-0.00060502	0.24974	0.53832
Curated_gene_sets:yamazaki_t...2	Curated_gene_sets:yamazaki_tceb3_targets_up	SET	157	-0.006505	-0.00059024	0.067207	0.53855
GO_mf:go_oxidoreductase_acti...7	GO_mf:go_oxidoreductase_activity_acting_on_ch_oh_group_of_donors	SET	121	-0.0078898	-0.00062908	0.081317	0.53865
Curated_gene_sets:reactome_t...59	Curated_gene_sets:reactome_traf3_dependent_irf_activation_pathway	SET	14	-0.021155	-0.00057539	0.21782	0.53869
GO_bp:go_nucleotide_sugar_bi...	GO_bp:go_nucleotide_sugar_biosynthetic_process	SET	22	-0.016651	-0.00056761	0.17132	0.53871
GO_bp:go_negative_regulation...35	GO_bp:go_negative_regulation_of_apoptotic_process_involved_in_development	SET	5	-0.041826	-0.00068002	0.43042	0.53871
GO_mf:go_camp_dependent_prot...3	GO_mf:go_camp_dependent_protein_kinase_regulator_activity	SET	7	-0.031565	-0.00060718	0.32479	0.53871
Curated_gene_sets:reactome_h...10	Curated_gene_sets:reactome_hedgehog_ligand_biogenesis	SET	67	-0.0089211	-0.00053007	0.091567	0.53881
GO_bp:go_sugar_mediated_sign...	GO_bp:go_sugar_mediated_signaling_pathway	SET	6	-0.034197	-0.00060903	0.35041	0.53887
GO_bp:go_telencephalon_regio...	GO_bp:go_telencephalon_regionalization	SET	13	-0.026489	-0.00069427	0.27111	0.53892
Curated_gene_sets:kim_mycn_a...1	Curated_gene_sets:kim_mycn_amplification_targets_dn	SET	102	-0.0082092	-0.00060127	0.083927	0.53896
Curated_gene_sets:pid_endoth...	Curated_gene_sets:pid_endothelin_pathway	SET	62	-0.011163	-0.00063813	0.1141	0.53897
Curated_gene_sets:vilimas_no...2	Curated_gene_sets:vilimas_notch1_targets_up	SET	52	-0.012069	-0.00063201	0.12316	0.53903
Curated_gene_sets:wiemann_te...	Curated_gene_sets:wiemann_telomere_shortening_and_chronic_liver_damage_up	SET	11	-0.025661	-0.00061871	0.26157	0.53907
GO_bp:go_mitochondrial_depol...	GO_bp:go_mitochondrial_depolarization	SET	21	-0.019186	-0.00063898	0.19491	0.5392
GO_bp:go_negative_regulation...676	GO_bp:go_negative_regulation_of_torc1_signaling	SET	14	-0.019692	-0.00053559	0.20001	0.53921
Curated_gene_sets:jones_tcof...	Curated_gene_sets:jones_tcof1_targets	SET	5	-0.043778	-0.00071174	0.44445	0.53923
GO_bp:go_glomerulus_vasculat...	GO_bp:go_glomerulus_vasculature_morphogenesis	SET	5	-0.042049	-0.00068364	0.42667	0.53925
GO_bp:go_regulation_of_cd8_p...2	GO_bp:go_regulation_of_cd8_positive_alpha_beta_t_cell_differentiation	SET	6	-0.03098	-0.00055174	0.31133	0.53963
GO_bp:go_lymphocyte_anergy	GO_bp:go_lymphocyte_anergy	SET	4	-0.046274	-0.00067293	0.46429	0.53969
Curated_gene_sets:browne_hcm...19	Curated_gene_sets:browne_hcmv_infection_30min_dn	SET	133	-0.0074116	-0.00061937	0.074344	0.53971
Curated_gene_sets:matzuk_mei...	Curated_gene_sets:matzuk_meiotic_and_dna_repair	SET	38	-0.012464	-0.00055814	0.12497	0.53972
Curated_gene_sets:kang_glis3...	Curated_gene_sets:kang_glis3_targets	SET	34	-0.016037	-0.00067939	0.16055	0.53978
GO_bp:go_enteric_nervous_sys...	GO_bp:go_enteric_nervous_system_development	SET	13	-0.025929	-0.00067959	0.25891	0.53988
GO_bp:go_regulation_of_recep...1	GO_bp:go_regulation_of_receptor_binding	SET	22	-0.018793	-0.00064062	0.18577	0.54029
GO_bp:go_regulation_of_neutr...4	GO_bp:go_regulation_of_neutrophil_migration	SET	29	-0.016192	-0.00063358	0.16	0.5403
Curated_gene_sets:reactome_c...63	Curated_gene_sets:reactome_class_i_mhc_mediated_antigen_processing_presentation	SET	356	-0.00429	-0.00058304	0.042369	0.54032
GO_bp:go_g_protein_coupled_r...4	GO_bp:go_g_protein_coupled_receptor_signaling_pathway_involved_in_heart_process	SET	11	-0.028283	-0.00068192	0.27939	0.54032
GO_bp:go_regulation_of_phosp...10	GO_bp:go_regulation_of_phospholipase_c_activity	SET	44	-0.013575	-0.00065403	0.13344	0.54051
Curated_gene_sets:reactome_a...99	Curated_gene_sets:reactome_arachidonate_production_from_dag	SET	5	-0.030516	-0.00049614	0.2999	0.54052
Curated_gene_sets:wagner_apo...	Curated_gene_sets:wagner_apo2_sensitivity	SET	26	-0.01851	-0.00068586	0.18129	0.54066
GO_bp:go_interleukin_1_media...	GO_bp:go_interleukin_1_mediated_signaling_pathway	SET	97	-0.0082769	-0.00059126	0.080871	0.54076
Curated_gene_sets:pid_rhoa_r...	Curated_gene_sets:pid_rhoa_reg_pathway	SET	41	-0.014047	-0.00065336	0.13721	0.54077
GO_bp:go_regulation_of_excit...	GO_bp:go_regulation_of_excitatory_synapse_assembly	SET	15	-0.024191	-0.00068104	0.23629	0.54077
GO_mf:go_transferrin_recepto...	GO_mf:go_transferrin_receptor_binding	SET	8	-0.027917	-0.00057408	0.27272	0.54077
GO_bp:go_negative_regulation...32	GO_bp:go_negative_regulation_of_antigen_processing_and_presentation	SET	8	-0.028095	-0.00057774	0.27381	0.54086
GO_bp:go_lymphatic_endotheli...	GO_bp:go_lymphatic_endothelial_cell_differentiation	SET	8	-0.031677	-0.00065138	0.3086	0.54088
Curated_gene_sets:pid_lpa4_p...	Curated_gene_sets:pid_lpa4_pathway	SET	14	-0.025076	-0.00068204	0.24387	0.54095
GO_bp:go_rap_protein_signal_...	GO_bp:go_rap_protein_signal_transduction	SET	13	-0.023939	-0.00062743	0.23258	0.54099
GO_mf:go_phosphatidylinosito...1	GO_mf:go_phosphatidylinositol_3_4_5_trisphosphate_binding	SET	36	-0.015954	-0.00069543	0.15486	0.54103
Curated_gene_sets:yagi_aml_w...3	Curated_gene_sets:yagi_aml_with_t_8_21_translocation	SET	342	-0.00483	-0.00064363	0.046854	0.54105
GO_mf:go_histamine_receptor_...	GO_mf:go_histamine_receptor_activity	SET	6	-0.034543	-0.00061519	0.3348	0.54109
GO_bp:go_negative_regulation...123	GO_bp:go_negative_regulation_of_cell_size	SET	10	-0.028285	-0.00065026	0.27361	0.54117
Curated_gene_sets:schwab_tar...1	Curated_gene_sets:schwab_targets_of_bmyb_polymorphic_variants_dn	SET	14	-0.024951	-0.00067863	0.24124	0.54119
GO_bp:go_regulation_of_t_hel...1	GO_bp:go_regulation_of_t_helper_17_cell_lineage_commitment	SET	6	-0.036263	-0.00064583	0.35017	0.54124
GO_bp:go_negative_regulation...28	GO_bp:go_negative_regulation_of_animal_organ_morphogenesis	SET	31	-0.016468	-0.0006662	0.1589	0.54127
GO_bp:go_cap_independent_tra...	GO_bp:go_cap_independent_translational_initiation	SET	5	-0.03565	-0.00057961	0.34325	0.54136
GO_bp:go_peptidyl_lysine_dea...	GO_bp:go_peptidyl_lysine_deacetylation	SET	6	-0.031224	-0.00055609	0.29853	0.54165
GO_bp:go_regulation_of_respo...11	GO_bp:go_regulation_of_response_to_oxidative_stress	SET	75	-0.0094987	-0.000597	0.090799	0.54166
GO_cc:go_intrinsic_component...8	GO_cc:go_intrinsic_component_of_peroxisomal_membrane	SET	15	-0.022555	-0.00063499	0.21504	0.54177
Curated_gene_sets:reactome_n...6	Curated_gene_sets:reactome_naplus_cl_dependent_neurotransmitter_transporters	SET	18	-0.023591	-0.00072747	0.2248	0.54179
Curated_gene_sets:yao_tempor...9	Curated_gene_sets:yao_temporal_response_to_progesterone_cluster_16	SET	71	-0.010396	-0.00063579	0.098691	0.54195
GO_bp:go_carbohydrate_deriva...1	GO_bp:go_carbohydrate_derivative_biosynthetic_process	SET	617	-0.0035593	-0.00063234	0.033723	0.54203
Curated_gene_sets:hirsch_cel...1	Curated_gene_sets:hirsch_cellular_transformation_signature_dn	SET	96	-0.0091381	-0.00064942	0.086329	0.54215
Curated_gene_sets:reactome_r...58	Curated_gene_sets:reactome_regulation_of_runx3_expression_and_activity	SET	57	-0.010719	-0.00058761	0.10098	0.54227
Curated_gene_sets:kegg_porph...	Curated_gene_sets:kegg_porphyrin_and_chlorophyll_metabolism	SET	30	-0.01879	-0.00074779	0.17683	0.54231
Curated_gene_sets:mariadason...9	Curated_gene_sets:mariadason_response_to_curcumin_sulindac_7	SET	13	-0.023558	-0.00061746	0.22166	0.54232
GO_bp:go_dendritic_spine_mor...	GO_bp:go_dendritic_spine_morphogenesis	SET	49	-0.013446	-0.00068357	0.12649	0.54233
GO_bp:go_dna_endoreduplicati...	GO_bp:go_dna_endoreduplication	SET	8	-0.033193	-0.00068256	0.31214	0.54234
GO_bp:go_crd_mediated_mrna_s...	GO_bp:go_crd_mediated_mrna_stabilization	SET	5	-0.036368	-0.00059128	0.34191	0.54235
GO_bp:go_production_of_molec...2	GO_bp:go_production_of_molecular_mediator_of_immune_response	SET	184	-0.0066173	-0.00064954	0.062206	0.54236
GO_bp:go_adrenal_gland_devel...	GO_bp:go_adrenal_gland_development	SET	24	-0.019716	-0.00070193	0.18504	0.54243
GO_mf:go_chaperone_binding	GO_mf:go_chaperone_binding	SET	100	-0.0081993	-0.00059466	0.076898	0.54246
GO_bp:go_l_threonine_catabol...	GO_bp:go_l_threonine_catabolic_process_to_glycine	SET	4	-0.050627	-0.00073623	0.47414	0.54252
GO_mf:go_protein_xylosyltran...	GO_mf:go_protein_xylosyltransferase_activity	SET	5	-0.033588	-0.00054608	0.31314	0.54271
GO_bp:go_regulation_of_respo...1	GO_bp:go_regulation_of_response_to_biotic_stimulus	SET	130	-0.0076652	-0.00063335	0.07135	0.54278
GO_mf:go_histone_acetyltrans...2	GO_mf:go_histone_acetyltransferase_binding	SET	27	-0.018064	-0.00068207	0.16797	0.54282
Curated_gene_sets:kamminga_e...	Curated_gene_sets:kamminga_ezh2_targets	SET	42	-0.013574	-0.00063897	0.12589	0.54293
GO_bp:go_bone_development	GO_bp:go_bone_development	SET	203	-0.0066323	-0.00068346	0.061418	0.543
GO_bp:go_regulation_of_smoot...4	GO_bp:go_regulation_of_smoothened_signaling_pathway	SET	75	-0.010306	-0.00064773	0.095176	0.54311
GO_bp:go_digestive_system_de...	GO_bp:go_digestive_system_development	SET	139	-0.0082007	-0.00070049	0.075686	0.54314
GO_bp:go_alkaloid_metabolic_...	GO_bp:go_alkaloid_metabolic_process	SET	5	-0.042405	-0.00068943	0.39126	0.54315
Curated_gene_sets:reactome_g...19	Curated_gene_sets:reactome_g_protein_mediated_events	SET	52	-0.013416	-0.00070255	0.12376	0.54316
GO_bp:go_double_strand_break...1	GO_bp:go_double_strand_break_repair	SET	222	-0.0057598	-0.00062039	0.052934	0.54332
GO_bp:go_isotype_switching_t...2	GO_bp:go_isotype_switching_to_igg_isotypes	SET	13	-0.027512	-0.00072109	0.25256	0.54337
Curated_gene_sets:biocarta_c...2	Curated_gene_sets:biocarta_calcineurin_pathway	SET	18	-0.025159	-0.00077581	0.23056	0.54345
Curated_gene_sets:weber_meth...7	Curated_gene_sets:weber_methylated_icp_in_sperm_up	SET	7	-0.033413	-0.00064272	0.30513	0.5436
GO_bp:go_positive_regulation...57	GO_bp:go_positive_regulation_of_b_cell_activation	SET	72	-0.011048	-0.00068043	0.10081	0.54364
GO_bp:go_regulation_of_growt...1	GO_bp:go_regulation_of_growth_hormone_receptor_signaling_pathway	SET	5	-0.039944	-0.00064941	0.36423	0.54366
GO_bp:go_negative_regulation...535	GO_bp:go_negative_regulation_of_proteasomal_ubiquitin_dependent_protein_catabolic_process	SET	30	-0.015679	-0.00062397	0.14282	0.54371
GO_bp:go_regulation_of_fear_...	GO_bp:go_regulation_of_fear_response	SET	7	-0.038036	-0.00073166	0.34637	0.54372
Curated_gene_sets:kegg_glyco...1	Curated_gene_sets:kegg_glycolysis_gluconeogenesis	SET	58	-0.011528	-0.00063747	0.10496	0.54373
Curated_gene_sets:grasemann_...	Curated_gene_sets:grasemann_retinoblastoma_with_6p_amplification	SET	15	-0.024681	-0.00069482	0.22404	0.54386
GO_mf:go_serine_type_carboxy...	GO_mf:go_serine_type_carboxypeptidase_activity	SET	5	-0.035824	-0.00058243	0.32407	0.54401
GO_bp:go_vesicle_cargo_loadi...	GO_bp:go_vesicle_cargo_loading	SET	22	-0.019509	-0.00066501	0.17639	0.54403
GO_bp:go_sensory_perception_...2	GO_bp:go_sensory_perception_of_chemical_stimulus	SET	454	-0.0057976	-0.00088745	0.052415	0.54404
GO_bp:go_canonical_wnt_signa...1	GO_bp:go_canonical_wnt_signaling_pathway	SET	310	-0.0053102	-0.00067429	0.047977	0.54406
GO_mf:go_adenylate_cyclase_b...	GO_mf:go_adenylate_cyclase_binding	SET	13	-0.029103	-0.0007628	0.26277	0.54409
Curated_gene_sets:reactome_s...21	Curated_gene_sets:reactome_shc1_events_in_erbb2_signaling	SET	22	-0.020464	-0.00069756	0.18444	0.54417
Curated_gene_sets:mariadason...8	Curated_gene_sets:mariadason_response_to_curcumin_sulindac_5	SET	23	-0.017465	-0.00060872	0.15725	0.54422
GO_bp:go_carbohydrate_mediat...	GO_bp:go_carbohydrate_mediated_signaling	SET	8	-0.03449	-0.00070924	0.31055	0.54422
GO_bp:go_n_terminal_protein_...1	GO_bp:go_n_terminal_protein_amino_acid_acetylation	SET	17	-0.022389	-0.00067096	0.20138	0.54426
GO_mf:go_enzyme_regulator_ac...	GO_mf:go_enzyme_regulator_activity	SET	948	-0.0030841	-0.00067299	0.027721	0.54429
GO_mf:go_c_c_chemokine_bindi...	GO_mf:go_c_c_chemokine_binding	SET	22	-0.020444	-0.00069689	0.18349	0.54436
Curated_gene_sets:galie_tumo...2	Curated_gene_sets:galie_tumor_stemness_genes	SET	6	-0.042887	-0.0007638	0.38478	0.54437
Curated_gene_sets:gentles_le...1	Curated_gene_sets:gentles_leukemic_stem_cell_dn	SET	18	-0.02241	-0.00069106	0.20097	0.54439
GO_bp:go_prostate_gland_morp...	GO_bp:go_prostate_gland_morphogenesis	SET	28	-0.020551	-0.00079021	0.18406	0.54445
GO_bp:go_regulation_of_coenz...	GO_bp:go_regulation_of_coenzyme_metabolic_process	SET	12	-0.026833	-0.00067571	0.24016	0.54448
GO_bp:go_dna_replication_che...	GO_bp:go_dna_replication_checkpoint	SET	16	-0.020824	-0.00060547	0.18621	0.54452
Curated_gene_sets:reactome_s...70	Curated_gene_sets:reactome_signaling_by_notch1_t_7_9_notch1:m1580_k2555_translocation_mutant	SET	7	-0.040357	-0.00077631	0.36075	0.54454
Curated_gene_sets:lopez_mbd_...2	Curated_gene_sets:lopez_mbd_targets_imprinted_and_x_linked	SET	4	-0.044628	-0.00064899	0.39834	0.5446
GO_bp:go_cilium_organization	GO_bp:go_cilium_organization	SET	355	-0.0046749	-0.00063448	0.041704	0.54463
Curated_gene_sets:doane_brea...4	Curated_gene_sets:doane_breast_cancer_esr1_up	SET	106	-0.0097113	-0.00072502	0.086547	0.54467
Curated_gene_sets:biocarta_s...6	Curated_gene_sets:biocarta_shh_pathway	SET	16	-0.025625	-0.00074504	0.22808	0.54473
GO_bp:go_membrane_fusion	GO_bp:go_membrane_fusion	SET	145	-0.0075543	-0.00065895	0.067143	0.54479
GO_bp:go_chondroitin_sulfate...3	GO_bp:go_chondroitin_sulfate_metabolic_process	SET	7	-0.041194	-0.0007924	0.36603	0.5448
GO_bp:go_mitotic_spindle_org...	GO_bp:go_mitotic_spindle_organization	SET	98	-0.0089657	-0.00064374	0.079445	0.54493
GO_bp:go_inactivation_of_map...	GO_bp:go_inactivation_of_mapk_activity	SET	25	-0.018808	-0.0006834	0.16658	0.54495
Curated_gene_sets:kegg_prote...2	Curated_gene_sets:kegg_protein_export	SET	23	-0.017735	-0.00061811	0.15689	0.545
GO_bp:go_regulation_of_stero...3	GO_bp:go_regulation_of_steroid_metabolic_process	SET	111	-0.0089757	-0.00068564	0.079335	0.54504
GO_cc:go_inner_acrosomal_mem...	GO_cc:go_inner_acrosomal_membrane	SET	5	-0.049107	-0.00079839	0.43371	0.54507
Curated_gene_sets:phong_tnf_...4	Curated_gene_sets:phong_tnf_targets_dn	SET	8	-0.035404	-0.00072803	0.31262	0.54508
GO_bp:go_multi_organism_cell...1	GO_bp:go_multi_organism_cellular_localization	SET	5	-0.043434	-0.00070615	0.38347	0.54509
Curated_gene_sets:sansom_apc...2	Curated_gene_sets:sansom_apc_targets	SET	192	-0.0068775	-0.00068946	0.06059	0.54519
GO_bp:go_membrane_invaginati...	GO_bp:go_membrane_invagination	SET	66	-0.012021	-0.00070889	0.10585	0.54521
Curated_gene_sets:barrier_co...2	Curated_gene_sets:barrier_colon_cancer_recurrence_up	SET	38	-0.015524	-0.00069521	0.13657	0.54525
GO_bp:go_peptide_catabolic_p...	GO_bp:go_peptide_catabolic_process	SET	28	-0.01895	-0.00072862	0.16668	0.54526
Curated_gene_sets:li_induced...2	Curated_gene_sets:li_induced_t_to_natural_killer_up	SET	291	-0.0057762	-0.00071099	0.050648	0.5454
GO_mf:go_retinol_dehydrogena...	GO_mf:go_retinol_dehydrogenase_activity	SET	19	-0.024066	-0.00076244	0.21055	0.5455
GO_bp:go_negative_regulation...488	GO_bp:go_negative_regulation_of_organ_growth	SET	28	-0.020324	-0.00078148	0.17719	0.54566
GO_cc:go_cytoskeletal_part	GO_cc:go_cytoskeletal_part	SET	1560	-0.002554	-0.00070265	0.022233	0.54573
Curated_gene_sets:reactome_v...5	Curated_gene_sets:reactome_vegfr2_mediated_vascular_permeability	SET	26	-0.020594	-0.0007631	0.17905	0.54578
GO_bp:go_regulation_of_anion...3	GO_bp:go_regulation_of_anion_transport	SET	87	-0.010468	-0.0007084	0.090886	0.54585
GO_bp:go_cellular_response_t...102	GO_bp:go_cellular_response_to_reactive_nitrogen_species	SET	19	-0.022843	-0.00072371	0.19815	0.54589
Curated_gene_sets:biocarta_m...13	Curated_gene_sets:biocarta_mpr_pathway	SET	21	-0.021336	-0.00071059	0.18497	0.54591
Curated_gene_sets:biocarta_n...13	Curated_gene_sets:biocarta_npp1_pathway	SET	8	-0.039952	-0.00082154	0.34506	0.54609
GO_bp:go_negative_regulation...541	GO_bp:go_negative_regulation_of_protein_complex_disassembly	SET	67	-0.01152	-0.0006845	0.098994	0.54632
GO_bp:go_amine_biosynthetic_...	GO_bp:go_amine_biosynthetic_process	SET	20	-0.02111	-0.00068615	0.18116	0.54638
GO_bp:go_endoplasmic_reticul...4	GO_bp:go_endoplasmic_reticulum_organization	SET	54	-0.012293	-0.00065598	0.10527	0.54648
GO_mf:go_cysteine_type_endop...7	GO_mf:go_cysteine_type_endopeptidase_regulator_activity_involved_in_apoptotic_process	SET	37	-0.015815	-0.00069884	0.13541	0.54649
Curated_gene_sets:chicas_rb1...1	Curated_gene_sets:chicas_rb1_targets_confluent	SET	533	-0.0044693	-0.00073968	0.038255	0.5465
GO_bp:go_neutrophil_mediated...1	GO_bp:go_neutrophil_mediated_cytotoxicity	SET	10	-0.029869	-0.00068666	0.25554	0.54652
GO_bp:go_cgmp_mediated_signa...	GO_bp:go_cgmp_mediated_signaling	SET	33	-0.017448	-0.00072824	0.14923	0.54654
Curated_gene_sets:reactome_g...62	Curated_gene_sets:reactome_golgi_associated_vesicle_biogenesis	SET	51	-0.012848	-0.00066632	0.10983	0.54656
Curated_gene_sets:landis_bre...2	Curated_gene_sets:landis_breast_cancer_progression_up	SET	40	-0.014634	-0.00067234	0.12507	0.54657
GO_bp:go_positive_regulation...335	GO_bp:go_positive_regulation_of_hair_cycle	SET	12	-0.02852	-0.0007182	0.24298	0.54672
Curated_gene_sets:reactome_s...146	Curated_gene_sets:reactome_synthesis_of_bile_acids_and_bile_salts	SET	34	-0.01671	-0.00070789	0.14221	0.54677
GO_bp:go_regulation_of_locom...	GO_bp:go_regulation_of_locomotion_involved_in_locomotory_behavior	SET	5	-0.044134	-0.00071754	0.37558	0.54677
Curated_gene_sets:chyla_cbfa...2	Curated_gene_sets:chyla_cbfa2t3_targets_up	SET	358	-0.0054333	-0.00074045	0.046206	0.5468
Curated_gene_sets:ji_metasta...	Curated_gene_sets:ji_metastasis_repressed_by_stk11	SET	25	-0.022633	-0.00082238	0.1924	0.54682
Curated_gene_sets:reactome_s...106	Curated_gene_sets:reactome_sodium_coupled_phosphate_cotransporters	SET	5	-0.048291	-0.00078512	0.40928	0.54696
GO_bp:go_maintenance_of_apic...	GO_bp:go_maintenance_of_apical_basal_cell_polarity	SET	9	-0.037936	-0.00082739	0.32044	0.54712
Curated_gene_sets:tesar_alk_...4	Curated_gene_sets:tesar_alk_targets_human_es_4d_dn	SET	6	-0.041593	-0.00074074	0.35125	0.54713
GO_bp:go_positive_regulation...389	GO_bp:go_positive_regulation_of_interleukin_10_production	SET	30	-0.018202	-0.00072439	0.1537	0.54713
GO_cc:go_copii_coated_er_to_...	GO_cc:go_copii_coated_er_to_golgi_transport_vesicle	SET	86	-0.010217	-0.00068746	0.086108	0.54723
Curated_gene_sets:roy_wound_...2	Curated_gene_sets:roy_wound_blood_vessel_up	SET	46	-0.015319	-0.00075459	0.12889	0.5473
GO_mf:go_glucosidase_activity	GO_mf:go_glucosidase_activity	SET	13	-0.023933	-0.00062729	0.20087	0.54742
Curated_gene_sets:lopez_meso...1	Curated_gene_sets:lopez_mesotelioma_survival_time_dn	SET	7	-0.034084	-0.00065564	0.28578	0.54747
Curated_gene_sets:hoffmann_l...2	Curated_gene_sets:hoffmann_large_to_small_pre_bii_lymphocyte_up	SET	146	-0.0081337	-0.00071191	0.068198	0.54747
GO_mf:go_peptidoglycan_bindi...	GO_mf:go_peptidoglycan_binding	SET	16	-0.028211	-0.00082023	0.23589	0.5476
GO_bp:go_immunoglobulin_prod...1	GO_bp:go_immunoglobulin_production	SET	94	-0.010021	-0.00070473	0.083728	0.54763
GO_bp:go_negative_regulation...68	GO_bp:go_negative_regulation_of_calcium_ion_import	SET	7	-0.034137	-0.00065665	0.28521	0.54764
GO_bp:go_carbon_catabolite_r...	GO_bp:go_carbon_catabolite_regulation_of_transcription	SET	5	-0.039476	-0.00064181	0.32971	0.54765
Curated_gene_sets:reactome_r...139	Curated_gene_sets:reactome_runx1_regulates_transcription_of_genes_involved_in_interleukin_signaling	SET	5	-0.041436	-0.00067368	0.34587	0.54768
GO_bp:go_metanephric_glomeru...1	GO_bp:go_metanephric_glomerular_mesangium_development	SET	5	-0.052414	-0.00085215	0.436	0.54784
Curated_gene_sets:kegg_misma...	Curated_gene_sets:kegg_mismatch_repair	SET	22	-0.018859	-0.00064287	0.15631	0.54802
GO_bp:go_positive_regulation...503	GO_bp:go_positive_regulation_of_microglial_cell_migration	SET	5	-0.047611	-0.00077406	0.39346	0.54816
GO_bp:go_sperm_egg_recogniti...	GO_bp:go_sperm_egg_recognition	SET	53	-0.01286	-0.00067983	0.1055	0.54851
GO_bp:go_positive_regulation...37	GO_bp:go_positive_regulation_of_antigen_receptor_mediated_signaling_pathway	SET	22	-0.022159	-0.00075536	0.18161	0.54856
Curated_gene_sets:card_mir30...	Curated_gene_sets:card_mir302a_targets	SET	75	-0.011944	-0.00075069	0.097529	0.54873
GO_bp:go_renal_system_vascul...2	GO_bp:go_renal_system_vasculature_morphogenesis	SET	7	-0.044525	-0.00085647	0.36192	0.54895
GO_bp:go_response_to_oxygen_...3	GO_bp:go_response_to_oxygen_levels	SET	364	-0.005397	-0.00074153	0.043866	0.54896
Curated_gene_sets:pid_hnf3b_...	Curated_gene_sets:pid_hnf3b_pathway	SET	45	-0.016171	-0.00078791	0.13105	0.5491
GO_bp:go_post_embryonic_anim...2	GO_bp:go_post_embryonic_animal_organ_development	SET	15	-0.029329	-0.00082567	0.23739	0.54916
GO_mf:go_sequence_specific_d...2	GO_mf:go_sequence_specific_double_stranded_dna_binding	SET	820	-0.0038263	-0.0007793	0.030868	0.54932
GO_bp:go_regulation_of_membr...1	GO_bp:go_regulation_of_membrane_depolarization	SET	40	-0.017986	-0.00082632	0.14499	0.54936
Curated_gene_sets:reactome_i...43	Curated_gene_sets:reactome_interleukin_20_family_signaling	SET	26	-0.021889	-0.00081106	0.17633	0.5494
Curated_gene_sets:reactome_a...28	Curated_gene_sets:reactome_activation_of_c3_and_c5	SET	5	-0.058286	-0.00094762	0.46938	0.54941
Curated_gene_sets:reactome_t...37	Curated_gene_sets:reactome_tnf_signaling	SET	39	-0.016244	-0.0007369	0.13064	0.54948
GO_mf:go_anaphase_promoting_...	GO_mf:go_anaphase_promoting_complex_binding	SET	8	-0.033405	-0.00068693	0.26859	0.54949
Curated_gene_sets:delacroix_...4	Curated_gene_sets:delacroix_rarg_bound_mef	SET	359	-0.0055278	-0.00075437	0.044162	0.54981
GO_bp:go_store_operated_calc...	GO_bp:go_store_operated_calcium_entry	SET	18	-0.024044	-0.00074146	0.19198	0.54984
Curated_gene_sets:reactome_n...78	Curated_gene_sets:reactome_nucleosome_assembly	SET	56	-0.014106	-0.00076646	0.11209	0.55007
Curated_gene_sets:rizki_tumo...1	Curated_gene_sets:rizki_tumor_invasiveness_2d_dn	SET	57	-0.014175	-0.00077705	0.11247	0.55015
Curated_gene_sets:mahajan_re...2	Curated_gene_sets:mahajan_response_to_il1a_up	SET	72	-0.012788	-0.00078753	0.1014	0.55017
GO_bp:go_hematopoietic_stem_...1	GO_bp:go_hematopoietic_stem_cell_differentiation	SET	80	-0.011282	-0.00073224	0.089425	0.5502
Curated_gene_sets:biocarta_r...6	Curated_gene_sets:biocarta_ranbp2_pathway	SET	9	-0.035021	-0.00076382	0.27734	0.55024
GO_mf:go_lipase_binding	GO_mf:go_lipase_binding	SET	6	-0.049602	-0.00088338	0.39269	0.55026
Curated_gene_sets:tian_tnf_s...2	Curated_gene_sets:tian_tnf_signaling_via_nfkb	SET	26	-0.023378	-0.00086626	0.18486	0.55032
GO_cc:go_carboxy_terminal_do...	GO_cc:go_carboxy_terminal_domain_protein_kinase_complex	SET	20	-0.02135	-0.00069394	0.16881	0.55032
GO_cc:go_condensin_complex	GO_cc:go_condensin_complex	SET	8	-0.031435	-0.00064641	0.24858	0.55032
GO_bp:go_regulation_of_phosp...8	GO_bp:go_regulation_of_phospholipase_activity	SET	69	-0.012842	-0.00077428	0.10147	0.55035
Curated_gene_sets:reactome_c...29	Curated_gene_sets:reactome_cell_cycle_checkpoints	SET	280	-0.0060874	-0.00073521	0.047816	0.55065
GO_bp:go_positive_regulation...198	GO_bp:go_positive_regulation_of_cytokinesis	SET	35	-0.01932	-0.00083039	0.15118	0.55084
Curated_gene_sets:browne_hcm...27	Curated_gene_sets:browne_hcmv_infection_8hr_dn	SET	43	-0.017876	-0.00085141	0.13955	0.55096
Curated_gene_sets:sansom_apc...3	Curated_gene_sets:sansom_apc_targets_dn	SET	341	-0.0057499	-0.00076512	0.044884	0.55097
GO_bp:go_heart_morphogenesis	GO_bp:go_heart_morphogenesis	SET	246	-0.007189	-0.00081458	0.056083	0.551
Curated_gene_sets:ono_aml1_t...2	Curated_gene_sets:ono_aml1_targets_up	SET	23	-0.023055	-0.00080355	0.17978	0.55102
Curated_gene_sets:reactome_n...11	Curated_gene_sets:reactome_nef_and_signal_transduction	SET	8	-0.038901	-0.00079993	0.30321	0.55104
GO_bp:go_cellular_modified_a...3	GO_bp:go_cellular_modified_amino_acid_metabolic_process	SET	37	-0.017329	-0.00076577	0.1349	0.55111
Curated_gene_sets:xu_akt1_ta...2	Curated_gene_sets:xu_akt1_targets_6hr	SET	25	-0.021338	-0.00077531	0.16607	0.55112
GO_bp:go_regulation_of_glial...4	GO_bp:go_regulation_of_glial_cell_proliferation	SET	31	-0.021172	-0.0008565	0.16398	0.55137
GO_bp:go_positive_regulation...42	GO_bp:go_positive_regulation_of_arachidonic_acid_secretion	SET	6	-0.042745	-0.00076126	0.33063	0.55143
GO_bp:go_negative_regulation...682	GO_bp:go_negative_regulation_of_transcription_initiation_from_rna_polymerase_ii_promoter	SET	5	-0.050876	-0.00082714	0.39315	0.55148
Curated_gene_sets:li_wilms_t...4	Curated_gene_sets:li_wilms_tumor_vs_fetal_kidney_1_dn	SET	160	-0.0082334	-0.00075412	0.063521	0.55156
GO_bp:go_cellular_response_t...121	GO_bp:go_cellular_response_to_vitamin	SET	29	-0.022509	-0.00088077	0.17315	0.55172
GO_bp:go_positive_regulation...819	GO_bp:go_positive_regulation_of_torc1_signaling	SET	9	-0.03511	-0.00076576	0.26951	0.55182
GO_bp:go_negative_regulation...21	GO_bp:go_negative_regulation_of_alpha_beta_t_cell_proliferation	SET	9	-0.036119	-0.00078777	0.27663	0.55194
GO_mf:go_cation_chloride_sym...	GO_mf:go_cation_chloride_symporter_activity	SET	16	-0.026434	-0.00076856	0.2018	0.55211
GO_bp:go_negative_regulation...342	GO_bp:go_negative_regulation_of_intracellular_signal_transduction	SET	467	-0.0050835	-0.00078892	0.038776	0.55215
GO_bp:go_intracellular_estro...	GO_bp:go_intracellular_estrogen_receptor_signaling_pathway	SET	57	-0.013639	-0.00074766	0.10363	0.55236
Curated_gene_sets:reactome_n...42	Curated_gene_sets:reactome_neutrophil_degranulation	SET	460	-0.0050998	-0.00078564	0.038654	0.55248
GO_bp:go_l_serine_biosynthet...	GO_bp:go_l_serine_biosynthetic_process	SET	7	-0.035814	-0.00068892	0.27066	0.55263
Curated_gene_sets:hwang_pros...	Curated_gene_sets:hwang_prostate_cancer_markers	SET	26	-0.022079	-0.00081811	0.16685	0.55264
GO_bp:go_thyroid_gland_devel...	GO_bp:go_thyroid_gland_development	SET	24	-0.022957	-0.00081732	0.17319	0.55273
GO_bp:go_choline_transport	GO_bp:go_choline_transport	SET	6	-0.048345	-0.000861	0.36457	0.55275
Curated_gene_sets:simbulan_p...1	Curated_gene_sets:simbulan_parp1_targets_dn	SET	16	-0.02559	-0.00074404	0.19274	0.55281
GO_mf:go_solute_cation_sympo...	GO_mf:go_solute_cation_symporter_activity	SET	101	-0.011458	-0.00083509	0.086174	0.55289
Curated_gene_sets:reactome_c...107	Curated_gene_sets:reactome_cyclin_a:cdk2_associated_events_at_s_phase_entry	SET	87	-0.01042	-0.00070516	0.078035	0.55311
GO_bp:go_calcium_ion_import_...	GO_bp:go_calcium_ion_import_into_cytosol	SET	12	-0.035971	-0.00090584	0.26904	0.55318
GO_bp:go_positive_regulation...290	GO_bp:go_positive_regulation_of_feeding_behavior	SET	10	-0.038398	-0.00088276	0.28708	0.5532
GO_cc:go_signal_recognition_...3	GO_cc:go_signal_recognition_particle_receptor_complex	SET	6	-0.041261	-0.00073483	0.30832	0.55323
GO_bp:go_regulation_of_small...2	GO_bp:go_regulation_of_small_molecule_metabolic_process	SET	317	-0.0061807	-0.00079349	0.046098	0.55333
GO_bp:go_regulation_of_ubiqu...3	GO_bp:go_regulation_of_ubiquitin_protein_transferase_activity	SET	48	-0.01511	-0.00076031	0.11261	0.55337
GO_mf:go_phosphatidylinosito...18	GO_mf:go_phosphatidylinositol_bisphosphate_kinase_activity	SET	5	-0.056075	-0.00091167	0.41757	0.55341
GO_bp:go_ascending_aorta_dev...	GO_bp:go_ascending_aorta_development	SET	5	-0.059054	-0.00096011	0.43963	0.55343
Curated_gene_sets:gargalovic...23	Curated_gene_sets:gargalovic_response_to_oxidized_phospholipids_yellow_dn	SET	24	-0.023782	-0.00084667	0.17689	0.55347
Curated_gene_sets:reactome_i...11	Curated_gene_sets:reactome_inhibition_of_replication_initiation_of_damaged_dna_by_rb1_e2f1	SET	11	-0.032291	-0.00077856	0.23949	0.55363
Curated_gene_sets:reactome_m...70	Curated_gene_sets:reactome_mitochondrial_uncoupling_proteins	SET	4	-0.052776	-0.00076747	0.39132	0.55364
GO_bp:go_positive_regulation...586	GO_bp:go_positive_regulation_of_nuclear_cell_cycle_dna_replication	SET	5	-0.049384	-0.00080289	0.36542	0.55375
GO_bp:go_nucleolar_large_rrn...	GO_bp:go_nucleolar_large_rrna_transcription_by_rna_polymerase_i	SET	14	-0.031599	-0.00085944	0.23343	0.55384
GO_bp:go_positive_regulation...545	GO_bp:go_positive_regulation_of_myoblast_differentiation	SET	22	-0.026445	-0.00090146	0.19524	0.55387
GO_bp:go_cell_fate_commitment	GO_bp:go_cell_fate_commitment	SET	246	-0.0078007	-0.00088389	0.057566	0.55389
Curated_gene_sets:pid_lis1_p...	Curated_gene_sets:pid_lis1_pathway	SET	27	-0.020837	-0.00078676	0.15347	0.554
GO_mf:go_biotin_binding	GO_mf:go_biotin_binding	SET	5	-0.058477	-0.00095073	0.43017	0.55407
GO_bp:go_protoporphyrinogen_...	GO_bp:go_protoporphyrinogen_ix_biosynthetic_process	SET	8	-0.043792	-0.00090051	0.32196	0.5541
GO_bp:go_complement_activati...3	GO_bp:go_complement_activation_lectin_pathway	SET	13	-0.034807	-0.00091228	0.25567	0.55414
Curated_gene_sets:biocarta_m...15	Curated_gene_sets:biocarta_msp_pathway	SET	6	-0.041403	-0.00073737	0.30318	0.55431
GO_bp:go_lysosomal_protein_c...	GO_bp:go_lysosomal_protein_catabolic_process	SET	10	-0.034091	-0.00078373	0.24961	0.55432
Curated_gene_sets:rodrigues_...1	Curated_gene_sets:rodrigues_dcc_targets_dn	SET	115	-0.011209	-0.00087146	0.081758	0.55453
GO_bp:go_positive_regulation...623	GO_bp:go_positive_regulation_of_phosphatase_activity	SET	31	-0.022301	-0.00090218	0.1625	0.55458
GO_bp:go_cellular_response_t...66	GO_bp:go_cellular_response_to_leucine	SET	10	-0.031937	-0.0007342	0.23259	0.55461
GO_bp:go_response_to_estradi...	GO_bp:go_response_to_estradiol	SET	125	-0.010699	-0.00086698	0.077219	0.5551
GO_bp:go_proximal_distal_pat...1	GO_bp:go_proximal_distal_pattern_formation	SET	32	-0.022992	-0.00094501	0.16561	0.55521
GO_bp:go_vesicle_cytoskeleta...	GO_bp:go_vesicle_cytoskeletal_trafficking	SET	50	-0.016587	-0.00085176	0.11938	0.55525
GO_bp:go_transposition_rna_m...	GO_bp:go_transposition_rna_mediated	SET	5	-0.0452	-0.00073486	0.32488	0.55532
Curated_gene_sets:krige_resp...3	Curated_gene_sets:krige_response_to_tosedostat_6hr_dn	SET	880	-0.0038449	-0.00080988	0.027632	0.55533
GO_mf:go_mechanosensitive_io...	GO_mf:go_mechanosensitive_ion_channel_activity	SET	14	-0.034954	-0.0009507	0.25121	0.55533
Curated_gene_sets:nick_respo...	Curated_gene_sets:nick_response_to_proc_treatment_dn	SET	24	-0.022665	-0.00080692	0.16274	0.55538
Curated_gene_sets:gaussmann_...12	Curated_gene_sets:gaussmann_mll_af4_fusion_targets_f_up	SET	174	-0.0092379	-0.00088203	0.066213	0.55548
GO_mf:go_purine_nucleotide_t...	GO_mf:go_purine_nucleotide_transmembrane_transporter_activity	SET	12	-0.031821	-0.00080133	0.22762	0.55559
GO_bp:go_bergmann_glial_cell...	GO_bp:go_bergmann_glial_cell_differentiation	SET	8	-0.038137	-0.00078422	0.27263	0.55562
Curated_gene_sets:kang_fluor...1	Curated_gene_sets:kang_fluorouracil_resistance_dn	SET	16	-0.027959	-0.00081291	0.1998	0.55564
GO_bp:go_embryonic_placenta_...1	GO_bp:go_embryonic_placenta_development	SET	84	-0.013418	-0.00089227	0.095894	0.55564
Curated_gene_sets:hahtola_se...2	Curated_gene_sets:hahtola_sezary_syndrom_up	SET	92	-0.012205	-0.00084922	0.086969	0.5558
GO_bp:go_sequestering_of_act...	GO_bp:go_sequestering_of_actin_monomers	SET	6	-0.046484	-0.00082785	0.33084	0.55587
Curated_gene_sets:calvet_iri...1	Curated_gene_sets:calvet_irinotecan_sensitive_vs_resistant_up	SET	4	-0.067878	-0.00098709	0.48289	0.55589
GO_bp:go_heterochromatin_ass...	GO_bp:go_heterochromatin_assembly	SET	10	-0.040583	-0.00093299	0.28858	0.55592
GO_mf:go_structural_constitu...9	GO_mf:go_structural_constituent_of_synapse	SET	14	-0.032445	-0.00088247	0.23071	0.55592
GO_bp:go_n_terminal_protein_...3	GO_bp:go_n_terminal_protein_lipidation	SET	6	-0.047028	-0.00083754	0.33395	0.55599
GO_cc:go_copii_vesicle_coat	GO_cc:go_copii_vesicle_coat	SET	15	-0.025513	-0.00071826	0.18099	0.55605
GO_bp:go_regulation_of_t_hel...8	GO_bp:go_regulation_of_t_helper_cell_differentiation	SET	33	-0.021725	-0.00090672	0.15391	0.55612
GO_bp:go_regulation_of_trans...6	GO_bp:go_regulation_of_transcription_from_rna_polymerase_ii_promoter_in_response_to_hypoxia	SET	77	-0.012724	-0.00081025	0.089943	0.55625
GO_bp:go_chondrocyte_differe...1	GO_bp:go_chondrocyte_differentiation	SET	115	-0.011697	-0.00090939	0.082656	0.55627
GO_bp:go_negative_regulation...545	GO_bp:go_negative_regulation_of_protein_folding	SET	5	-0.048546	-0.00078926	0.34301	0.55627
GO_bp:go_response_to_retinoi...	GO_bp:go_response_to_retinoic_acid	SET	106	-0.012418	-0.00092711	0.08768	0.55631
GO_bp:go_positive_regulation...365	GO_bp:go_positive_regulation_of_hydrogen_peroxide_biosynthetic_process	SET	3	-0.076826	-0.00096756	0.54085	0.55648
GO_bp:go_glycolipid_transport	GO_bp:go_glycolipid_transport	SET	5	-0.056737	-0.00092243	0.39847	0.55661
Curated_gene_sets:reactome_c...59	Curated_gene_sets:reactome_citric_acid_cycle_tca_cycle	SET	22	-0.023859	-0.00081329	0.16735	0.55668
GO_cc:go_integral_component_...3	GO_cc:go_integral_component_of_synaptic_vesicle_membrane	SET	32	-0.020601	-0.00084673	0.14444	0.55671
GO_bp:go_response_to_lead_ion	GO_bp:go_response_to_lead_ion	SET	23	-0.026269	-0.00091557	0.18414	0.55672
GO_bp:go_positive_regulation...303	GO_bp:go_positive_regulation_of_gastro_intestinal_system_smooth_muscle_contraction	SET	6	-0.049219	-0.00087656	0.345	0.55672
Curated_gene_sets:reactome_n...14	Curated_gene_sets:reactome_nef_mediated_downregulation_of_mhc_class_i_complex_cell_surface_expression	SET	9	-0.036526	-0.00079664	0.25502	0.55694
GO_bp:go_response_to_acidic_...	GO_bp:go_response_to_acidic_ph	SET	19	-0.026304	-0.00083333	0.18365	0.55694
Curated_gene_sets:pid_ephb_f...	Curated_gene_sets:pid_ephb_fwd_pathway	SET	39	-0.020318	-0.00092175	0.14138	0.55714
Curated_gene_sets:kegg_vibri...	Curated_gene_sets:kegg_vibrio_cholerae_infection	SET	52	-0.016213	-0.00084898	0.11279	0.55715
GO_bp:go_regulation_of_plasm...3	GO_bp:go_regulation_of_plasminogen_activation	SET	13	-0.035915	-0.00094134	0.24953	0.55722
Curated_gene_sets:lopez_meso...2	Curated_gene_sets:lopez_mesotelioma_survival_time_up	SET	12	-0.03659	-0.00092141	0.25384	0.55731
GO_mf:go_excitatory_extracel...	GO_mf:go_excitatory_extracellular_ligand_gated_ion_channel_activity	SET	27	-0.024903	-0.0009403	0.17263	0.55735
GO_cc:go_extrinsic_component...7	GO_cc:go_extrinsic_component_of_organelle_membrane	SET	43	-0.017068	-0.00081293	0.11817	0.55742
Curated_gene_sets:liu_il13_p...	Curated_gene_sets:liu_il13_priming_model	SET	15	-0.032713	-0.00092096	0.22625	0.55748
GO_bp:go_acid_secretion	GO_bp:go_acid_secretion	SET	122	-0.011457	-0.00091725	0.079202	0.55751
Curated_gene_sets:reactome_r...25	Curated_gene_sets:reactome_regulation_of_cholesterol_biosynthesis_by_srebp_srebf	SET	53	-0.015914	-0.00084131	0.10995	0.55754
GO_bp:go_torc1_signaling	GO_bp:go_torc1_signaling	SET	36	-0.017884	-0.00077956	0.12346	0.55759
GO_bp:go_coenzyme_catabolic_...	GO_bp:go_coenzyme_catabolic_process	SET	13	-0.030109	-0.00078915	0.20768	0.55764
Curated_gene_sets:rao_bound_...1	Curated_gene_sets:rao_bound_by_sall4	SET	211	-0.0087727	-0.00092147	0.060348	0.55779
GO_mf:go_smad_binding	GO_mf:go_smad_binding	SET	76	-0.015185	-0.00096072	0.10434	0.55785
GO_bp:go_motor_behavior	GO_bp:go_motor_behavior	SET	6	-0.051453	-0.00091634	0.3535	0.55786
Curated_gene_sets:reactome_p...108	Curated_gene_sets:reactome_ptk6_expression	SET	5	-0.05841	-0.00094964	0.40066	0.55795
GO_mf:go_oxysterol_binding	GO_mf:go_oxysterol_binding	SET	5	-0.047257	-0.00076831	0.32408	0.55797
GO_bp:go_negative_regulation...441	GO_bp:go_negative_regulation_of_muscle_adaptation	SET	11	-0.038852	-0.00093676	0.26627	0.558
Curated_gene_sets:farmer_bre...6	Curated_gene_sets:farmer_breast_cancer_cluster_3	SET	16	-0.032699	-0.00095073	0.22398	0.55804
Curated_gene_sets:montero_th...2	Curated_gene_sets:montero_thyroid_cancer_poor_survival_up	SET	12	-0.042817	-0.0010782	0.29274	0.55814
Curated_gene_sets:lei_hoxc8_...2	Curated_gene_sets:lei_hoxc8_targets_up	SET	11	-0.038617	-0.00093109	0.26384	0.55818
GO_cc:go_ribonucleoprotein_g...	GO_cc:go_ribonucleoprotein_granule	SET	208	-0.0082601	-0.00086151	0.056431	0.55819
GO_bp:go_protein_demannosyla...	GO_bp:go_protein_demannosylation	SET	20	-0.023499	-0.00076379	0.15956	0.55854
Curated_gene_sets:stanelle_e...	Curated_gene_sets:stanelle_e2f1_targets	SET	27	-0.025293	-0.00095504	0.17142	0.55865
GO_bp:go_positive_regulation...280	GO_bp:go_positive_regulation_of_extrinsic_apoptotic_signaling_pathway_in_absence_of_ligand	SET	10	-0.042181	-0.00096971	0.28546	0.55873
GO_mf:go_serotonin_gated_cat...	GO_mf:go_serotonin_gated_cation_selective_channel_activity	SET	5	-0.068467	-0.0011131	0.46302	0.55878
Curated_gene_sets:reactome_t...101	Curated_gene_sets:reactome_transport_of_mature_transcript_to_cytoplasm	SET	79	-0.012813	-0.00082641	0.086629	0.55879
GO_bp:go_cellular_response_t...124	GO_bp:go_cellular_response_to_xenobiotic_stimulus	SET	156	-0.010339	-0.00093516	0.06982	0.55886
Curated_gene_sets:reactome_f...9	Curated_gene_sets:reactome_fbxw7_mutants_and_notch1_in_cancer	SET	5	-0.051218	-0.00083271	0.3453	0.55896
GO_bp:go_membrane_raft_assem...	GO_bp:go_membrane_raft_assembly	SET	10	-0.037684	-0.00086634	0.25403	0.55896
Curated_gene_sets:reactome_o...10	Curated_gene_sets:reactome_opsins	SET	7	-0.03984	-0.00076636	0.26825	0.55903
GO_bp:go_amino_acid_salvage	GO_bp:go_amino_acid_salvage	SET	7	-0.04181	-0.00080424	0.28123	0.55909
GO_bp:go_small_molecule_meta...	GO_bp:go_small_molecule_metabolic_process	SET	1597	-0.0032279	-0.00089756	0.0217	0.55912
GO_bp:go_positive_regulation...396	GO_bp:go_positive_regulation_of_interleukin_18_production	SET	6	-0.060296	-0.0010738	0.40516	0.55915
GO_bp:go_response_to_sterol_...	GO_bp:go_response_to_sterol_depletion	SET	11	-0.038906	-0.00093805	0.26108	0.55923
GO_bp:go_regulation_of_t_cir...	GO_bp:go_regulation_of_t_circle_formation	SET	5	-0.056909	-0.00092523	0.38187	0.55923
GO_bp:go_lymphocyte_activati...1	GO_bp:go_lymphocyte_activation	SET	628	-0.0052205	-0.00093541	0.035007	0.55927
Curated_gene_sets:chassot_sk...	Curated_gene_sets:chassot_skin_wound	SET	11	-0.042954	-0.0010357	0.28794	0.55929
GO_mf:go_palmitoyl_coa_hydro...	GO_mf:go_palmitoyl_coa_hydrolase_activity	SET	12	-0.036672	-0.00092348	0.24583	0.55929
Curated_gene_sets:acosta_pro...2	Curated_gene_sets:acosta_proliferation_independent_myc_targets_up	SET	82	-0.013405	-0.00088077	0.089644	0.55943
GO_bp:go_axo_dendritic_trans...	GO_bp:go_axo_dendritic_transport	SET	61	-0.015818	-0.00089694	0.10571	0.55948
Curated_gene_sets:reactome_s...111	Curated_gene_sets:reactome_sphingolipid_de_novo_biosynthesis	SET	44	-0.018479	-0.00089032	0.12347	0.55949
GO_bp:go_xenobiotic_cataboli...	GO_bp:go_xenobiotic_catabolic_process	SET	10	-0.044809	-0.0010301	0.29912	0.55954
Curated_gene_sets:williams_e...1	Curated_gene_sets:williams_esr1_targets_dn	SET	6	-0.049228	-0.00087672	0.32809	0.55963
GO_bp:go_sensory_perception_...9	GO_bp:go_sensory_perception_of_taste	SET	64	-0.016744	-0.00097245	0.11158	0.55964
Curated_gene_sets:reactome_c...83	Curated_gene_sets:reactome_constitutive_signaling_by_aberrant_pi3k_in_cancer	SET	75	-0.015649	-0.00098354	0.10425	0.55966
GO_mf:go_atpase_activity	GO_mf:go_atpase_activity	SET	421	-0.0059085	-0.00087171	0.039353	0.55967
Curated_gene_sets:riz_erythr...7	Curated_gene_sets:riz_erythroid_differentiation_hemgn	SET	26	-0.026223	-0.00097164	0.17442	0.55975
GO_bp:go_spindle_localization	GO_bp:go_spindle_localization	SET	42	-0.020223	-0.00095198	0.13446	0.55977
GO_bp:go_regulation_of_carbo...3	GO_bp:go_regulation_of_carbohydrate_metabolic_process	SET	185	-0.0090972	-0.00089537	0.060441	0.55982
GO_cc:go_mitotic_spindle_pole	GO_cc:go_mitotic_spindle_pole	SET	24	-0.024217	-0.00086216	0.16061	0.55992
Curated_gene_sets:ikeda_mir3...2	Curated_gene_sets:ikeda_mir30_targets_up	SET	110	-0.01268	-0.00096425	0.084091	0.55993
GO_bp:go_cellular_pigmentati...	GO_bp:go_cellular_pigmentation	SET	46	-0.019186	-0.00094509	0.12721	0.55994
GO_mf:go_chemokine_activity	GO_mf:go_chemokine_activity	SET	46	-0.022862	-0.0011262	0.15148	0.55998
GO_bp:go_regulation_of_estab...5	GO_bp:go_regulation_of_establishment_or_maintenance_of_cell_polarity	SET	24	-0.026522	-0.00094422	0.17518	0.56017
GO_bp:go_protein_nitrosylati...	GO_bp:go_protein_nitrosylation	SET	13	-0.03882	-0.0010175	0.2563	0.56019
Curated_gene_sets:kegg_glyco...7	Curated_gene_sets:kegg_glycosphingolipid_biosynthesis_globo_series	SET	13	-0.035682	-0.00093521	0.23551	0.56021
GO_mf:go_alpha_glucosidase_a...	GO_mf:go_alpha_glucosidase_activity	SET	6	-0.045825	-0.00081612	0.30206	0.56029
GO_bp:go_regulation_of_prote...52	GO_bp:go_regulation_of_protein_stability	SET	253	-0.0075838	-0.00087129	0.049968	0.56032
Curated_gene_sets:wang_targe...1	Curated_gene_sets:wang_targets_of_mll_cbp_fusion_dn	SET	39	-0.020213	-0.00091697	0.13315	0.56033
Curated_gene_sets:woo_liver_...1	Curated_gene_sets:woo_liver_cancer_recurrence_dn	SET	77	-0.014439	-0.0009195	0.095095	0.56034
GO_bp:go_positive_regulation...138	GO_bp:go_positive_regulation_of_cell_size	SET	9	-0.038408	-0.00083768	0.25282	0.56037
GO_bp:go_regulation_of_ubiqu...2	GO_bp:go_regulation_of_ubiquitin_protein_ligase_activity	SET	21	-0.02487	-0.00082831	0.16353	0.56044
GO_cc:go_post_mrna_release_s...	GO_cc:go_post_mrna_release_spliceosomal_complex	SET	10	-0.034756	-0.00079903	0.22854	0.56044
GO_bp:go_neural_fold_formati...	GO_bp:go_neural_fold_formation	SET	7	-0.047343	-0.00091068	0.31122	0.56045
Curated_gene_sets:reactome_r...151	Curated_gene_sets:reactome_runx3_regulates_yap1_mediated_transcription	SET	8	-0.04417	-0.0009083	0.28908	0.56072
GO_bp:go_nitrogen_utilization	GO_bp:go_nitrogen_utilization	SET	5	-0.0605	-0.00098362	0.39502	0.56086
Curated_gene_sets:reactome_f...13	Curated_gene_sets:reactome_fceri_mediated_nf_kb_activation	SET	81	-0.013482	-0.00088044	0.087921	0.56093
Curated_gene_sets:holleman_v...1	Curated_gene_sets:holleman_vincristine_resistance_all_dn	SET	19	-0.027209	-0.00086201	0.17742	0.56094
Curated_gene_sets:park_hsc_a...	Curated_gene_sets:park_hsc_and_multipotent_progenitors	SET	39	-0.019166	-0.00086948	0.12493	0.56096
Curated_gene_sets:reactome_r...101	Curated_gene_sets:reactome_rmts_methylate_histone_arginines	SET	62	-0.014651	-0.00083753	0.095506	0.56096
GO_bp:go_regulation_of_micro...10	GO_bp:go_regulation_of_microvillus_assembly	SET	6	-0.060754	-0.001082	0.39543	0.56105
GO_cc:go_apical_plasma_membr...	GO_cc:go_apical_plasma_membrane	SET	303	-0.0077886	-0.00097794	0.05066	0.56109
Curated_gene_sets:pid_integr...5	Curated_gene_sets:pid_integrin5_pathway	SET	17	-0.034988	-0.0010486	0.22756	0.5611
GO_bp:go_skeletal_system_dev...	GO_bp:go_skeletal_system_development	SET	495	-0.0062363	-0.00099567	0.040546	0.56112
Curated_gene_sets:reactome_e...47	Curated_gene_sets:reactome_extracellular_matrix_organization	SET	287	-0.0081015	-0.00099044	0.052657	0.56114
GO_bp:go_interferon_gamma_bi...	GO_bp:go_interferon_gamma_biosynthetic_process	SET	15	-0.035825	-0.0010086	0.23267	0.56118
Curated_gene_sets:missiaglia...1	Curated_gene_sets:missiaglia_regulated_by_methylation_dn	SET	112	-0.011099	-0.00085159	0.072012	0.56124
GO_cc:go_smc5_smc6_complex	GO_cc:go_smc5_smc6_complex	SET	7	-0.051098	-0.00098291	0.33118	0.56131
GO_bp:go_negative_regulation...231	GO_bp:go_negative_regulation_of_erk1_and_erk2_cascade	SET	66	-0.016623	-0.00098034	0.10751	0.56144
GO_mf:go_protein_c_terminus_...	GO_mf:go_protein_c_terminus_binding	SET	181	-0.0094985	-0.0009248	0.061287	0.56158
Curated_gene_sets:reactome_p...41	Curated_gene_sets:reactome_pi3k_akt_activation	SET	10	-0.049614	-0.0011406	0.31973	0.56166
Curated_gene_sets:reactome_i...8	Curated_gene_sets:reactome_infectious_disease	SET	366	-0.0064266	-0.00088536	0.041407	0.56167
GO_bp:go_response_to_leukemi...	GO_bp:go_response_to_leukemia_inhibitory_factor	SET	92	-0.013475	-0.0009376	0.08673	0.56173
GO_bp:go_negative_regulation...402	GO_bp:go_negative_regulation_of_megakaryocyte_differentiation	SET	13	-0.031909	-0.00083632	0.20506	0.56183
GO_bp:go_glial_cell_developm...	GO_bp:go_glial_cell_development	SET	104	-0.01317	-0.00097397	0.084592	0.56186
Curated_gene_sets:xu_hgf_tar...5	Curated_gene_sets:xu_hgf_targets_repressed_by_akt1_up	SET	9	-0.046734	-0.0010193	0.29969	0.56196
GO_bp:go_carbohydrate_biosyn...	GO_bp:go_carbohydrate_biosynthetic_process	SET	195	-0.0092117	-0.00093057	0.059008	0.56203
GO_bp:go_dna_protection	GO_bp:go_dna_protection	SET	5	-0.054374	-0.00088401	0.34826	0.56203
GO_bp:go_cardiac_muscle_cell...5	GO_bp:go_cardiac_muscle_cell_differentiation	SET	111	-0.012523	-0.00095658	0.080165	0.56207
GO_bp:go_embryonic_neurocran...	GO_bp:go_embryonic_neurocranium_morphogenesis	SET	6	-0.060483	-0.0010772	0.38611	0.56224
GO_mf:go_myosin_light_chain_...	GO_mf:go_myosin_light_chain_binding	SET	7	-0.039168	-0.00075343	0.24991	0.56227
GO_bp:go_positive_regulation...870	GO_bp:go_positive_regulation_of_vascular_permeability	SET	9	-0.046482	-0.0010138	0.29648	0.56229
GO_bp:go_protein_desumoylati...	GO_bp:go_protein_desumoylation	SET	7	-0.042179	-0.00081135	0.26867	0.56237
Curated_gene_sets:jazaeri_br...1	Curated_gene_sets:jazaeri_breast_cancer_brca1_vs_brca2_dn	SET	41	-0.021107	-0.00098173	0.13442	0.56239
GO_bp:go_negative_regulation...502	GO_bp:go_negative_regulation_of_p38mapk_cascade	SET	6	-0.063572	-0.0011322	0.40441	0.56245
GO_cc:go_anchored_component_...6	GO_cc:go_anchored_component_of_synaptic_membrane	SET	11	-0.040097	-0.00096677	0.25475	0.56253
Curated_gene_sets:tseng_irs1...1	Curated_gene_sets:tseng_irs1_targets_dn	SET	118	-0.012841	-0.0010112	0.081466	0.56262
GO_bp:go_lymph_vessel_morpho...	GO_bp:go_lymph_vessel_morphogenesis	SET	19	-0.032202	-0.0010202	0.2042	0.56265
GO_bp:go_termination_of_rna_...1	GO_bp:go_termination_of_rna_polymerase_i_transcription	SET	31	-0.022928	-0.00092754	0.1454	0.56265
GO_bp:go_spindle_elongation	GO_bp:go_spindle_elongation	SET	9	-0.047675	-0.0010398	0.3021	0.5627
GO_bp:go_dump_biosynthetic_p...	GO_bp:go_dump_biosynthetic_process	SET	4	-0.071875	-0.0010452	0.45531	0.56272
Curated_gene_sets:kegg_vasop...	Curated_gene_sets:kegg_vasopressin_regulated_water_reabsorption	SET	42	-0.020059	-0.00094424	0.12701	0.56274
GO_mf:go_lysophospholipase_a...	GO_mf:go_lysophospholipase_activity	SET	20	-0.027235	-0.00088522	0.17234	0.56278
GO_bp:go_retinoic_acid_metab...	GO_bp:go_retinoic_acid_metabolic_process	SET	12	-0.044766	-0.0011273	0.28276	0.5629
GO_bp:go_negative_regulation...120	GO_bp:go_negative_regulation_of_cell_population_proliferation	SET	635	-0.0054782	-0.00098685	0.034575	0.56295
Curated_gene_sets:biocarta_c...23	Curated_gene_sets:biocarta_ck1_pathway	SET	15	-0.034664	-0.00097589	0.21845	0.56304
GO_bp:go_regulation_of_alpha...2	GO_bp:go_regulation_of_alpha_beta_t_cell_differentiation	SET	59	-0.018301	-0.0010206	0.11528	0.56306
GO_bp:go_positive_regulation...217	GO_bp:go_positive_regulation_of_developmental_growth	SET	159	-0.01105	-0.0010089	0.069609	0.56306
GO_cc:go_intrinsic_component...2	GO_cc:go_intrinsic_component_of_external_side_of_plasma_membrane	SET	23	-0.028073	-0.00097842	0.17656	0.56316
GO_bp:go_positive_regulation...626	GO_bp:go_positive_regulation_of_phospholipase_a2_activity	SET	6	-0.051636	-0.00091961	0.32425	0.56326
Curated_gene_sets:kegg_gluta...	Curated_gene_sets:kegg_glutathione_metabolism	SET	48	-0.020308	-0.0010218	0.12704	0.5635
GO_bp:go_positive_regulation...282	GO_bp:go_positive_regulation_of_fat_cell_differentiation	SET	59	-0.017838	-0.00099482	0.11152	0.56354
GO_bp:go_rna_modification	GO_bp:go_rna_modification	SET	155	-0.010038	-0.00090502	0.062504	0.56379
GO_cc:go_invadopodium	GO_cc:go_invadopodium	SET	13	-0.041054	-0.001076	0.25566	0.56379
GO_bp:go_endocardium_develop...	GO_bp:go_endocardium_development	SET	12	-0.04391	-0.0011057	0.27341	0.5638
Curated_gene_sets:kyng_envir...7	Curated_gene_sets:kyng_environmental_stress_response_not_by_uv_in_ws	SET	13	-0.036938	-0.00096815	0.22992	0.56382
GO_bp:go_quinone_biosyntheti...	GO_bp:go_quinone_biosynthetic_process	SET	16	-0.03274	-0.0009519	0.2036	0.56387
GO_bp:go_positive_regulation...179	GO_bp:go_positive_regulation_of_cold_induced_thermogenesis	SET	94	-0.014403	-0.0010129	0.089532	0.5639
Curated_gene_sets:zhan_late_...1	Curated_gene_sets:zhan_late_differentiation_genes_dn	SET	17	-0.031951	-0.00095754	0.19832	0.564
Curated_gene_sets:reactome_s...119	Curated_gene_sets:reactome_striated_muscle_contraction	SET	34	-0.022378	-0.00094799	0.13882	0.56403
Curated_gene_sets:kegg_vegf_...	Curated_gene_sets:kegg_vegf_signaling_pathway	SET	77	-0.015709	-0.0010003	0.097357	0.56409
GO_bp:go_exocytic_insertion_...	GO_bp:go_exocytic_insertion_of_neurotransmitter_receptor_to_plasma_membrane	SET	5	-0.055573	-0.00090351	0.34439	0.5641
Curated_gene_sets:der_ifn_be...1	Curated_gene_sets:der_ifn_beta_response_dn	SET	7	-0.052876	-0.0010171	0.3267	0.56429
GO_bp:go_negative_regulation...275	GO_bp:go_negative_regulation_of_gonadotropin_secretion	SET	7	-0.058257	-0.0011206	0.35897	0.56446
GO_bp:go_protein_k63_linked_...1	GO_bp:go_protein_k63_linked_deubiquitination	SET	30	-0.022962	-0.00091383	0.14136	0.56452
GO_cc:go_axon_part	GO_cc:go_axon_part	SET	356	-0.0074291	-0.0010097	0.045623	0.56468
GO_mf:go_mitogen_activated_p...2	GO_mf:go_mitogen_activated_protein_kinase_kinase_binding	SET	15	-0.03706	-0.0010433	0.22735	0.56474
Curated_gene_sets:reactome_p...55	Curated_gene_sets:reactome_pka_mediated_phosphorylation_of_key_metabolic_factors	SET	4	-0.068284	-0.00099299	0.41841	0.56482
GO_bp:go_regulation_of_respo...2	GO_bp:go_regulation_of_response_to_cytokine_stimulus	SET	158	-0.010433	-0.00094965	0.063917	0.56483
Curated_gene_sets:mili_pseud...1	Curated_gene_sets:mili_pseudopodia	SET	43	-0.020209	-0.00096257	0.12357	0.56495
Curated_gene_sets:provenzani...1	Curated_gene_sets:provenzani_metastasis_dn	SET	137	-0.011919	-0.0010108	0.072858	0.56497
Curated_gene_sets:reactome_r...97	Curated_gene_sets:reactome_rho_gtpases_activate_rhotekin_and_rhophilins	SET	9	-0.040492	-0.00088315	0.24745	0.56499
GO_bp:go_negative_regulation...104	GO_bp:go_negative_regulation_of_cell_cycle_process	SET	316	-0.0074451	-0.00095432	0.045485	0.56501
Curated_gene_sets:reactome_p...35	Curated_gene_sets:reactome_phospholipid_metabolism	SET	201	-0.0095574	-0.00098008	0.058331	0.56507
Curated_gene_sets:busa_sam68...1	Curated_gene_sets:busa_sam68_targets_dn	SET	7	-0.046585	-0.00089611	0.28393	0.56516
Curated_gene_sets:lee_aging_...4	Curated_gene_sets:lee_aging_muscle_up	SET	34	-0.023747	-0.001006	0.1447	0.56518
Curated_gene_sets:fujii_ybx1...1	Curated_gene_sets:fujii_ybx1_targets_dn	SET	183	-0.009716	-0.00095114	0.059195	0.56519
GO_bp:go_regulation_of_phago...	GO_bp:go_regulation_of_phagocytosis	SET	85	-0.015587	-0.0010426	0.094892	0.56523
GO_bp:go_glucose_import	GO_bp:go_glucose_import	SET	62	-0.01774	-0.0010141	0.10788	0.56531
Curated_gene_sets:browne_hcm...1	Curated_gene_sets:browne_hcmv_infection_10hr_dn	SET	54	-0.019266	-0.001028	0.11704	0.56537
Curated_gene_sets:reactome_b...17	Curated_gene_sets:reactome_bile_acid_and_bile_salt_metabolism	SET	43	-0.021268	-0.001013	0.12917	0.56539
Curated_gene_sets:naba_matri...1	Curated_gene_sets:naba_matrisome	SET	978	-0.0049477	-0.0010957	0.030031	0.56543
GO_bp:go_negative_regulation...609	GO_bp:go_negative_regulation_of_signal_transduction_by_p53_class_mediator	SET	29	-0.026935	-0.0010539	0.16347	0.56543
Curated_gene_sets:reactome_p...67	Curated_gene_sets:reactome_polb_dependent_long_patch_base_excision_repair	SET	8	-0.043421	-0.00089289	0.2635	0.56544
GO_cc:go_cia_complex	GO_cc:go_cia_complex	SET	5	-0.064613	-0.0010505	0.39206	0.56545
Curated_gene_sets:kegg_hunti...	Curated_gene_sets:kegg_huntingtons_disease	SET	168	-0.0097635	-0.00091615	0.059134	0.56557
GO_mf:go_ubiquitin_like_prot...1	GO_mf:go_ubiquitin_like_protein_binding	SET	93	-0.01343	-0.00093949	0.081309	0.5656
GO_bp:go_cellular_response_t...123	GO_bp:go_cellular_response_to_x_ray	SET	12	-0.042595	-0.0010726	0.25757	0.56567
GO_bp:go_phosphatidylethanol...2	GO_bp:go_phosphatidylethanolamine_biosynthetic_process	SET	15	-0.032833	-0.00092432	0.19842	0.56571
Curated_gene_sets:biocarta_n...5	Curated_gene_sets:biocarta_ngf_pathway	SET	19	-0.033464	-0.0010602	0.20148	0.56596
Curated_gene_sets:worschech_...4	Curated_gene_sets:worschech_tumor_rejection_up	SET	58	-0.018872	-0.0010435	0.11354	0.566
GO_bp:go_positive_regulation...577	GO_bp:go_positive_regulation_of_nitric_oxide_biosynthetic_process	SET	38	-0.024661	-0.0011044	0.14803	0.56616
GO_bp:go_forebrain_ventricul...	GO_bp:go_forebrain_ventricular_zone_progenitor_cell_division	SET	6	-0.05471	-0.00097435	0.3283	0.56618
GO_bp:go_regulation_of_ubiqu...1	GO_bp:go_regulation_of_ubiquitin_dependent_protein_catabolic_process	SET	137	-0.011739	-0.00099551	0.070419	0.5662
Curated_gene_sets:wang_mll_t...	Curated_gene_sets:wang_mll_targets	SET	271	-0.0089586	-0.0010647	0.053678	0.56627
Curated_gene_sets:poola_inva...1	Curated_gene_sets:poola_invasive_breast_cancer_dn	SET	127	-0.012737	-0.0010403	0.076283	0.5663
Curated_gene_sets:verrecchia...3	Curated_gene_sets:verrecchia_response_to_tgfb1_c1	SET	19	-0.032762	-0.0010379	0.1956	0.56651
GO_cc:go_cortical_actin_cyto...	GO_cc:go_cortical_actin_cytoskeleton	SET	79	-0.015739	-0.0010152	0.093776	0.56664
GO_bp:go_translational_elong...	GO_bp:go_translational_elongation	SET	134	-0.010922	-0.00091614	0.065064	0.56666
GO_bp:go_growth_plate_cartil...1	GO_bp:go_growth_plate_cartilage_chondrocyte_differentiation	SET	23	-0.029993	-0.0010453	0.17854	0.5667
GO_bp:go_succinyl_coa_metabo...	GO_bp:go_succinyl_coa_metabolic_process	SET	6	-0.06143	-0.001094	0.36556	0.56672
Curated_gene_sets:reactome_f...42	Curated_gene_sets:reactome_formation_of_xylulose_5_phosphate	SET	5	-0.066924	-0.0010881	0.39819	0.56673
GO_bp:go_xylulose_5_phosphat...	GO_bp:go_xylulose_5_phosphate_biosynthetic_process	SET	5	-0.066924	-0.0010881	0.39819	0.56673
Curated_gene_sets:reactome_s...54	Curated_gene_sets:reactome_signaling_by_gpcr	SET	1106	-0.0049194	-0.0011544	0.029213	0.56686
GO_bp:go_skeletal_myofibril_...	GO_bp:go_skeletal_myofibril_assembly	SET	16	-0.034415	-0.0010006	0.20428	0.56689
GO_cc:go_compact_myelin	GO_cc:go_compact_myelin	SET	14	-0.042016	-0.0011428	0.24871	0.56708
GO_bp:go_protein_repair	GO_bp:go_protein_repair	SET	6	-0.066609	-0.0011863	0.39322	0.56726
GO_mf:go_oxidoreductase_acti...30	GO_mf:go_oxidoreductase_activity_acting_on_the_ch_ch_group_of_donors_quinone_or_related_compound_as_acceptor	SET	7	-0.041751	-0.00080312	0.24645	0.56726
Curated_gene_sets:chicas_rb1...3	Curated_gene_sets:chicas_rb1_targets_low_serum	SET	90	-0.014679	-0.0010102	0.086384	0.56746
Curated_gene_sets:su_kidney	Curated_gene_sets:su_kidney	SET	12	-0.044681	-0.0011252	0.26284	0.56749
Curated_gene_sets:vantveer_b...2	Curated_gene_sets:vantveer_breast_cancer_brca1_up	SET	38	-0.023035	-0.0010315	0.13544	0.56752
Curated_gene_sets:reactome_s...28	Curated_gene_sets:reactome_sialic_acid_metabolism	SET	31	-0.027471	-0.0011113	0.16147	0.56755
Curated_gene_sets:reactome_g...11	Curated_gene_sets:reactome_g_alpha_q_signalling_events	SET	208	-0.01028	-0.0010722	0.06041	0.56756
GO_bp:go_glial_cell_fate_spe...	GO_bp:go_glial_cell_fate_specification	SET	5	-0.0692	-0.0011251	0.40629	0.56762
Curated_gene_sets:reactome_f...45	Curated_gene_sets:reactome_foxo_mediated_transcription_of_cell_cycle_genes	SET	16	-0.038038	-0.001106	0.22305	0.5677
GO_mf:go_transferase_activit...9	GO_mf:go_transferase_activity_transferring_pentosyl_groups	SET	46	-0.019077	-0.00093973	0.11178	0.56775
Curated_gene_sets:reactome_r...2	Curated_gene_sets:reactome_rab_gefs_exchange_gtp_for_gdp_on_rabs	SET	84	-0.015107	-0.0010046	0.088516	0.56776
GO_cc:go_preribosome	GO_cc:go_preribosome	SET	71	-0.015017	-0.00091842	0.087893	0.56783
Curated_gene_sets:pid_il27_p...	Curated_gene_sets:pid_il27_pathway	SET	26	-0.028956	-0.0010729	0.16934	0.56788
GO_bp:go_cell_activation_inv...	GO_bp:go_cell_activation_involved_in_immune_response	SET	676	-0.0055997	-0.0010396	0.032706	0.56797
GO_bp:go_brain_morphogenesis	GO_bp:go_brain_morphogenesis	SET	34	-0.027671	-0.0011722	0.16158	0.56799
GO_bp:go_negative_regulation...561	GO_bp:go_negative_regulation_of_protein_polymerization	SET	65	-0.018006	-0.0010539	0.10513	0.568
GO_cc:go_microbody_lumen	GO_cc:go_microbody_lumen	SET	50	-0.020559	-0.0010557	0.11973	0.56817
GO_bp:go_ammonium_transport	GO_bp:go_ammonium_transport	SET	102	-0.014674	-0.0010748	0.085437	0.56818
Curated_gene_sets:reactome_e...13	Curated_gene_sets:reactome_elevation_of_cytosolic_ca2plus_levels	SET	16	-0.036827	-0.0010707	0.21421	0.56825
GO_bp:go_positive_regulation...627	GO_bp:go_positive_regulation_of_phospholipase_activity	SET	58	-0.018672	-0.0010325	0.10836	0.56841
GO_bp:go_collagen_activated_...1	GO_bp:go_collagen_activated_signaling_pathway	SET	11	-0.045777	-0.0011037	0.2655	0.56844
GO_cc:go_catalytic_step_2_sp...	GO_cc:go_catalytic_step_2_spliceosome	SET	85	-0.013795	-0.00092279	0.08002	0.56844
GO_bp:go_pericardium_develop...	GO_bp:go_pericardium_development	SET	20	-0.03456	-0.0011233	0.20027	0.5685
Curated_gene_sets:biocarta_b...8	Curated_gene_sets:biocarta_bcr_pathway	SET	31	-0.028613	-0.0011575	0.1656	0.56859
GO_bp:go_purinergic_nucleoti...	GO_bp:go_purinergic_nucleotide_receptor_signaling_pathway	SET	18	-0.035716	-0.0011014	0.20634	0.56871
Curated_gene_sets:kegg_melan...2	Curated_gene_sets:kegg_melanoma	SET	69	-0.018596	-0.0011212	0.10724	0.56883
GO_bp:go_blastocyst_growth	GO_bp:go_blastocyst_growth	SET	18	-0.033898	-0.0010453	0.1954	0.56886
GO_bp:go_negative_regulation...669	GO_bp:go_negative_regulation_of_telomere_maintenance_via_telomere_lengthening	SET	24	-0.030587	-0.001089	0.17615	0.56893
GO_bp:go_positive_regulation...800	GO_bp:go_positive_regulation_of_t_helper_2_cell_cytokine_production	SET	6	-0.066919	-0.0011918	0.38534	0.56893
Curated_gene_sets:gargalovic...2	Curated_gene_sets:gargalovic_response_to_oxidized_phospholipids_black_up	SET	33	-0.027436	-0.0011451	0.15778	0.56902
Curated_gene_sets:yao_tempor...4	Curated_gene_sets:yao_temporal_response_to_progesterone_cluster_11	SET	95	-0.013672	-0.00096656	0.078382	0.56923
Curated_gene_sets:worschech_...2	Curated_gene_sets:worschech_tumor_evasion_and_tolerogenicity_up	SET	30	-0.028189	-0.0011219	0.16152	0.56927
GO_bp:go_cytokine_production...2	GO_bp:go_cytokine_production_involved_in_inflammatory_response	SET	38	-0.022905	-0.0010257	0.13117	0.56931
GO_bp:go_chondrocyte_develop...1	GO_bp:go_chondrocyte_development	SET	46	-0.022889	-0.0011275	0.13107	0.56932
GO_cc:go_microvesicle	GO_cc:go_microvesicle	SET	4	-0.079831	-0.0011609	0.45671	0.56938
GO_bp:go_cell_cycle_phase_tr...	GO_bp:go_cell_cycle_phase_transition	SET	560	-0.0060189	-0.0010203	0.03434	0.56957
Curated_gene_sets:rodrigues_...6	Curated_gene_sets:rodrigues_thyroid_carcinoma_anaplastic_dn	SET	482	-0.0067622	-0.0010657	0.038564	0.5696
GO_bp:go_atp_hydrolysis_coup...2	GO_bp:go_atp_hydrolysis_coupled_transmembrane_transport	SET	32	-0.025019	-0.0010283	0.14255	0.56966
GO_bp:go_import_into_cell	GO_bp:go_import_into_cell	SET	650	-0.005959	-0.0010856	0.033876	0.56981
Curated_gene_sets:biocarta_c...6	Curated_gene_sets:biocarta_caspase_pathway	SET	21	-0.033238	-0.001107	0.18893	0.56982
GO_bp:go_developmental_proce...	GO_bp:go_developmental_process_involved_in_reproduction	SET	617	-0.006183	-0.0010984	0.035122	0.56987
GO_cc:go_cis_golgi_network	GO_cc:go_cis_golgi_network	SET	53	-0.019781	-0.0010457	0.11236	0.56987
GO_bp:go_protein_localizatio...23	GO_bp:go_protein_localization_to_kinetochore	SET	17	-0.034368	-0.00103	0.19511	0.56991
Curated_gene_sets:reactome_l...5	Curated_gene_sets:reactome_leading_strand_synthesis	SET	13	-0.035069	-0.00091916	0.19904	0.56993
Curated_gene_sets:reactome_g...50	Curated_gene_sets:reactome_glutathione_conjugation	SET	36	-0.025818	-0.0011254	0.14638	0.57
GO_bp:go_positive_regulation...864	GO_bp:go_positive_regulation_of_vascular_associated_smooth_muscle_cell_apoptotic_process	SET	7	-0.052169	-0.0010035	0.29578	0.57
GO_mf:go_calcium_dependent_p...1	GO_mf:go_calcium_dependent_phospholipase_a2_activity	SET	16	-0.037406	-0.0010876	0.21202	0.57002
Curated_gene_sets:reactome_f...31	Curated_gene_sets:reactome_folding_of_actin_by_cct_tric	SET	10	-0.039531	-0.00090881	0.2235	0.57019
Curated_gene_sets:tarte_plas...1	Curated_gene_sets:tarte_plasma_cell_vs_b_lymphocyte_dn	SET	36	-0.026255	-0.0011444	0.14843	0.5702
GO_bp:go_response_to_starvat...	GO_bp:go_response_to_starvation	SET	178	-0.011111	-0.0010729	0.062792	0.57023
GO_bp:go_morphogenesis_of_a_...2	GO_bp:go_morphogenesis_of_a_polarized_epithelium	SET	133	-0.012585	-0.0010517	0.071109	0.57024
Curated_gene_sets:morosetti_...1	Curated_gene_sets:morosetti_facioscapulohumeral_muscular_distrophy_dn	SET	12	-0.040608	-0.0010226	0.22916	0.57032
Curated_gene_sets:browne_hcm...5	Curated_gene_sets:browne_hcmv_infection_14hr_dn	SET	272	-0.0091151	-0.0010853	0.051371	0.57042
GO_bp:go_regulation_of_cellu...10	GO_bp:go_regulation_of_cellular_extravasation	SET	23	-0.032365	-0.001128	0.18231	0.57045
Curated_gene_sets:reactome_r...33	Curated_gene_sets:reactome_regulation_of_gene_expression_in_early_pancreatic_precursor_cells	SET	8	-0.060518	-0.0012445	0.34061	0.57051
GO_bp:go_mrna_methylation	GO_bp:go_mrna_methylation	SET	14	-0.036374	-0.00098933	0.20444	0.57061
GO_bp:go_common_partner_smad...	GO_bp:go_common_partner_smad_protein_phosphorylation	SET	6	-0.06525	-0.0011621	0.36607	0.57073
GO_bp:go_positive_regulation...704	GO_bp:go_positive_regulation_of_renal_sodium_excretion	SET	13	-0.042409	-0.0011115	0.23792	0.57074
GO_bp:go_cardiac_pacemaker_c...	GO_bp:go_cardiac_pacemaker_cell_differentiation	SET	5	-0.057683	-0.00093781	0.32199	0.57109
GO_mf:go_calmodulin_binding	GO_mf:go_calmodulin_binding	SET	191	-0.011251	-0.001125	0.062721	0.57118
Curated_gene_sets:reactome_m...61	Curated_gene_sets:reactome_mitochondrial_biogenesis	SET	87	-0.015579	-0.0010543	0.086816	0.57121
GO_bp:go_maintenance_of_prot...3	GO_bp:go_maintenance_of_protein_location	SET	98	-0.015566	-0.0011176	0.086724	0.57122
Curated_gene_sets:biocarta_f...8	Curated_gene_sets:biocarta_free_pathway	SET	9	-0.04185	-0.00091276	0.23308	0.57125
Curated_gene_sets:schaeffer_...17	Curated_gene_sets:schaeffer_prostate_development_and_cancer_box6_up	SET	7	-0.056718	-0.001091	0.31584	0.57126
GO_bp:go_primary_alcohol_bio...	GO_bp:go_primary_alcohol_biosynthetic_process	SET	11	-0.046618	-0.001124	0.25953	0.57128
Curated_gene_sets:pedersen_m...3	Curated_gene_sets:pedersen_metastasis_by_erbb2_isoform_4	SET	102	-0.016163	-0.0011838	0.08995	0.5713
Curated_gene_sets:reactome_m...68	Curated_gene_sets:reactome_mitochondrial_translation	SET	96	-0.01358	-0.00096512	0.075539	0.57134
Curated_gene_sets:reactome_h...6	Curated_gene_sets:reactome_hdms_demethylate_histones	SET	35	-0.024889	-0.0010697	0.13835	0.57138
Curated_gene_sets:reactome_d...85	Curated_gene_sets:reactome_downstream_signal_transduction	SET	30	-0.029734	-0.0011834	0.16524	0.5714
Curated_gene_sets:hui_mapk14...	Curated_gene_sets:hui_mapk14_targets_up	SET	17	-0.034046	-0.0010203	0.18888	0.57152
GO_cc:go_intrinsic_component...1	GO_cc:go_intrinsic_component_of_endoplasmic_reticulum_membrane	SET	151	-0.011662	-0.0010379	0.064674	0.57155
GO_mf:go_protein_containing_...1	GO_mf:go_protein_containing_complex_binding	SET	1052	-0.0047917	-0.0010983	0.026563	0.57158
Curated_gene_sets:worschech_...1	Curated_gene_sets:worschech_tumor_evasion_and_tolerogenicity_dn	SET	16	-0.03754	-0.0010915	0.20805	0.57159
GO_bp:go_disruption_of_cells...	GO_bp:go_disruption_of_cells_of_other_organism_involved_in_symbiotic_interaction	SET	16	-0.039631	-0.0011523	0.21911	0.57176
Curated_gene_sets:lu_tumor_a...	Curated_gene_sets:lu_tumor_angiogenesis_up	SET	25	-0.033054	-0.001201	0.18263	0.57181
GO_bp:go_dna_damage_response...2	GO_bp:go_dna_damage_response_signal_transduction_by_p53_class_mediator	SET	102	-0.014937	-0.001094	0.082477	0.57185
Curated_gene_sets:reactome_i...13	Curated_gene_sets:reactome_initial_triggering_of_complement	SET	20	-0.03993	-0.0012979	0.22037	0.57189
Curated_gene_sets:boylan_mul...11	Curated_gene_sets:boylan_multiple_myeloma_pca1_dn	SET	8	-0.056082	-0.0011532	0.30954	0.57189
Curated_gene_sets:azare_stat...	Curated_gene_sets:azare_stat3_targets	SET	23	-0.034332	-0.0011966	0.18939	0.57193
Curated_gene_sets:reactome_p...83	Curated_gene_sets:reactome_pregnenolone_biosynthesis	SET	12	-0.040911	-0.0010302	0.22544	0.572
GO_cc:go_protein_dna_complex	GO_cc:go_protein_dna_complex	SET	174	-0.012334	-0.0011776	0.06797	0.572
GO_mf:go_oxidoreductase_acti...32	GO_mf:go_oxidoreductase_activity_acting_on_the_ch_nh2_group_of_donors_oxygen_as_acceptor	SET	14	-0.0449	-0.0012212	0.24729	0.57204
Curated_gene_sets:kim_liver_...2	Curated_gene_sets:kim_liver_cancer_poor_survival_up	SET	22	-0.033098	-0.0011283	0.18223	0.57206
GO_bp:go_eosinophil_chemotax...	GO_bp:go_eosinophil_chemotaxis	SET	20	-0.038803	-0.0012612	0.21347	0.57212
Curated_gene_sets:addya_eryt...	Curated_gene_sets:addya_erythroid_differentiation_by_hemin	SET	71	-0.018757	-0.0011471	0.1031	0.57218
Curated_gene_sets:nakayama_f...	Curated_gene_sets:nakayama_fra2_targets	SET	42	-0.024676	-0.0011616	0.13554	0.57223
GO_bp:go_positive_regulation...220	GO_bp:go_positive_regulation_of_digestive_system_process	SET	12	-0.043291	-0.0010902	0.23771	0.57225
GO_bp:go_histone_exchange	GO_bp:go_histone_exchange	SET	50	-0.019811	-0.0010173	0.1087	0.57231
GO_mf:go_carbon_nitrogen_lya...	GO_mf:go_carbon_nitrogen_lyase_activity	SET	13	-0.040896	-0.0010719	0.22437	0.57231
Curated_gene_sets:reactome_r...24	Curated_gene_sets:reactome_regulation_of_beta_cell_development	SET	41	-0.024311	-0.0011307	0.13326	0.57238
Curated_gene_sets:reactome_p...96	Curated_gene_sets:reactome_prolonged_erk_activation_events	SET	12	-0.044965	-0.0011323	0.24631	0.57242
GO_bp:go_regulation_of_phosp...9	GO_bp:go_regulation_of_phospholipase_c_activating_g_protein_coupled_receptor_signaling_pathway	SET	5	-0.076818	-0.0012489	0.42062	0.57245
GO_bp:go_retrograde_axonal_t...	GO_bp:go_retrograde_axonal_transport	SET	14	-0.037986	-0.0010332	0.20773	0.57255
GO_bp:go_muscle_hypertrophy	GO_bp:go_muscle_hypertrophy	SET	84	-0.017805	-0.001184	0.097205	0.57267
GO_bp:go_glutathione_catabol...	GO_bp:go_glutathione_catabolic_process	SET	9	-0.050329	-0.0010977	0.27475	0.57267
GO_bp:go_arp2_3_complex_medi...	GO_bp:go_arp2_3_complex_mediated_actin_nucleation	SET	31	-0.025302	-0.0010236	0.13797	0.57275
Curated_gene_sets:nemeth_inf...1	Curated_gene_sets:nemeth_inflammatory_response_lps_dn	SET	30	-0.029135	-0.0011595	0.15851	0.57291
GO_bp:go_regulation_of_gliog...	GO_bp:go_regulation_of_gliogenesis	SET	114	-0.015081	-0.0011674	0.081965	0.57299
Curated_gene_sets:valk_aml_c...14	Curated_gene_sets:valk_aml_cluster_8	SET	23	-0.031452	-0.0010962	0.17088	0.57301
Curated_gene_sets:wierenga_s...2	Curated_gene_sets:wierenga_stat5a_targets_group1	SET	118	-0.014879	-0.0011716	0.080766	0.57308
GO_mf:go_rna_polymerase_i_re...	GO_mf:go_rna_polymerase_i_regulatory_region_dna_binding	SET	8	-0.052634	-0.0010823	0.28565	0.57309
GO_bp:go_regulation_of_cd4_p...1	GO_bp:go_regulation_of_cd4_positive_alpha_beta_t_cell_activation	SET	55	-0.021592	-0.0011628	0.11697	0.57323
Curated_gene_sets:reactome_f...28	Curated_gene_sets:reactome_fgfrl1_modulation_of_fgfr1_signaling	SET	13	-0.047883	-0.001255	0.25916	0.57329
Curated_gene_sets:reactome_n...26	Curated_gene_sets:reactome_negative_regulation_of_notch4_signaling	SET	56	-0.01866	-0.0010139	0.10088	0.57337
GO_bp:go_trna_methylation	GO_bp:go_trna_methylation	SET	38	-0.024164	-0.0010821	0.13063	0.57337
GO_bp:go_transmembrane_recep...2	GO_bp:go_transmembrane_receptor_protein_tyrosine_kinase_signaling_pathway	SET	670	-0.0063027	-0.0011651	0.034022	0.57348
GO_bp:go_regulation_of_multi...2	GO_bp:go_regulation_of_multicellular_organism_growth	SET	68	-0.019257	-0.0011527	0.10394	0.57349
Curated_gene_sets:biocarta_p...14	Curated_gene_sets:biocarta_pitx2_pathway	SET	16	-0.040557	-0.0011792	0.21878	0.57353
Curated_gene_sets:browne_hcm...15	Curated_gene_sets:browne_hcmv_infection_24hr_dn	SET	136	-0.013453	-0.0011367	0.072523	0.57358
Curated_gene_sets:vandesluis...6	Curated_gene_sets:vandesluis_normal_embryos_dn	SET	16	-0.039658	-0.0011531	0.21373	0.5736
Curated_gene_sets:chiaradonn...3	Curated_gene_sets:chiaradonna_neoplastic_transformation_kras_cdc25_dn	SET	49	-0.022495	-0.0011436	0.12122	0.57361
GO_bp:go_positive_regulation...599	GO_bp:go_positive_regulation_of_organic_acid_transport	SET	31	-0.02869	-0.0011606	0.15455	0.57364
GO_mf:go_chromo_shadow_domai...	GO_mf:go_chromo_shadow_domain_binding	SET	5	-0.071384	-0.0011606	0.38439	0.57366
GO_mf:go_leucine_zipper_doma...	GO_mf:go_leucine_zipper_domain_binding	SET	11	-0.048058	-0.0011587	0.25867	0.57369
GO_bp:go_defense_response	GO_bp:go_defense_response	SET	1516	-0.0043302	-0.0011759	0.023274	0.5738
GO_cc:go_mrna_cleavage_facto...	GO_cc:go_mrna_cleavage_factor_complex	SET	19	-0.030075	-0.00095282	0.16163	0.57381
Curated_gene_sets:reactome_r...22	Curated_gene_sets:reactome_regulation_of_actin_dynamics_for_phagocytic_cup_formation	SET	59	-0.021022	-0.0011724	0.1128	0.57392
GO_bp:go_positive_regulation...454	GO_bp:go_positive_regulation_of_lipopolysaccharide_mediated_signaling_pathway	SET	8	-0.060175	-0.0012374	0.3227	0.57396
GO_bp:go_regulation_of_cell_...33	GO_bp:go_regulation_of_cell_population_proliferation	SET	1493	-0.0043121	-0.0011628	0.023116	0.57399
Curated_gene_sets:kegg_autoi...	Curated_gene_sets:kegg_autoimmune_thyroid_disease	SET	48	-0.025788	-0.0012976	0.13818	0.57402
GO_bp:go_positive_regulation...177	GO_bp:go_positive_regulation_of_coagulation	SET	27	-0.029815	-0.0011258	0.15975	0.57403
Curated_gene_sets:biocarta_v...5	Curated_gene_sets:biocarta_vobesity_pathway	SET	8	-0.061192	-0.0012583	0.32743	0.57412
GO_bp:go_positive_regulation...632	GO_bp:go_positive_regulation_of_pinocytosis	SET	6	-0.059599	-0.0010614	0.31876	0.57416
GO_bp:go_cell_proliferation_...5	GO_bp:go_cell_proliferation_involved_in_heart_morphogenesis	SET	18	-0.038873	-0.0011987	0.2079	0.57416
Curated_gene_sets:hoque_meth...	Curated_gene_sets:hoque_methylated_in_cancer	SET	54	-0.022771	-0.0012151	0.12163	0.57425
Curated_gene_sets:reactome_i...63	Curated_gene_sets:reactome_intraflagellar_transport	SET	54	-0.021119	-0.0011269	0.11277	0.57428
GO_bp:go_cytidine_to_uridine...	GO_bp:go_cytidine_to_uridine_editing	SET	12	-0.051881	-0.0013065	0.27682	0.57433
GO_bp:go_negative_regulation...486	GO_bp:go_negative_regulation_of_nucleotide_biosynthetic_process	SET	5	-0.058786	-0.00095576	0.31365	0.57434
GO_bp:go_regulation_of_aorta...	GO_bp:go_regulation_of_aorta_morphogenesis	SET	2	-0.126	-0.0012957	0.67184	0.57438
Curated_gene_sets:reactome_g...39	Curated_gene_sets:reactome_global_genome_nucleotide_excision_repair_gg_ner	SET	81	-0.0155	-0.0010123	0.082574	0.57445
GO_bp:go_regulation_of_skele...9	GO_bp:go_regulation_of_skeletal_muscle_tissue_growth	SET	4	-0.081812	-0.0011897	0.43563	0.57448
Curated_gene_sets:lenaour_de...2	Curated_gene_sets:lenaour_dendritic_cell_maturation_up	SET	115	-0.01525	-0.0011856	0.081184	0.5745
GO_mf:go_2_oxoglutarate_depe...	GO_mf:go_2_oxoglutarate_dependent_dioxygenase_activity	SET	43	-0.021948	-0.0010454	0.11681	0.57452
GO_bp:go_negative_regulation...427	GO_bp:go_negative_regulation_of_mitotic_cell_cycle	SET	302	-0.008729	-0.0010943	0.046392	0.57462
GO_bp:go_positive_regulation...55	GO_bp:go_positive_regulation_of_axon_guidance	SET	8	-0.05665	-0.0011649	0.30111	0.57462
GO_cc:go_cation_channel_comp...	GO_cc:go_cation_channel_complex	SET	212	-0.011501	-0.0012109	0.061074	0.57468
Curated_gene_sets:reactome_a...14	Curated_gene_sets:reactome_activated_ntrk2_signals_through_cdk5	SET	6	-0.067674	-0.0012052	0.35894	0.57477
GO_mf:go_sulfuric_ester_hydr...	GO_mf:go_sulfuric_ester_hydrolase_activity	SET	11	-0.05216	-0.0012576	0.27667	0.57477
GO_mf:go_type_i_transforming...	GO_mf:go_type_i_transforming_growth_factor_beta_receptor_binding	SET	11	-0.051851	-0.0012502	0.27497	0.57478
GO_cc:go_microtubule_organiz...2	GO_cc:go_microtubule_organizing_center_part	SET	172	-0.011295	-0.0010723	0.059778	0.57494
Curated_gene_sets:zhang_brea...2	Curated_gene_sets:zhang_breast_cancer_progenitors_up	SET	400	-0.0078562	-0.0011304	0.041473	0.57512
Curated_gene_sets:takeda_tar...7	Curated_gene_sets:takeda_targets_of_nup98_hoxa9_fusion_6hr_dn	SET	43	-0.025927	-0.0012349	0.13669	0.57522
GO_mf:go_guanylate_cyclase_a...	GO_mf:go_guanylate_cyclase_activity	SET	7	-0.065442	-0.0012588	0.34473	0.57528
GO_bp:go_transcription_depen...	GO_bp:go_transcription_dependent_tethering_of_rna_polymerase_ii_gene_dna_at_nuclear_periphery	SET	6	-0.057804	-0.0010295	0.30445	0.57529
Curated_gene_sets:reactome_r...55	Curated_gene_sets:reactome_regulation_of_ras_by_gaps	SET	70	-0.01797	-0.0010913	0.094612	0.57532
GO_bp:go_positive_regulation...374	GO_bp:go_positive_regulation_of_immunoglobulin_production	SET	43	-0.025356	-0.0012077	0.13333	0.57541
GO_mf:go_hemoglobin_binding	GO_mf:go_hemoglobin_binding	SET	7	-0.057167	-0.0010997	0.3001	0.57554
GO_bp:go_cellular_response_t...46	GO_bp:go_cellular_response_to_growth_hormone_stimulus	SET	24	-0.037021	-0.001318	0.1943	0.57555
Curated_gene_sets:tonks_targ...12	Curated_gene_sets:tonks_targets_of_runx1_runx1t1_fusion_sustained_in_monocyte_dn	SET	9	-0.058594	-0.001278	0.30704	0.57567
Curated_gene_sets:reactome_r...40	Curated_gene_sets:reactome_regulation_of_innate_immune_responses_to_cytosolic_dna	SET	15	-0.038074	-0.0010719	0.19939	0.57572
Curated_gene_sets:nunoda_res...2	Curated_gene_sets:nunoda_response_to_dasatinib_imatinib_up	SET	29	-0.028639	-0.0011206	0.14969	0.57586
GO_bp:go_positive_regulation...877	GO_bp:go_positive_regulation_of_viral_entry_into_host_cell	SET	9	-0.045148	-0.00098469	0.23571	0.57595
GO_mf:go_phosphatidylinosito...29	GO_mf:go_phosphatidylinositol_trisphosphate_phosphatase_activity	SET	4	-0.079969	-0.0011629	0.41691	0.57605
GO_bp:go_nonribosomal_peptid...	GO_bp:go_nonribosomal_peptide_biosynthetic_process	SET	18	-0.035177	-0.0010848	0.18297	0.57623
Curated_gene_sets:reactome_a...84	Curated_gene_sets:reactome_antigen_processing:_ubiquitination_proteasome_degradation	SET	298	-0.0088795	-0.0011058	0.04611	0.57635
Curated_gene_sets:kegg_epith...	Curated_gene_sets:kegg_epithelial_cell_signaling_in_helicobacter_pylori_infection	SET	65	-0.019908	-0.0011652	0.10334	0.57638
Curated_gene_sets:zhang_gata...2	Curated_gene_sets:zhang_gata6_targets_up	SET	12	-0.046226	-0.0011641	0.23988	0.5764
GO_bp:go_regulation_of_natur...1	GO_bp:go_regulation_of_natural_killer_cell_activation	SET	33	-0.027196	-0.0011351	0.14113	0.57641
Curated_gene_sets:reactome_g...15	Curated_gene_sets:reactome_g_beta:gamma_signalling_through_pi3kgamma	SET	25	-0.032104	-0.0011665	0.16631	0.57653
GO_bp:go_scf_complex_assembly	GO_bp:go_scf_complex_assembly	SET	6	-0.06295	-0.0011211	0.32604	0.57655
Curated_gene_sets:ambrosini_...	Curated_gene_sets:ambrosini_flavopiridol_treatment_tp53	SET	103	-0.015296	-0.0011258	0.079197	0.57658
Curated_gene_sets:harris_hyp...	Curated_gene_sets:harris_hypoxia	SET	76	-0.019944	-0.0012618	0.10323	0.5766
Curated_gene_sets:reactome_r...72	Curated_gene_sets:reactome_removal_of_aminoterminal_propeptides_from_gamma_carboxylated_proteins	SET	9	-0.053238	-0.0011611	0.27552	0.57661
Curated_gene_sets:piccaluga_...2	Curated_gene_sets:piccaluga_angioimmunoblastic_lymphoma_up	SET	206	-0.012302	-0.001277	0.063588	0.5767
Curated_gene_sets:boyault_li...5	Curated_gene_sets:boyault_liver_cancer_subclass_g1_dn	SET	39	-0.026685	-0.0012106	0.13794	0.5767
GO_bp:go_regulation_of_torc1...	GO_bp:go_regulation_of_torc1_signaling	SET	28	-0.027218	-0.0010466	0.14047	0.57682
GO_bp:go_modification_of_syn...	GO_bp:go_modification_of_synaptic_structure	SET	19	-0.038423	-0.0012173	0.19775	0.57703
Curated_gene_sets:figueroa_a...14	Curated_gene_sets:figueroa_aml_methylation_cluster_7_up	SET	108	-0.016476	-0.0012415	0.084753	0.57707
GO_bp:go_cellular_protein_co...3	GO_bp:go_cellular_protein_containing_complex_localization	SET	25	-0.033119	-0.0012034	0.17035	0.57707
GO_bp:go_positive_regulation...690	GO_bp:go_positive_regulation_of_reactive_oxygen_species_biosynthetic_process	SET	47	-0.026252	-0.0013071	0.13476	0.57723
GO_bp:go_epithelial_cell_dif...1	GO_bp:go_epithelial_cell_differentiation	SET	726	-0.0068899	-0.0013238	0.035358	0.57725
GO_mf:go_monovalent_inorgani...	GO_mf:go_monovalent_inorganic_cation_transmembrane_transporter_activity	SET	362	-0.0088933	-0.0012186	0.045599	0.57732
GO_mf:go_aromatase_activity	GO_mf:go_aromatase_activity	SET	19	-0.039341	-0.0012464	0.2017	0.57732
GO_bp:go_positive_regulation...113	GO_bp:go_positive_regulation_of_cell_cycle_arrest	SET	78	-0.018052	-0.001157	0.092525	0.57734
Curated_gene_sets:zhan_multi...1	Curated_gene_sets:zhan_multiple_myeloma_cd1_and_cd2_dn	SET	54	-0.022028	-0.0011754	0.11288	0.57736
GO_mf:go_hydrolase_activity_...3	GO_mf:go_hydrolase_activity_acting_on_carbon_nitrogen_but_not_peptide_bonds_in_cyclic_amides	SET	6	-0.071571	-0.0012746	0.36669	0.57737
Curated_gene_sets:kegg_ribof...	Curated_gene_sets:kegg_riboflavin_metabolism	SET	15	-0.041092	-0.0011568	0.21046	0.5774
GO_bp:go_regulation_of_high_...2	GO_bp:go_regulation_of_high_voltage_gated_calcium_channel_activity	SET	16	-0.040579	-0.0011798	0.20783	0.5774
Curated_gene_sets:bhat_esr1_...4	Curated_gene_sets:bhat_esr1_targets_via_akt1_up	SET	275	-0.010187	-0.0012195	0.052168	0.57741
GO_bp:go_retinal_cone_cell_d...	GO_bp:go_retinal_cone_cell_differentiation	SET	11	-0.053537	-0.0012908	0.27411	0.57742
GO_bp:go_regulation_of_ovari...	GO_bp:go_regulation_of_ovarian_follicle_development	SET	6	-0.076883	-0.0013692	0.39368	0.57742
GO_mf:go_iron_ion_binding	GO_mf:go_iron_ion_binding	SET	138	-0.014296	-0.0012167	0.073198	0.57742
GO_bp:go_microtubule_anchori...3	GO_bp:go_microtubule_anchoring_at_microtubule_organizing_center	SET	11	-0.050275	-0.0012122	0.25725	0.57747
Curated_gene_sets:hummerich_...3	Curated_gene_sets:hummerich_malignant_skin_tumor_dn	SET	19	-0.032551	-0.0010312	0.16652	0.57749
GO_bp:go_positive_regulation...86	GO_bp:go_positive_regulation_of_camp_dependent_protein_kinase_activity	SET	5	-0.084452	-0.001373	0.43105	0.57766
GO_mf:go_acylglycerol_lipase...	GO_mf:go_acylglycerol_lipase_activity	SET	8	-0.045325	-0.00093205	0.23136	0.57766
Curated_gene_sets:reactome_a...106	Curated_gene_sets:reactome_assembly_of_active_lpl_and_lipc_lipase_complexes	SET	18	-0.038629	-0.0011912	0.19714	0.57767
GO_cc:go_nuclear_chromatin	GO_cc:go_nuclear_chromatin	SET	345	-0.0086794	-0.0011616	0.04425	0.57775
Curated_gene_sets:johnstone_...5	Curated_gene_sets:johnstone_parvb_targets_3_dn	SET	806	-0.0058307	-0.0011778	0.0297	0.57782
GO_bp:go_nucleoside_monophos...3	GO_bp:go_nucleoside_monophosphate_metabolic_process	SET	28	-0.029042	-0.0011167	0.14788	0.57785
GO_bp:go_positive_regulation...212	GO_bp:go_positive_regulation_of_dendritic_cell_cytokine_production	SET	7	-0.071563	-0.0013766	0.364	0.57793
Curated_gene_sets:ding_lung_...1	Curated_gene_sets:ding_lung_cancer_by_mutation_rate	SET	20	-0.038091	-0.0012381	0.19366	0.57796
GO_bp:go_positive_regulation...498	GO_bp:go_positive_regulation_of_metanephros_development	SET	13	-0.052297	-0.0013707	0.26588	0.57796
Curated_gene_sets:wamunyokol...3	Curated_gene_sets:wamunyokoli_ovarian_cancer_lmp_dn	SET	181	-0.012444	-0.0012116	0.063221	0.57802
GO_bp:go_positive_regulation...706	GO_bp:go_positive_regulation_of_respiratory_burst	SET	6	-0.064238	-0.001144	0.32629	0.57804
GO_bp:go_negative_regulation...392	GO_bp:go_negative_regulation_of_macrophage_chemotaxis	SET	7	-0.060005	-0.0011542	0.30471	0.57806
Curated_gene_sets:petretto_c...	Curated_gene_sets:petretto_cardiac_hypertrophy	SET	33	-0.029459	-0.0012295	0.14929	0.57821
GO_bp:go_fibroblast_growth_f...2	GO_bp:go_fibroblast_growth_factor_receptor_signaling_pathway	SET	103	-0.016656	-0.0012259	0.084328	0.57829
Curated_gene_sets:lui_thyroi...3	Curated_gene_sets:lui_thyroid_cancer_cluster_3	SET	29	-0.02934	-0.0011481	0.1483	0.57841
GO_bp:go_response_to_fibrobl...	GO_bp:go_response_to_fibroblast_growth_factor	SET	136	-0.014743	-0.0012457	0.074517	0.57841
Curated_gene_sets:reactome_m...35	Curated_gene_sets:reactome_metabolism_of_ingested_semet_sec_mesec_into_h2se	SET	7	-0.061384	-0.0011808	0.31011	0.57845
GO_cc:go_mitochondrial_respi...2	GO_cc:go_mitochondrial_respiratory_chain_complex_iv	SET	10	-0.049903	-0.0011472	0.25163	0.5786
Curated_gene_sets:valk_aml_c...11	Curated_gene_sets:valk_aml_cluster_5	SET	29	-0.031436	-0.0012301	0.15849	0.57861
Curated_gene_sets:tonks_targ...10	Curated_gene_sets:tonks_targets_of_runx1_runx1t1_fusion_sustained_in_granulocyte_dn	SET	7	-0.068886	-0.0013251	0.3472	0.57864
Curated_gene_sets:baker_hema...2	Curated_gene_sets:baker_hematopoesis_stat5_targets	SET	6	-0.070953	-0.0012636	0.3572	0.57873
Curated_gene_sets:reactome_i...1	Curated_gene_sets:reactome_ikba_variant_leads_to_eda_id	SET	6	-0.062829	-0.0011189	0.3161	0.57877
GO_bp:go_galactose_catabolic...1	GO_bp:go_galactose_catabolic_process	SET	10	-0.050615	-0.0011636	0.25463	0.57878
GO_bp:go_regulation_of_leuko...2	GO_bp:go_regulation_of_leukocyte_apoptotic_process	SET	82	-0.018578	-0.0012207	0.093442	0.5788
GO_mf:go_hexosaminidase_acti...	GO_mf:go_hexosaminidase_activity	SET	15	-0.044237	-0.0012454	0.22245	0.57881
GO_cc:go_transcription_elong...	GO_cc:go_transcription_elongation_factor_complex	SET	53	-0.022445	-0.0011866	0.11284	0.57883
GO_cc:go_endoplasmic_reticul...6	GO_cc:go_endoplasmic_reticulum_lumen	SET	287	-0.0099833	-0.0012205	0.050172	0.57886
Curated_gene_sets:reactome_t...99	Curated_gene_sets:reactome_transport_of_inorganic_cations_anions_and_amino_acids_oligopeptides	SET	101	-0.017591	-0.0012821	0.088381	0.57888
GO_bp:go_positive_regulation...325	GO_bp:go_positive_regulation_of_glycoprotein_metabolic_process	SET	5	-0.083684	-0.0013605	0.42045	0.57888
GO_bp:go_interaction_with_ho...	GO_bp:go_interaction_with_host	SET	203	-0.012012	-0.0012378	0.060322	0.57892
Curated_gene_sets:ingram_shh...2	Curated_gene_sets:ingram_shh_targets_dn	SET	60	-0.022891	-0.0012873	0.11492	0.57894
GO_cc:go_junctional_membrane...	GO_cc:go_junctional_membrane_complex	SET	7	-0.071882	-0.0013827	0.36047	0.57903
GO_bp:go_regulation_of_phosp...14	GO_bp:go_regulation_of_phosphoprotein_phosphatase_activity	SET	105	-0.015754	-0.0011706	0.078917	0.57911
GO_mf:go_mutsalpha_complex_b...	GO_mf:go_mutsalpha_complex_binding	SET	7	-0.053572	-0.0010305	0.2682	0.57916
GO_cc:go_golgi_associated_ve...1	GO_cc:go_golgi_associated_vesicle	SET	165	-0.012438	-0.0011567	0.062197	0.57925
Curated_gene_sets:tsai_respo...2	Curated_gene_sets:tsai_response_to_radiation_therapy	SET	32	-0.033135	-0.0013619	0.1654	0.57939
GO_bp:go_postsynaptic_signal...	GO_bp:go_postsynaptic_signal_transduction	SET	9	-0.051136	-0.0011153	0.25482	0.57952
Curated_gene_sets:pid_hif1a_...	Curated_gene_sets:pid_hif1a_pathway	SET	18	-0.036589	-0.0011283	0.18211	0.57962
GO_bp:go_protein_hydroxylati...	GO_bp:go_protein_hydroxylation	SET	25	-0.028978	-0.0010529	0.14417	0.57965
Curated_gene_sets:gaussmann_...6	Curated_gene_sets:gaussmann_mll_af4_fusion_targets_c_up	SET	158	-0.012989	-0.0011823	0.064608	0.57967
Curated_gene_sets:reactome_f...10	Curated_gene_sets:reactome_fc_epsilon_receptor_fceri_signaling	SET	131	-0.014752	-0.0012236	0.073362	0.57969
Curated_gene_sets:biocarta_e...7	Curated_gene_sets:biocarta_eicosanoid_pathway	SET	21	-0.039456	-0.0013141	0.19618	0.5797
GO_bp:go_regulation_of_sphin...	GO_bp:go_regulation_of_sphingolipid_biosynthetic_process	SET	14	-0.04276	-0.001163	0.21229	0.57981
Curated_gene_sets:seiden_onc...	Curated_gene_sets:seiden_oncogenesis_by_met	SET	84	-0.017906	-0.0011907	0.088789	0.57991
Curated_gene_sets:abbud_lif_...3	Curated_gene_sets:abbud_lif_signaling_2_dn	SET	5	-0.082816	-0.0013464	0.41067	0.57991
Curated_gene_sets:holleman_d...4	Curated_gene_sets:holleman_daunorubicin_b_all_up	SET	10	-0.058352	-0.0013415	0.28906	0.57999
Curated_gene_sets:kegg_adipo...	Curated_gene_sets:kegg_adipocytokine_signaling_pathway	SET	64	-0.021599	-0.0012544	0.10692	0.58005
Curated_gene_sets:reactome_g...65	Curated_gene_sets:reactome_gp1b_ix_v_activation_signalling	SET	11	-0.056381	-0.0013594	0.27902	0.58007
GO_cc:go_iswi_type_complex	GO_cc:go_iswi_type_complex	SET	10	-0.040722	-0.00093617	0.20134	0.58014
Curated_gene_sets:tesar_alk_...3	Curated_gene_sets:tesar_alk_targets_episc_4d_up	SET	5	-0.086335	-0.0014036	0.42605	0.58029
GO_bp:go_negative_regulation...302	GO_bp:go_negative_regulation_of_hydrogen_peroxide_mediated_programmed_cell_death	SET	5	-0.069132	-0.001124	0.34097	0.58034
GO_bp:go_negative_regulation...660	GO_bp:go_negative_regulation_of_t_cell_proliferation	SET	56	-0.023341	-0.0012683	0.11505	0.58039
Curated_gene_sets:reactome_c...96	Curated_gene_sets:reactome_creb1_phosphorylation_through_the_activation_of_adenylate_cyclase	SET	11	-0.056933	-0.0013727	0.28021	0.5805
GO_bp:go_segment_specificati...	GO_bp:go_segment_specification	SET	16	-0.047065	-0.0013684	0.23104	0.58071
GO_bp:go_regulation_of_senso...	GO_bp:go_regulation_of_sensory_perception	SET	41	-0.028994	-0.0013485	0.14227	0.58074
GO_mf:go_l_ascorbic_acid_bin...	GO_mf:go_l_ascorbic_acid_binding	SET	19	-0.037173	-0.0011777	0.18193	0.58095
Curated_gene_sets:ohm_embryo...2	Curated_gene_sets:ohm_embryonic_carcinoma_up	SET	6	-0.068176	-0.0012142	0.3336	0.58096
GO_bp:go_maintenance_of_sist...	GO_bp:go_maintenance_of_sister_chromatid_cohesion	SET	10	-0.05501	-0.0012646	0.26913	0.58098
GO_bp:go_leukocyte_mediated_...2	GO_bp:go_leukocyte_mediated_immunity	SET	739	-0.0064371	-0.0012474	0.031482	0.58101
Curated_gene_sets:haslinger_...1	Curated_gene_sets:haslinger_b_cll_with_11q23_deletion	SET	22	-0.037061	-0.0012633	0.18113	0.58106
GO_bp:go_smoothened_signalin...2	GO_bp:go_smoothened_signaling_pathway_involved_in_dorsal_ventral_neural_tube_patterning	SET	13	-0.048574	-0.0012731	0.23696	0.58121
GO_bp:go_cardiac_septum_morp...	GO_bp:go_cardiac_septum_morphogenesis	SET	73	-0.022469	-0.0013933	0.10948	0.5813
GO_bp:go_response_to_light_i...	GO_bp:go_response_to_light_intensity	SET	11	-0.052736	-0.0012715	0.25668	0.58139
GO_mf:go_ubiquitination_like...	GO_mf:go_ubiquitination_like_modification_dependent_protein_binding	SET	10	-0.056645	-0.0013022	0.27568	0.5814
GO_bp:go_positive_regulation...385	GO_bp:go_positive_regulation_of_interferon_beta_production	SET	28	-0.031277	-0.0012026	0.15214	0.58144
GO_bp:go_corticotropin_secre...	GO_bp:go_corticotropin_secretion	SET	6	-0.066978	-0.0011928	0.3252	0.58159
GO_bp:go_trail_activated_apo...	GO_bp:go_trail_activated_apoptotic_signaling_pathway	SET	9	-0.066915	-0.0014594	0.32434	0.58173
GO_bp:go_positive_regulation...858	GO_bp:go_positive_regulation_of_ubiquitin_protein_ligase_activity	SET	12	-0.045577	-0.0011477	0.22071	0.5818
GO_bp:go_regulation_of_cell_...25	GO_bp:go_regulation_of_cell_growth_involved_in_cardiac_muscle_cell_development	SET	16	-0.044455	-0.0012925	0.21525	0.58181
GO_bp:go_organic_cyclic_comp...	GO_bp:go_organic_cyclic_compound_catabolic_process	SET	572	-0.0070426	-0.0012062	0.034066	0.58189
GO_bp:go_positive_regulation...257	GO_bp:go_positive_regulation_of_epithelial_cell_differentiation_involved_in_kidney_development	SET	7	-0.075435	-0.0014511	0.36426	0.58203
Curated_gene_sets:meissner_b...3	Curated_gene_sets:meissner_brain_hcp_with_h3k4me2	SET	17	-0.042372	-0.0012699	0.20457	0.58204
GO_bp:go_dna_repair	GO_bp:go_dna_repair	SET	508	-0.0073556	-0.0011893	0.035511	0.58205
GO_bp:go_mesangial_cell_deve...	GO_bp:go_mesangial_cell_development	SET	5	-0.087556	-0.0014235	0.42223	0.58214
GO_bp:go_c21_steroid_hormone...1	GO_bp:go_c21_steroid_hormone_biosynthetic_process	SET	26	-0.034723	-0.0012866	0.16722	0.58225
GO_bp:go_positive_regulation...476	GO_bp:go_positive_regulation_of_map_kinase_activity	SET	246	-0.011308	-0.0012813	0.054416	0.58231
GO_bp:go_positive_regulation...320	GO_bp:go_positive_regulation_of_glutamate_secretion	SET	10	-0.052598	-0.0012092	0.25311	0.58231
GO_bp:go_snorna_metabolic_pr...	GO_bp:go_snorna_metabolic_process	SET	4	-0.080924	-0.0011768	0.38938	0.58232
Curated_gene_sets:lei_hoxc8_...1	Curated_gene_sets:lei_hoxc8_targets_dn	SET	16	-0.044214	-0.0012855	0.21272	0.58233
GO_cc:go_microbody_part	GO_cc:go_microbody_part	SET	96	-0.017305	-0.0012298	0.083214	0.58237
GO_bp:go_negative_regulation...602	GO_bp:go_negative_regulation_of_rna_splicing	SET	22	-0.036284	-0.0012368	0.17444	0.58239
GO_mf:go_endodeoxyribonuclea...3	GO_mf:go_endodeoxyribonuclease_activity_producing_5_phosphomonoesters	SET	13	-0.046297	-0.0012134	0.22254	0.5824
Curated_gene_sets:reactome_r...14	Curated_gene_sets:reactome_recycling_of_bile_acids_and_salts	SET	16	-0.046729	-0.0013587	0.22438	0.58248
Curated_gene_sets:kegg_rig_i...	Curated_gene_sets:kegg_rig_i_like_receptor_signaling_pathway	SET	66	-0.022738	-0.001341	0.10918	0.58249
Curated_gene_sets:zeilstra_c...1	Curated_gene_sets:zeilstra_cd44_targets_dn	SET	8	-0.061264	-0.0012598	0.29413	0.5825
Curated_gene_sets:reactome_f...51	Curated_gene_sets:reactome_frs_mediated_fgfr1_signaling	SET	23	-0.03728	-0.0012993	0.17891	0.58253
GO_bp:go_cell_aging	GO_bp:go_cell_aging	SET	103	-0.016971	-0.0012491	0.081432	0.58255
Curated_gene_sets:acosta_pro...1	Curated_gene_sets:acosta_proliferation_independent_myc_targets_dn	SET	111	-0.016071	-0.0012276	0.077093	0.58257
GO_bp:go_bone_cell_developme...	GO_bp:go_bone_cell_development	SET	32	-0.031274	-0.0012854	0.14984	0.58266
GO_bp:go_cellular_triglyceri...	GO_bp:go_cellular_triglyceride_homeostasis	SET	7	-0.071334	-0.0013722	0.34135	0.58277
GO_mf:go_ligand_gated_cation...	GO_mf:go_ligand_gated_cation_channel_activity	SET	99	-0.018627	-0.0013442	0.088857	0.58302
Curated_gene_sets:reactome_g...51	Curated_gene_sets:reactome_glutathione_synthesis_and_recycling	SET	12	-0.045144	-0.0011368	0.21527	0.58305
GO_bp:go_negative_regulation...378	GO_bp:go_negative_regulation_of_lipoprotein_lipase_activity	SET	6	-0.082203	-0.001464	0.3917	0.58311
Curated_gene_sets:reactome_i...57	Curated_gene_sets:reactome_interleukin_9_signaling	SET	7	-0.079426	-0.0015278	0.37822	0.58316
GO_bp:go_response_to_interle...12	GO_bp:go_response_to_interleukin_9	SET	7	-0.079426	-0.0015278	0.37822	0.58316
GO_bp:go_endonucleolytic_cle...1	GO_bp:go_endonucleolytic_cleavage_in_5_ets_of_tricistronic_rrna_transcript_ssu_rrna_5_8s_rrna_lsu_rrna_	SET	5	-0.083234	-0.0013532	0.39607	0.58322
Curated_gene_sets:vetter_tar...1	Curated_gene_sets:vetter_targets_of_prkca_and_ets1_dn	SET	16	-0.046426	-0.0013498	0.22072	0.5833
GO_mf:go_glutathione_peroxid...	GO_mf:go_glutathione_peroxidase_activity	SET	20	-0.038869	-0.0012634	0.18468	0.58335
Curated_gene_sets:verhaak_gl...2	Curated_gene_sets:verhaak_glioblastoma_mesenchymal	SET	209	-0.012878	-0.0013464	0.06106	0.58352
GO_bp:go_response_to_broncho...	GO_bp:go_response_to_bronchodilator	SET	51	-0.026204	-0.001359	0.12397	0.5837
GO_bp:go_detection_of_mechan...4	GO_bp:go_detection_of_mechanical_stimulus_involved_in_sensory_perception_of_sound	SET	12	-0.058113	-0.0014634	0.2749	0.58371
Curated_gene_sets:gargalovic...22	Curated_gene_sets:gargalovic_response_to_oxidized_phospholipids_turquoise_up	SET	78	-0.020626	-0.0013219	0.097349	0.5839
Curated_gene_sets:reactome_r...105	Curated_gene_sets:reactome_rna_polymerase_i_transcription_termination	SET	31	-0.031418	-0.001271	0.14827	0.58391
GO_cc:go_zymogen_granule_mem...	GO_cc:go_zymogen_granule_membrane	SET	11	-0.063244	-0.0015249	0.29833	0.58394
GO_bp:go_chondroblast_differ...	GO_bp:go_chondroblast_differentiation	SET	5	-0.075898	-0.001234	0.35665	0.58426
GO_bp:go_regulation_of_centr...1	GO_bp:go_regulation_of_centriole_elongation	SET	5	-0.088267	-0.0014351	0.41443	0.58433
GO_bp:go_protein_o_linked_gl...2	GO_bp:go_protein_o_linked_glycosylation_via_serine	SET	10	-0.055644	-0.0012792	0.26115	0.58436
GO_mf:go_cysteine_type_endop...6	GO_mf:go_cysteine_type_endopeptidase_inhibitor_activity_involved_in_apoptotic_process	SET	22	-0.039004	-0.0013296	0.18265	0.58455
GO_bp:go_regulation_of_filop...	GO_bp:go_regulation_of_filopodium_assembly	SET	38	-0.03166	-0.0014178	0.14814	0.58461
GO_bp:go_regulation_of_dendr...8	GO_bp:go_regulation_of_dendritic_spine_morphogenesis	SET	36	-0.031676	-0.0013807	0.14785	0.58482
Curated_gene_sets:croonquist...3	Curated_gene_sets:croonquist_nras_signaling_dn	SET	70	-0.020006	-0.0012149	0.09329	0.5849
GO_cc:go_cation_transporting...	GO_cc:go_cation_transporting_atpase_complex	SET	14	-0.051311	-0.0013956	0.23919	0.58493
GO_bp:go_b_cell_chemotaxis	GO_bp:go_b_cell_chemotaxis	SET	8	-0.063461	-0.001305	0.2955	0.58502
GO_cc:go_pericentric_heteroc...	GO_cc:go_pericentric_heterochromatin	SET	19	-0.042369	-0.0013423	0.19723	0.58505
GO_cc:go_ell_eaf_complex	GO_cc:go_ell_eaf_complex	SET	5	-0.082756	-0.0013455	0.38475	0.58515
GO_mf:go_amide_transmembrane...	GO_mf:go_amide_transmembrane_transporter_activity	SET	43	-0.026289	-0.0012521	0.12183	0.58542
GO_bp:go_negative_regulation...638	GO_bp:go_negative_regulation_of_stress_activated_protein_kinase_signaling_cascade	SET	43	-0.026101	-0.0012432	0.12082	0.58552
GO_mf:go_p_p_bond_hydrolysis...	GO_mf:go_p_p_bond_hydrolysis_driven_protein_transmembrane_transporter_activity	SET	6	-0.062303	-0.0011096	0.2883	0.58555
GO_bp:go_regulation_of_prote...45	GO_bp:go_regulation_of_protein_modification_by_small_protein_conjugation_or_removal	SET	202	-0.012274	-0.0012617	0.056668	0.58574
GO_bp:go_response_to_hypobar...	GO_bp:go_response_to_hypobaric_hypoxia	SET	5	-0.080026	-0.0013011	0.36944	0.58574
GO_bp:go_regulation_of_respo...15	GO_bp:go_regulation_of_response_to_wounding	SET	152	-0.015296	-0.0013658	0.070346	0.58607
GO_bp:go_positive_regulation...708	GO_bp:go_positive_regulation_of_response_to_cytokine_stimulus	SET	52	-0.024424	-0.001279	0.11227	0.58611
GO_bp:go_regulation_of_prote...31	GO_bp:go_regulation_of_protein_localization_to_cell_cortex	SET	6	-0.084764	-0.0015096	0.38961	0.58611
GO_bp:go_protein_heterotetra...	GO_bp:go_protein_heterotetramerization	SET	48	-0.025556	-0.0012859	0.11738	0.58617
Curated_gene_sets:kumamoto_r...2	Curated_gene_sets:kumamoto_response_to_nutlin_3a_up	SET	8	-0.054756	-0.001126	0.25116	0.58629
GO_bp:go_muscle_fiber_develo...	GO_bp:go_muscle_fiber_development	SET	65	-0.022269	-0.0013033	0.10208	0.58634
GO_mf:go_macromolecule_trans...	GO_mf:go_macromolecule_transmembrane_transporter_activity	SET	21	-0.036243	-0.0012071	0.16614	0.58634
Curated_gene_sets:reactome_c...30	Curated_gene_sets:reactome_cell_cycle_mitotic	SET	508	-0.0078289	-0.0012658	0.03586	0.58641
Curated_gene_sets:oswald_hem...1	Curated_gene_sets:oswald_hematopoietic_stem_cell_in_collagen_gel_dn	SET	261	-0.011567	-0.0013494	0.052978	0.58641
Curated_gene_sets:reactome_c...101	Curated_gene_sets:reactome_crmps_in_sema3a_signaling	SET	15	-0.05017	-0.0014124	0.22971	0.58644
Curated_gene_sets:reactome_c...41	Curated_gene_sets:reactome_centrosome_maturation	SET	78	-0.019557	-0.0012534	0.089518	0.58647
Curated_gene_sets:ozanne_ap1...1	Curated_gene_sets:ozanne_ap1_targets_dn	SET	5	-0.10292	-0.0016733	0.47092	0.5865
GO_bp:go_exit_from_mitosis	GO_bp:go_exit_from_mitosis	SET	30	-0.031159	-0.00124	0.14252	0.58653
GO_bp:go_positive_regulation...126	GO_bp:go_positive_regulation_of_cell_junction_assembly	SET	32	-0.033604	-0.0013812	0.15365	0.58656
GO_bp:go_resolution_of_meiot...	GO_bp:go_resolution_of_meiotic_recombination_intermediates	SET	17	-0.045859	-0.0013744	0.20962	0.58659
Curated_gene_sets:reactome_u...5	Curated_gene_sets:reactome_unfolded_protein_response_upr	SET	87	-0.01792	-0.0012126	0.081858	0.58664
GO_bp:go_convergent_extension	GO_bp:go_convergent_extension	SET	15	-0.043564	-0.0012264	0.199	0.58664
GO_bp:go_sphingosine_1_phosp...	GO_bp:go_sphingosine_1_phosphate_receptor_signaling_pathway	SET	10	-0.060075	-0.0013811	0.27416	0.58672
Curated_gene_sets:creighton_...4	Curated_gene_sets:creighton_endocrine_therapy_resistance_2	SET	421	-0.0085843	-0.0012665	0.039123	0.58684
GO_mf:go_protein_kinase_a_re...	GO_mf:go_protein_kinase_a_regulatory_subunit_binding	SET	19	-0.045144	-0.0014302	0.20571	0.58685
Curated_gene_sets:gavin_foxp...3	Curated_gene_sets:gavin_foxp3_targets_cluster_p4	SET	96	-0.020339	-0.0014455	0.092639	0.58689
Curated_gene_sets:reactome_v...18	Curated_gene_sets:reactome_vldlr_internalisation_and_degradation	SET	12	-0.05264	-0.0013256	0.23972	0.5869
Curated_gene_sets:reactome_p...85	Curated_gene_sets:reactome_presynaptic_function_of_kainate_receptors	SET	21	-0.039028	-0.0012998	0.17769	0.58692
Curated_gene_sets:biocarta_c...4	Curated_gene_sets:biocarta_carm1_pathway	SET	12	-0.054552	-0.0013737	0.24825	0.58696
Curated_gene_sets:graessmann...1	Curated_gene_sets:graessmann_apoptosis_by_doxorubicin_dn	SET	1639	-0.0046571	-0.0013103	0.021149	0.58714
Curated_gene_sets:reactome_s...139	Curated_gene_sets:reactome_synaptic_adhesion_like_molecules	SET	19	-0.041883	-0.0013269	0.19016	0.58716
GO_bp:go_axonemal_dynein_com...	GO_bp:go_axonemal_dynein_complex_assembly	SET	30	-0.030027	-0.001195	0.1363	0.58718
GO_bp:go_face_development	GO_bp:go_face_development	SET	48	-0.026786	-0.0013478	0.12151	0.58723
GO_bp:go_thalamus_development	GO_bp:go_thalamus_development	SET	12	-0.053856	-0.0013562	0.24432	0.58723
GO_bp:go_transition_between_...	GO_bp:go_transition_between_fast_and_slow_fiber	SET	8	-0.067154	-0.0013809	0.30395	0.58743
GO_cc:go_myelin_sheath_adaxo...	GO_cc:go_myelin_sheath_adaxonal_region	SET	6	-0.072581	-0.0012926	0.32842	0.58745
GO_bp:go_negative_regulation...13	GO_bp:go_negative_regulation_of_adaptive_immune_response	SET	44	-0.028747	-0.001385	0.13004	0.58748
GO_bp:go_positive_regulation...603	GO_bp:go_positive_regulation_of_osteoclast_development	SET	4	-0.07277	-0.0010582	0.32917	0.58748
GO_mf:go_norepinephrine_bind...	GO_mf:go_norepinephrine_binding	SET	5	-0.093104	-0.0015137	0.42052	0.58761
GO_bp:go_glial_cell_apoptoti...	GO_bp:go_glial_cell_apoptotic_process	SET	14	-0.049847	-0.0013558	0.22512	0.58762
GO_bp:go_regulation_of_calci...1	GO_bp:go_regulation_of_calcidiol_1_monooxygenase_activity	SET	7	-0.073012	-0.0014044	0.32961	0.58765
Curated_gene_sets:reactome_r...56	Curated_gene_sets:reactome_regulation_of_runx1_expression_and_activity	SET	17	-0.042607	-0.0012769	0.19212	0.58775
GO_bp:go_cardioblast_differe...	GO_bp:go_cardioblast_differentiation	SET	19	-0.046652	-0.001478	0.21003	0.58789
GO_bp:go_synaptic_vesicle_do...	GO_bp:go_synaptic_vesicle_docking	SET	12	-0.054374	-0.0013693	0.24443	0.58802
GO_bp:go_response_to_leucine	GO_bp:go_response_to_leucine	SET	14	-0.045748	-0.0012443	0.20548	0.58809
GO_bp:go_gas_transport	GO_bp:go_gas_transport	SET	18	-0.04436	-0.0013679	0.19881	0.58828
GO_bp:go_negative_regulation...172	GO_bp:go_negative_regulation_of_cytokine_production_involved_in_inflammatory_response	SET	15	-0.047034	-0.0013241	0.21075	0.5883
Curated_gene_sets:elvidge_hy...1	Curated_gene_sets:elvidge_hypoxia_by_dmog_dn	SET	57	-0.023011	-0.0012614	0.10303	0.58836
Curated_gene_sets:hoffmann_l...1	Curated_gene_sets:hoffmann_large_to_small_pre_bii_lymphocyte_dn	SET	62	-0.023159	-0.0013239	0.10357	0.58847
GO_bp:go_positive_regulation...851	GO_bp:go_positive_regulation_of_tumor_necrosis_factor_secretion	SET	15	-0.049911	-0.0014051	0.22274	0.58865
Curated_gene_sets:reactome_s...29	Curated_gene_sets:reactome_signal_amplification	SET	32	-0.033412	-0.0013732	0.14908	0.58867
Curated_gene_sets:kegg_fatty...	Curated_gene_sets:kegg_fatty_acid_metabolism	SET	40	-0.030695	-0.0014102	0.13694	0.58868
GO_mf:go_protein_hormone_rec...	GO_mf:go_protein_hormone_receptor_activity	SET	17	-0.050683	-0.0015189	0.22597	0.58874
Curated_gene_sets:senese_hda...2	Curated_gene_sets:senese_hdac1_and_hdac2_targets_up	SET	222	-0.013032	-0.0014037	0.058081	0.58877
Curated_gene_sets:korkola_ch...3	Curated_gene_sets:korkola_choriocarcinoma_up	SET	6	-0.073569	-0.0013102	0.32753	0.58886
GO_bp:go_amide_biosynthetic_...	GO_bp:go_amide_biosynthetic_process	SET	734	-0.006766	-0.0013068	0.030114	0.58888
GO_bp:go_sphingolipid_mediat...	GO_bp:go_sphingolipid_mediated_signaling_pathway	SET	12	-0.057093	-0.0014377	0.25399	0.58892
GO_bp:go_negative_regulation...409	GO_bp:go_negative_regulation_of_mesenchymal_cell_apoptotic_process	SET	9	-0.068336	-0.0014904	0.30371	0.58901
Curated_gene_sets:biocarta_i...23	Curated_gene_sets:biocarta_ires_pathway	SET	7	-0.062668	-0.0012055	0.27793	0.5892
Curated_gene_sets:bystrykh_h...5	Curated_gene_sets:bystrykh_hematopoiesis_stem_cell_il3ra	SET	8	-0.073558	-0.0015126	0.32595	0.58927
GO_bp:go_positive_regulation...784	GO_bp:go_positive_regulation_of_synaptic_vesicle_recycling	SET	9	-0.059629	-0.0013005	0.26418	0.58929
GO_bp:go_calcineurin_mediate...	GO_bp:go_calcineurin_mediated_signaling	SET	44	-0.030988	-0.001493	0.1372	0.58934
Curated_gene_sets:mcbryan_pu...6	Curated_gene_sets:mcbryan_pubertal_breast_5_6wk_up	SET	116	-0.017531	-0.0013688	0.077593	0.58937
Curated_gene_sets:dodd_nasop...1	Curated_gene_sets:dodd_nasopharyngeal_carcinoma_dn	SET	1307	-0.0053246	-0.0013506	0.02356	0.5894
GO_bp:go_phenotypic_switching	GO_bp:go_phenotypic_switching	SET	7	-0.078856	-0.0015169	0.34893	0.5894
GO_bp:go_regulation_of_pheno...	GO_bp:go_regulation_of_phenotypic_switching	SET	7	-0.078856	-0.0015169	0.34893	0.5894
GO_bp:go_cellular_response_t...17	GO_bp:go_cellular_response_to_camp	SET	53	-0.027219	-0.0014389	0.12026	0.58953
GO_bp:go_organonitrogen_comp...1	GO_bp:go_organonitrogen_compound_biosynthetic_process	SET	1660	-0.0047262	-0.0013374	0.020873	0.58956
GO_bp:go_multicellular_organ...2	GO_bp:go_multicellular_organism_growth	SET	142	-0.0162	-0.0013985	0.071532	0.58958
GO_bp:go_regulation_of_cdc42...	GO_bp:go_regulation_of_cdc42_protein_signal_transduction	SET	7	-0.085087	-0.0016367	0.37564	0.5896
GO_mf:go_phospholipid_transl...	GO_mf:go_phospholipid_translocating_atpase_activity	SET	22	-0.043962	-0.0014986	0.19391	0.58967
GO_bp:go_pattern_specificati...2	GO_bp:go_pattern_specification_process	SET	419	-0.010002	-0.0014722	0.044086	0.58974
GO_cc:go_trans_golgi_network...3	GO_cc:go_trans_golgi_network_transport_vesicle_membrane	SET	15	-0.044947	-0.0012654	0.19811	0.58974
Curated_gene_sets:reactome_t...21	Curated_gene_sets:reactome_the_citric_acid_tca_cycle_and_respiratory_electron_transport	SET	156	-0.013803	-0.0012485	0.060826	0.58976
GO_bp:go_ureteric_bud_format...	GO_bp:go_ureteric_bud_formation	SET	6	-0.091942	-0.0016374	0.40503	0.58979
Curated_gene_sets:reactome_c...60	Curated_gene_sets:reactome_class_a_1_rhodopsin_like_receptors	SET	300	-0.011921	-0.0014896	0.052505	0.58981
GO_bp:go_mitotic_cytokinesis	GO_bp:go_mitotic_cytokinesis	SET	68	-0.022101	-0.0013229	0.097216	0.58992
GO_cc:go_microvillus	GO_cc:go_microvillus	SET	81	-0.021072	-0.0013761	0.092616	0.58999
GO_bp:go_apoptotic_cell_clea...	GO_bp:go_apoptotic_cell_clearance	SET	43	-0.030268	-0.0014417	0.13301	0.59
GO_bp:go_nuclear_transcribed...5	GO_bp:go_nuclear_transcribed_mrna_catabolic_process_exonucleolytic_3_5_	SET	10	-0.057872	-0.0013304	0.25417	0.59006
Curated_gene_sets:nagy_tftc_...	Curated_gene_sets:nagy_tftc_components_human	SET	17	-0.043066	-0.0012906	0.1884	0.5904
Curated_gene_sets:pid_igf1_p...	Curated_gene_sets:pid_igf1_pathway	SET	29	-0.03529	-0.0013809	0.15428	0.59046
Curated_gene_sets:mootha_ffa...	Curated_gene_sets:mootha_ffa_oxydation	SET	22	-0.041645	-0.0014196	0.18207	0.59046
GO_bp:go_negative_regulation...300	GO_bp:go_negative_regulation_of_humoral_immune_response	SET	11	-0.066184	-0.0015957	0.28935	0.59046
Curated_gene_sets:nikolsky_b...24	Curated_gene_sets:nikolsky_breast_cancer_7p15_amplicon	SET	11	-0.095457	-0.0023015	0.41717	0.59049
GO_bp:go_positive_regulation...801	GO_bp:go_positive_regulation_of_t_helper_2_cell_differentiation	SET	7	-0.074061	-0.0014246	0.3237	0.59049
GO_bp:go_negative_regulation...698	GO_bp:go_negative_regulation_of_tumor_necrosis_factor_mediated_signaling_pathway	SET	20	-0.038526	-0.0012522	0.1682	0.59058
GO_bp:go_t_cell_homeostasis	GO_bp:go_t_cell_homeostasis	SET	34	-0.035478	-0.001503	0.15489	0.59059
Curated_gene_sets:reactome_p...88	Curated_gene_sets:reactome_processing_of_capped_intronless_pre_mrna	SET	27	-0.031578	-0.0011923	0.13766	0.59072
Curated_gene_sets:galindo_im...	Curated_gene_sets:galindo_immune_response_to_enterotoxin	SET	79	-0.022794	-0.0014702	0.099365	0.59072
Curated_gene_sets:rodrigues_...9	Curated_gene_sets:rodrigues_thyroid_carcinoma_poorly_differentiated_dn	SET	734	-0.0071267	-0.0013765	0.03105	0.59077
GO_bp:go_positive_regulation...705	GO_bp:go_positive_regulation_of_reproductive_process	SET	71	-0.024395	-0.001492	0.10628	0.59078
GO_cc:go_cell_surface	GO_cc:go_cell_surface	SET	763	-0.0074617	-0.0014683	0.032507	0.59078
GO_mf:go_sodium_ion_binding	GO_mf:go_sodium_ion_binding	SET	8	-0.071623	-0.0014728	0.31195	0.5908
GO_bp:go_neutrophil_mediated...3	GO_bp:go_neutrophil_mediated_killing_of_symbiont_cell	SET	8	-0.069741	-0.0014341	0.30338	0.5909
GO_bp:go_peptidyl_threonine_...1	GO_bp:go_peptidyl_threonine_dephosphorylation	SET	16	-0.045633	-0.0013268	0.19841	0.59095
GO_mf:go_cyclase_activity	GO_mf:go_cyclase_activity	SET	21	-0.043632	-0.0014532	0.18941	0.59109
Curated_gene_sets:reactome_b...3	Curated_gene_sets:reactome_basigin_interactions	SET	24	-0.03839	-0.0013667	0.16664	0.5911
Curated_gene_sets:ly_aging_o...2	Curated_gene_sets:ly_aging_old_up	SET	6	-0.088916	-0.0015835	0.38583	0.59113
Curated_gene_sets:hinata_nfk...1	Curated_gene_sets:hinata_nfkb_targets_fibroblast_up	SET	80	-0.022767	-0.0014776	0.098682	0.59123
Curated_gene_sets:reactome_l...1	Curated_gene_sets:reactome_l1cam_interactions	SET	112	-0.019352	-0.0014849	0.08371	0.59141
GO_bp:go_lymphocyte_chemotax...	GO_bp:go_lymphocyte_chemotaxis	SET	58	-0.028325	-0.0015662	0.12251	0.59142
GO_bp:go_response_to_cold	GO_bp:go_response_to_cold	SET	45	-0.030002	-0.0014618	0.12956	0.59156
Curated_gene_sets:kurokawa_l...1	Curated_gene_sets:kurokawa_liver_cancer_early_recurrence_dn	SET	6	-0.079907	-0.0014231	0.34504	0.59157
GO_bp:go_regulation_of_cardi...13	GO_bp:go_regulation_of_cardiac_muscle_tissue_regeneration	SET	2	-0.15313	-0.0015747	0.66116	0.59158
Curated_gene_sets:bredemeyer...1	Curated_gene_sets:bredemeyer_rag_signaling_not_via_atm_dn	SET	55	-0.028762	-0.0015489	0.12414	0.59161
GO_bp:go_eye_photoreceptor_c...1	GO_bp:go_eye_photoreceptor_cell_development	SET	34	-0.036421	-0.0015429	0.15714	0.59164
GO_bp:go_metanephric_collect...	GO_bp:go_metanephric_collecting_duct_development	SET	9	-0.069701	-0.0015202	0.30062	0.59168
GO_bp:go_regulation_of_syste...3	GO_bp:go_regulation_of_systemic_arterial_blood_pressure_by_circulatory_renin_angiotensin	SET	17	-0.051825	-0.0015531	0.22346	0.5917
Curated_gene_sets:aprelikova...	Curated_gene_sets:aprelikova_brca1_targets	SET	43	-0.028145	-0.0013405	0.12133	0.59171
GO_bp:go_positive_regulation...491	GO_bp:go_positive_regulation_of_memory_t_cell_differentiation	SET	6	-0.078557	-0.001399	0.33856	0.59174
Curated_gene_sets:shepard_cr...2	Curated_gene_sets:shepard_crush_and_burn_mutant_up	SET	196	-0.013778	-0.0013954	0.05933	0.59182
GO_mf:go_deoxyribonuclease_a...	GO_mf:go_deoxyribonuclease_activity	SET	53	-0.023367	-0.0012353	0.1006	0.59183
Curated_gene_sets:marks_hdac...1	Curated_gene_sets:marks_hdac_targets_dn	SET	14	-0.053107	-0.0014444	0.22844	0.59191
GO_bp:go_regulation_of_prote...29	GO_bp:go_regulation_of_protein_lipidation	SET	5	-0.075801	-0.0012324	0.32569	0.59202
Curated_gene_sets:reactome_r...118	Curated_gene_sets:reactome_role_of_abl_in_robo_slit_signaling	SET	8	-0.07754	-0.0015945	0.33311	0.59203
Curated_gene_sets:pid_notch_...	Curated_gene_sets:pid_notch_pathway	SET	58	-0.026053	-0.0014406	0.11182	0.59212
GO_bp:go_lung_cell_different...	GO_bp:go_lung_cell_differentiation	SET	23	-0.043765	-0.0015253	0.18754	0.59226
GO_bp:go_positive_regulation...65	GO_bp:go_positive_regulation_of_biosynthetic_process	SET	1860	-0.0047791	-0.0014232	0.020475	0.59228
GO_bp:go_cranial_skeletal_sy...	GO_bp:go_cranial_skeletal_system_development	SET	66	-0.025204	-0.0014864	0.10793	0.59232
GO_cc:go_catenin_complex	GO_cc:go_catenin_complex	SET	29	-0.041869	-0.0016383	0.17926	0.59234
GO_bp:go_intestinal_epitheli...2	GO_bp:go_intestinal_epithelial_cell_differentiation	SET	17	-0.051763	-0.0015513	0.22125	0.59249
GO_bp:go_positive_regulation...235	GO_bp:go_positive_regulation_of_dopamine_secretion	SET	6	-0.081236	-0.0014468	0.34714	0.59251
GO_bp:go_positive_regulation...484	GO_bp:go_positive_regulation_of_meiotic_cell_cycle_phase_transition	SET	5	-0.076138	-0.0012379	0.32474	0.59268
GO_mf:go_peptidyl_proline_di...	GO_mf:go_peptidyl_proline_dioxygenase_activity	SET	11	-0.052581	-0.0012678	0.22428	0.59268
GO_bp:go_negative_regulation...419	GO_bp:go_negative_regulation_of_microtubule_polymerization	SET	12	-0.058395	-0.0014705	0.24898	0.59272
GO_bp:go_serotonin_secretion	GO_bp:go_serotonin_secretion	SET	9	-0.06963	-0.0015187	0.29678	0.59275
GO_bp:go_metanephric_nephron...5	GO_bp:go_metanephric_nephron_tubule_morphogenesis	SET	8	-0.07534	-0.0015492	0.32053	0.59291
Curated_gene_sets:zheng_resp...1	Curated_gene_sets:zheng_response_to_arsenite_dn	SET	12	-0.057414	-0.0014458	0.24417	0.59295
Curated_gene_sets:tsai_respo...1	Curated_gene_sets:tsai_response_to_ionizing_radiation	SET	143	-0.016767	-0.0014525	0.071207	0.59308
GO_bp:go_corticosterone_secr...	GO_bp:go_corticosterone_secretion	SET	5	-0.082654	-0.0013438	0.35102	0.59308
GO_bp:go_regulation_of_stero...2	GO_bp:go_regulation_of_steroid_hormone_biosynthetic_process	SET	10	-0.064102	-0.0014737	0.27219	0.59309
GO_bp:go_telomere_localizati...	GO_bp:go_telomere_localization	SET	12	-0.055161	-0.0013891	0.23409	0.59314
GO_mf:go_ubiquitin_protein_t...2	GO_mf:go_ubiquitin_protein_transferase_inhibitor_activity	SET	6	-0.078542	-0.0013988	0.33321	0.59317
Curated_gene_sets:wang_tumor...1	Curated_gene_sets:wang_tumor_invasiveness_dn	SET	197	-0.013699	-0.0013909	0.058101	0.5932
GO_bp:go_isoprenoid_biosynth...	GO_bp:go_isoprenoid_biosynthetic_process	SET	24	-0.041764	-0.0014869	0.1771	0.59321
GO_bp:go_regulation_of_cell_...29	GO_bp:go_regulation_of_cell_maturation	SET	22	-0.043966	-0.0014987	0.18631	0.59327
GO_bp:go_regulation_of_branc...2	GO_bp:go_regulation_of_branching_involved_in_mammary_gland_duct_morphogenesis	SET	5	-0.086839	-0.0014118	0.36779	0.59333
GO_bp:go_determination_of_he...	GO_bp:go_determination_of_heart_left_right_asymmetry	SET	62	-0.025527	-0.0014592	0.108	0.59343
Curated_gene_sets:bild_myc_o...	Curated_gene_sets:bild_myc_oncogenic_signature	SET	194	-0.012968	-0.0013067	0.054849	0.59345
Curated_gene_sets:shaffer_ir...1	Curated_gene_sets:shaffer_irf4_multiple_myeloma_program	SET	33	-0.034901	-0.0014566	0.1475	0.59352
GO_bp:go_ire1_mediated_unfol...	GO_bp:go_ire1_mediated_unfolded_protein_response	SET	62	-0.02266	-0.0012954	0.095662	0.59362
Curated_gene_sets:brachat_re...3	Curated_gene_sets:brachat_response_to_cisplatin	SET	21	-0.044713	-0.0014892	0.18863	0.59369
Curated_gene_sets:hollern_sq...	Curated_gene_sets:hollern_squamous_breast_tumor	SET	154	-0.01661	-0.0014928	0.070028	0.59375
GO_bp:go_positive_regulation...29	GO_bp:go_positive_regulation_of_amyloid_beta_clearance	SET	6	-0.081474	-0.001451	0.34328	0.5938
GO_mf:go_tropomyosin_binding	GO_mf:go_tropomyosin_binding	SET	15	-0.047775	-0.001345	0.20129	0.59381
GO_bp:go_regulation_of_mapk_...	GO_bp:go_regulation_of_mapk_cascade	SET	696	-0.0078212	-0.0014726	0.032948	0.59382
GO_bp:go_negative_regulation...673	GO_bp:go_negative_regulation_of_toll_like_receptor_4_signaling_pathway	SET	8	-0.079213	-0.0016289	0.33366	0.59383
GO_bp:go_cellular_response_t...84	GO_bp:go_cellular_response_to_nutrient	SET	63	-0.025031	-0.0014423	0.10523	0.59401
GO_bp:go_positive_regulation...152	GO_bp:go_positive_regulation_of_centriole_replication	SET	6	-0.092172	-0.0016415	0.38728	0.59406
GO_bp:go_regulation_of_chond...	GO_bp:go_regulation_of_chondrocyte_differentiation	SET	47	-0.031697	-0.0015782	0.13309	0.59412
GO_bp:go_response_to_dietary...	GO_bp:go_response_to_dietary_excess	SET	22	-0.043798	-0.001493	0.18381	0.59417
GO_mf:go_ribosomal_small_sub...	GO_mf:go_ribosomal_small_subunit_binding	SET	15	-0.048076	-0.0013535	0.20149	0.59429
Curated_gene_sets:pid_angiop...	Curated_gene_sets:pid_angiopoietin_receptor_pathway	SET	47	-0.030014	-0.0014944	0.12558	0.59444
GO_mf:go_endopeptidase_regul...	GO_mf:go_endopeptidase_regulator_activity	SET	164	-0.017007	-0.0015769	0.07114	0.59447
GO_bp:go_diapedesis	GO_bp:go_diapedesis	SET	4	-0.10089	-0.0014671	0.42174	0.59453
Curated_gene_sets:reactome_a...25	Curated_gene_sets:reactome_activation_of_atr_in_response_to_replication_stress	SET	37	-0.028387	-0.0012544	0.1186	0.59458
GO_bp:go_negative_regulation...224	GO_bp:go_negative_regulation_of_epithelial_cell_differentiation_involved_in_kidney_development	SET	4	-0.10802	-0.0015709	0.45044	0.59476
GO_bp:go_regulation_of_mitoc...7	GO_bp:go_regulation_of_mitochondrial_translation	SET	25	-0.036825	-0.0013381	0.15336	0.59488
GO_mf:go_cyclosporin_a_bindi...	GO_mf:go_cyclosporin_a_binding	SET	14	-0.044303	-0.001205	0.18422	0.59502
GO_bp:go_regulation_of_trans...21	GO_bp:go_regulation_of_translational_initiation	SET	71	-0.023116	-0.0014137	0.096046	0.59509
GO_bp:go_re_entry_into_mitot...	GO_bp:go_re_entry_into_mitotic_cell_cycle	SET	2	-0.15307	-0.0015741	0.63498	0.59524
Curated_gene_sets:reactome_a...15	Curated_gene_sets:reactome_activated_ntrk2_signals_through_frs2_and_frs3	SET	11	-0.054894	-0.0013235	0.22764	0.59528
GO_cc:go_lewy_body	GO_cc:go_lewy_body	SET	8	-0.058827	-0.0012097	0.24387	0.59531
GO_bp:go_programmed_necrotic...	GO_bp:go_programmed_necrotic_cell_death	SET	38	-0.032488	-0.0014549	0.13463	0.59535
GO_bp:go_maturation_of_ssu_r...2	GO_bp:go_maturation_of_ssu_rrna_from_tricistronic_rrna_transcript_ssu_rrna_5_8s_rrna_lsu_rrna_	SET	33	-0.031132	-0.0012994	0.12893	0.5954
GO_bp:go_germ_cell_developme...	GO_bp:go_germ_cell_development	SET	234	-0.013329	-0.0014735	0.055118	0.59554
Curated_gene_sets:pid_fra_pa...	Curated_gene_sets:pid_fra_pathway	SET	36	-0.03611	-0.001574	0.14925	0.59558
GO_bp:go_regulation_of_dna_d...3	GO_bp:go_regulation_of_dna_demethylation	SET	6	-0.072137	-0.0012847	0.29818	0.59558
GO_cc:go_gator2_complex	GO_cc:go_gator2_complex	SET	11	-0.050823	-0.0012254	0.21001	0.59561
GO_mf:go_pre_mrna_3_splice_s...	GO_mf:go_pre_mrna_3_splice_site_binding	SET	5	-0.083005	-0.0013495	0.34268	0.5957
GO_cc:go_transcription_facto...2	GO_cc:go_transcription_factor_complex	SET	342	-0.0111	-0.0014792	0.045809	0.59573
GO_bp:go_positive_regulation...753	GO_bp:go_positive_regulation_of_sodium_ion_transmembrane_transporter_activity	SET	14	-0.058089	-0.0015799	0.23899	0.59602
GO_bp:go_polyol_catabolic_pr...	GO_bp:go_polyol_catabolic_process	SET	22	-0.041822	-0.0014256	0.17177	0.59618
GO_bp:go_regulation_of_t_cel...1	GO_bp:go_regulation_of_t_cell_activation	SET	300	-0.012319	-0.0015393	0.050495	0.59637
Curated_gene_sets:reactome_a...114	Curated_gene_sets:reactome_atf6_atf6_alpha_activates_chaperone_genes	SET	10	-0.05114	-0.0011757	0.20942	0.59646
Curated_gene_sets:biocarta_p...12	Curated_gene_sets:biocarta_pepi_pathway	SET	8	-0.077733	-0.0015985	0.31797	0.59656
GO_cc:go_photoreceptor_conne...	GO_cc:go_photoreceptor_connecting_cilium	SET	35	-0.034043	-0.0014632	0.13925	0.59657
Curated_gene_sets:reactome_i...16	Curated_gene_sets:reactome_innate_immune_system	SET	1000	-0.0067627	-0.0015135	0.027647	0.59662
GO_bp:go_membrane_protein_in...	GO_bp:go_membrane_protein_intracellular_domain_proteolysis	SET	16	-0.053075	-0.0015432	0.21626	0.59693
GO_bp:go_positive_regulation...154	GO_bp:go_positive_regulation_of_centrosome_duplication	SET	8	-0.079645	-0.0016378	0.32424	0.59702
Curated_gene_sets:biocarta_g...10	Curated_gene_sets:biocarta_granulocytes_pathway	SET	14	-0.05672	-0.0015427	0.23088	0.59703
GO_bp:go_regulation_of_gluco...4	GO_bp:go_regulation_of_gluconeogenesis	SET	41	-0.030444	-0.001416	0.12383	0.5971
Curated_gene_sets:reactome_a...112	Curated_gene_sets:reactome_asymmetric_localization_of_pcp_proteins	SET	66	-0.023725	-0.0013992	0.096436	0.59717
GO_bp:go_negative_regulation...146	GO_bp:go_negative_regulation_of_cholesterol_biosynthetic_process	SET	5	-0.081066	-0.001318	0.32944	0.59718
GO_cc:go_f_actin_capping_pro...	GO_cc:go_f_actin_capping_protein_complex	SET	8	-0.075304	-0.0015485	0.30601	0.59719
Curated_gene_sets:whitfield_...3	Curated_gene_sets:whitfield_cell_cycle_g2_m	SET	198	-0.014641	-0.0014902	0.059423	0.59731
Curated_gene_sets:ho_liver_c...	Curated_gene_sets:ho_liver_cancer_vascular_invasion	SET	12	-0.061818	-0.0015567	0.25082	0.59734
GO_bp:go_positive_regulation...868	GO_bp:go_positive_regulation_of_vascular_endothelial_growth_factor_receptor_signaling_pathway	SET	16	-0.056522	-0.0016434	0.22925	0.59737
GO_bp:go_positive_regulation...246	GO_bp:go_positive_regulation_of_endothelial_cell_chemotaxis	SET	13	-0.061143	-0.0016026	0.24794	0.59739
GO_bp:go_erbb_signaling_path...	GO_bp:go_erbb_signaling_pathway	SET	136	-0.018113	-0.0015305	0.073324	0.59755
GO_cc:go_fibrillar_center	GO_cc:go_fibrillar_center	SET	129	-0.016955	-0.0013956	0.068582	0.59763
GO_bp:go_cation_transport	GO_bp:go_cation_transport	SET	1075	-0.0066352	-0.0015364	0.026802	0.59776
GO_mf:go_endoribonuclease_ac...1	GO_mf:go_endoribonuclease_activity	SET	60	-0.026543	-0.0014927	0.10718	0.5978
GO_bp:go_mda_5_signaling_pat...	GO_bp:go_mda_5_signaling_pathway	SET	10	-0.057428	-0.0013202	0.23147	0.59797
Curated_gene_sets:meissner_n...2	Curated_gene_sets:meissner_npc_hcp_with_h3k27me3	SET	79	-0.026159	-0.0016872	0.10541	0.598
GO_bp:go_positive_regulation...123	GO_bp:go_positive_regulation_of_cell_fate_commitment	SET	9	-0.068725	-0.0014989	0.27646	0.59816
Curated_gene_sets:reactome_t...115	Curated_gene_sets:reactome_trna_aminoacylation	SET	42	-0.029625	-0.0013946	0.11907	0.59824
Curated_gene_sets:reactome_r...46	Curated_gene_sets:reactome_regulation_of_mecp2_expression_and_activity	SET	29	-0.039794	-0.0015571	0.15976	0.59835
GO_bp:go_cellular_response_t...62	GO_bp:go_cellular_response_to_ketone	SET	88	-0.023427	-0.0015944	0.093957	0.59845
Curated_gene_sets:wallace_pr...3	Curated_gene_sets:wallace_prostate_cancer_race_up	SET	271	-0.013522	-0.0016071	0.054197	0.59851
GO_bp:go_aspartate_family_am...2	GO_bp:go_aspartate_family_amino_acid_catabolic_process	SET	22	-0.047674	-0.0016251	0.19104	0.59853
GO_mf:go_snorna_binding	GO_mf:go_snorna_binding	SET	25	-0.039308	-0.0014283	0.15733	0.59864
GO_bp:go_midbrain_development	GO_bp:go_midbrain_development	SET	87	-0.021941	-0.0014848	0.087796	0.59867
GO_bp:go_positive_regulation...247	GO_bp:go_positive_regulation_of_endothelial_cell_chemotaxis_by_vegf_activated_vascular_endothelial_growth_factor_receptor_signaling_pathway	SET	5	-0.098322	-0.0015985	0.39345	0.59867
GO_bp:go_ubiquitin_dependent...1	GO_bp:go_ubiquitin_dependent_endocytosis	SET	5	-0.079828	-0.0012979	0.31943	0.59867
GO_bp:go_neuron_cell_cell_ad...	GO_bp:go_neuron_cell_cell_adhesion	SET	13	-0.064979	-0.0017031	0.25939	0.5989
GO_mf:go_oxidoreductase_acti...19	GO_mf:go_oxidoreductase_activity_acting_on_paired_donors_with_incorporation_or_reduction_of_molecular_oxygen_reduced_iron_sulfur_protein_as_one_donor_and_incorporation_of_one_atom_of_oxygen	SET	6	-0.099763	-0.0017767	0.39773	0.59903
Curated_gene_sets:reactome_s...101	Curated_gene_sets:reactome_smac_xiap_regulated_apoptotic_response	SET	7	-0.064504	-0.0012408	0.25693	0.59911
Curated_gene_sets:biocarta_n...1	Curated_gene_sets:biocarta_ndkdynamin_pathway	SET	17	-0.057228	-0.0017151	0.2279	0.59913
Curated_gene_sets:kegg_sphin...	Curated_gene_sets:kegg_sphingolipid_metabolism	SET	36	-0.035374	-0.0015419	0.14066	0.59928
GO_bp:go_coenzyme_a_biosynth...	GO_bp:go_coenzyme_a_biosynthetic_process	SET	10	-0.063128	-0.0014513	0.25088	0.59933
GO_bp:go_positive_regulation...122	GO_bp:go_positive_regulation_of_cell_division	SET	81	-0.025161	-0.0016431	0.099975	0.59935
Curated_gene_sets:ohguchi_li...1	Curated_gene_sets:ohguchi_liver_hnf4a_targets_dn	SET	156	-0.017281	-0.0015631	0.068599	0.59944
GO_bp:go_glutamate_secretion	GO_bp:go_glutamate_secretion	SET	44	-0.033079	-0.0015937	0.13131	0.59945
GO_bp:go_regulation_of_icosa...	GO_bp:go_regulation_of_icosanoid_secretion	SET	18	-0.052516	-0.0016194	0.20834	0.5995
Curated_gene_sets:reactome_h...25	Curated_gene_sets:reactome_homology_directed_repair	SET	126	-0.017779	-0.0014464	0.07052	0.59952
Curated_gene_sets:plasari_tg...6	Curated_gene_sets:plasari_tgfb1_targets_10hr_up	SET	193	-0.016275	-0.0016358	0.06455	0.59953
GO_bp:go_lipophagy	GO_bp:go_lipophagy	SET	6	-0.095876	-0.0017075	0.3802	0.59954
GO_cc:go_spliceosomal_tri_sn...	GO_cc:go_spliceosomal_tri_snrnp_complex	SET	31	-0.03139	-0.0012699	0.12445	0.59957
Curated_gene_sets:browne_hcm...2	Curated_gene_sets:browne_hcmv_infection_10hr_up	SET	92	-0.022267	-0.0015493	0.088261	0.59959
GO_cc:go_autophagosome	GO_cc:go_autophagosome	SET	85	-0.022348	-0.0014949	0.088547	0.59963
Curated_gene_sets:schuhmache...2	Curated_gene_sets:schuhmacher_myc_targets_up	SET	77	-0.02153	-0.001371	0.085171	0.59978
Curated_gene_sets:pid_integr...7	Curated_gene_sets:pid_integrin_a9b1_pathway	SET	22	-0.04929	-0.0016802	0.19497	0.59979
GO_bp:go_regulation_of_cellu...13	GO_bp:go_regulation_of_cellular_ph_reduction	SET	5	-0.08927	-0.0014514	0.35305	0.59981
GO_bp:go_negative_regulation...6	GO_bp:go_negative_regulation_of_actin_filament_polymerization	SET	52	-0.029625	-0.0015513	0.11697	0.59997
GO_bp:go_regulation_of_atpas...	GO_bp:go_regulation_of_atpase_activity	SET	74	-0.022701	-0.0014173	0.0896	0.60001
GO_bp:go_coenzyme_transport	GO_bp:go_coenzyme_transport	SET	8	-0.058723	-0.0012075	0.23173	0.60002
GO_bp:go_regulation_of_calci...2	GO_bp:go_regulation_of_calcineurin_mediated_signaling	SET	34	-0.038292	-0.0016222	0.15108	0.60004
Curated_gene_sets:kegg_proge...	Curated_gene_sets:kegg_progesterone_mediated_oocyte_maturation	SET	81	-0.023286	-0.0015207	0.091855	0.60006
Curated_gene_sets:jazaeri_br...2	Curated_gene_sets:jazaeri_breast_cancer_brca1_vs_brca2_up	SET	47	-0.027592	-0.0013738	0.10884	0.60006
GO_mf:go_peptide_hormone_rec...	GO_mf:go_peptide_hormone_receptor_binding	SET	20	-0.048341	-0.0015712	0.19066	0.60008
GO_bp:go_positive_regulation...691	GO_bp:go_positive_regulation_of_reactive_oxygen_species_metabolic_process	SET	43	-0.033472	-0.0015943	0.13196	0.60012
GO_bp:go_energy_coupled_prot...1	GO_bp:go_energy_coupled_proton_transmembrane_transport_against_electrochemical_gradient	SET	30	-0.036779	-0.0014637	0.1448	0.60025
GO_bp:go_regulation_of_aspar...2	GO_bp:go_regulation_of_aspartic_type_peptidase_activity	SET	12	-0.072621	-0.0018288	0.28585	0.60027
GO_bp:go_regulation_of_insul...2	GO_bp:go_regulation_of_insulin_secretion	SET	166	-0.016818	-0.0015688	0.06618	0.6003
GO_bp:go_gap_junction_assemb...	GO_bp:go_gap_junction_assembly	SET	10	-0.079944	-0.0018379	0.31424	0.60041
Curated_gene_sets:acevedo_li...3	Curated_gene_sets:acevedo_liver_cancer_with_h3k27me3_dn	SET	184	-0.016496	-0.0016192	0.064748	0.60055
GO_bp:go_retina_development_...	GO_bp:go_retina_development_in_camera_type_eye	SET	139	-0.019377	-0.0016552	0.076011	0.60061
GO_bp:go_cell_cycle_g2_m_pha...	GO_bp:go_cell_cycle_g2_m_phase_transition	SET	258	-0.01259	-0.0014605	0.049379	0.60062
Curated_gene_sets:chiaradonn...1	Curated_gene_sets:chiaradonna_neoplastic_transformation_cdc25_dn	SET	145	-0.017846	-0.0015567	0.069987	0.60064
Curated_gene_sets:reactome_r...148	Curated_gene_sets:reactome_runx3_regulates_notch_signaling	SET	13	-0.057734	-0.0015132	0.22591	0.60086
Curated_gene_sets:lindgren_b...2	Curated_gene_sets:lindgren_bladder_cancer_cluster_1_up	SET	112	-0.019811	-0.0015201	0.07739	0.60102
GO_mf:go_n6_methyladenosine_...	GO_mf:go_n6_methyladenosine_containing_rna_binding	SET	7	-0.083573	-0.0016076	0.32637	0.60105
GO_bp:go_type_2_immune_respo...	GO_bp:go_type_2_immune_response	SET	36	-0.036797	-0.001604	0.14359	0.60112
Curated_gene_sets:georges_ta...	Curated_gene_sets:georges_targets_of_mir192_and_mir215	SET	846	-0.0075911	-0.0015693	0.029615	0.60115
GO_cc:go_coated_membrane	GO_cc:go_coated_membrane	SET	95	-0.020985	-0.0014836	0.081847	0.60118
Curated_gene_sets:reactome_r...135	Curated_gene_sets:reactome_runx1_regulates_transcription_of_genes_involved_in_bcr_signaling	SET	6	-0.083192	-0.0014816	0.3242	0.60126
GO_bp:go_peptidyl_proline_hy...1	GO_bp:go_peptidyl_proline_hydroxylation	SET	12	-0.056035	-0.0014111	0.21836	0.60126
GO_cc:go_transcription_facto...4	GO_cc:go_transcription_factor_tfiid_complex	SET	34	-0.03611	-0.0015298	0.14059	0.60135
GO_bp:go_fatty_acid_derivati...2	GO_bp:go_fatty_acid_derivative_catabolic_process	SET	10	-0.069405	-0.0015956	0.26989	0.60147
GO_bp:go_negative_regulation...393	GO_bp:go_negative_regulation_of_macrophage_cytokine_production	SET	5	-0.097009	-0.0015772	0.37655	0.60165
GO_bp:go_mirna_catabolic_pro...	GO_bp:go_mirna_catabolic_process	SET	10	-0.065376	-0.001503	0.25365	0.60169
Curated_gene_sets:matthews_a...	Curated_gene_sets:matthews_ap1_targets	SET	16	-0.056163	-0.0016329	0.21788	0.6017
GO_bp:go_water_homeostasis	GO_bp:go_water_homeostasis	SET	69	-0.026952	-0.001625	0.10443	0.60182
GO_cc:go_plasma_membrane_pro...	GO_cc:go_plasma_membrane_protein_complex	SET	549	-0.009807	-0.0016465	0.037996	0.60184
GO_bp:go_galactose_metabolic...	GO_bp:go_galactose_metabolic_process	SET	7	-0.077672	-0.0014941	0.30084	0.60186
Curated_gene_sets:burton_adi...2	Curated_gene_sets:burton_adipogenesis_10	SET	27	-0.042271	-0.0015961	0.16362	0.60193
GO_bp:go_cardiac_cell_fate_c...	GO_bp:go_cardiac_cell_fate_commitment	SET	12	-0.068931	-0.0017358	0.26639	0.60209
GO_mf:go_histone_demethylase...5	GO_mf:go_histone_demethylase_activity_h3_k9_specific_	SET	12	-0.068004	-0.0017125	0.26265	0.60215
Curated_gene_sets:grade_colo...1	Curated_gene_sets:grade_colon_and_rectal_cancer_dn	SET	96	-0.022323	-0.0015865	0.086109	0.60228
GO_cc:go_proteasome_regulato...2	GO_cc:go_proteasome_regulatory_particle_lid_subcomplex	SET	7	-0.074333	-0.0014298	0.28644	0.60238
Curated_gene_sets:reactome_d...40	Curated_gene_sets:reactome_detoxification_of_reactive_oxygen_species	SET	34	-0.033775	-0.0014308	0.13002	0.60248
GO_bp:go_regulation_of_hexok...	GO_bp:go_regulation_of_hexokinase_activity	SET	10	-0.071401	-0.0016415	0.27484	0.60249
GO_mf:go_magnesium_ion_bindi...	GO_mf:go_magnesium_ion_binding	SET	199	-0.014959	-0.0015264	0.057531	0.60257
GO_bp:go_negative_regulation...198	GO_bp:go_negative_regulation_of_dna_damage_response_signal_transduction_by_p53_class_mediator	SET	14	-0.060942	-0.0016575	0.23434	0.60259
Curated_gene_sets:liang_hema...1	Curated_gene_sets:liang_hematopoiesis_stem_cell_number_large_vs_tiny_dn	SET	40	-0.034865	-0.0016018	0.13405	0.60261
GO_bp:go_negative_regulation...372	GO_bp:go_negative_regulation_of_lipid_kinase_activity	SET	4	-0.09416	-0.0013693	0.36188	0.60264
GO_bp:go_positive_regulation...80	GO_bp:go_positive_regulation_of_calcium_ion_import	SET	16	-0.057958	-0.0016851	0.22258	0.60272
Curated_gene_sets:reactome_s...172	Curated_gene_sets:reactome_synthesis_of_substrates_in_n_glycan_biosythesis	SET	60	-0.027703	-0.0015579	0.10622	0.60287
GO_bp:go_lysosomal_transport	GO_bp:go_lysosomal_transport	SET	97	-0.020815	-0.0014869	0.07969	0.60303
GO_bp:go_regulation_of_antig...3	GO_bp:go_regulation_of_antigen_processing_and_presentation_of_peptide_or_polysaccharide_antigen_via_mhc_class_ii	SET	5	-0.088822	-0.0014441	0.33967	0.60314
Curated_gene_sets:reactome_p...76	Curated_gene_sets:reactome_pou5f1_oct4_sox2_nanog_repress_genes_related_to_differentiation	SET	10	-0.071381	-0.001641	0.27253	0.60331
Curated_gene_sets:pujana_brc...1	Curated_gene_sets:pujana_brca1_pcc_network	SET	1529	-0.0054851	-0.0014953	0.020937	0.60333
GO_bp:go_nucleoside_diphosph...3	GO_bp:go_nucleoside_diphosphate_metabolic_process	SET	26	-0.045342	-0.0016801	0.17304	0.60335
GO_bp:go_negative_regulation...71	GO_bp:go_negative_regulation_of_calcium_ion_transport_into_cytosol	SET	16	-0.056885	-0.0016539	0.21703	0.60338
Curated_gene_sets:reactome_d...42	Curated_gene_sets:reactome_developmental_biology	SET	1055	-0.0074117	-0.0017011	0.028275	0.60339
Curated_gene_sets:wang_smarc...2	Curated_gene_sets:wang_smarce1_targets_up	SET	272	-0.01452	-0.0017288	0.055292	0.60357
Curated_gene_sets:pid_tap63_...	Curated_gene_sets:pid_tap63_pathway	SET	53	-0.03138	-0.0016589	0.11937	0.60368
Curated_gene_sets:reactome_s...49	Curated_gene_sets:reactome_signaling_by_fgfr3	SET	39	-0.035667	-0.001618	0.13533	0.60394
GO_bp:go_vesicle_mediated_tr...2	GO_bp:go_vesicle_mediated_transport_in_synapse	SET	195	-0.015663	-0.0015823	0.059428	0.60394
GO_bp:go_adenosine_receptor_...	GO_bp:go_adenosine_receptor_signaling_pathway	SET	12	-0.055571	-0.0013994	0.21061	0.60406
Curated_gene_sets:dunne_targ...2	Curated_gene_sets:dunne_targets_of_aml1_mtg8_fusion_up	SET	51	-0.031652	-0.0016415	0.11991	0.60409
Curated_gene_sets:torchia_ta...3	Curated_gene_sets:torchia_targets_of_ewsr1_fli1_fusion_top20_up	SET	18	-0.054686	-0.0016864	0.20699	0.60419
GO_bp:go_transmembrane_trans...	GO_bp:go_transmembrane_transport	SET	1477	-0.0060826	-0.0016322	0.023021	0.60419
GO_bp:go_cranial_nerve_devel...	GO_bp:go_cranial_nerve_development	SET	48	-0.035185	-0.0017704	0.13302	0.6043
Curated_gene_sets:biocarta_c...11	Curated_gene_sets:biocarta_cd40_pathway	SET	12	-0.065019	-0.0016373	0.2458	0.60431
Curated_gene_sets:chandran_m...1	Curated_gene_sets:chandran_metastasis_dn	SET	301	-0.012837	-0.0016066	0.048522	0.60433
GO_mf:go_transition_metal_io...2	GO_mf:go_transition_metal_ion_transmembrane_transporter_activity	SET	37	-0.035922	-0.0015874	0.1357	0.60438
GO_bp:go_positive_regulation...585	GO_bp:go_positive_regulation_of_notch_signaling_pathway	SET	48	-0.032863	-0.0016536	0.12411	0.60441
Curated_gene_sets:reactome_t...117	Curated_gene_sets:reactome_trna_modification_in_the_nucleus_and_cytosol	SET	41	-0.03187	-0.0014824	0.12024	0.60452
GO_bp:go_interleukin_1_produ...	GO_bp:go_interleukin_1_production	SET	91	-0.024123	-0.0016693	0.090985	0.60454
Curated_gene_sets:yamashita_...6	Curated_gene_sets:yamashita_silenced_by_methylation	SET	7	-0.09014	-0.0017339	0.33965	0.60464
GO_bp:go_interleukin_1_secre...	GO_bp:go_interleukin_1_secretion	SET	55	-0.031126	-0.0016761	0.11726	0.60466
GO_bp:go_histone_phosphoryla...	GO_bp:go_histone_phosphorylation	SET	37	-0.035338	-0.0015616	0.13308	0.6047
GO_bp:go_positive_regulation...379	GO_bp:go_positive_regulation_of_insulin_like_growth_factor_receptor_signaling_pathway	SET	12	-0.067522	-0.0017004	0.25419	0.60474
GO_bp:go_chloride_transmembr...	GO_bp:go_chloride_transmembrane_transport	SET	77	-0.02565	-0.0016334	0.096436	0.60487
Curated_gene_sets:reactome_r...138	Curated_gene_sets:reactome_runx1_regulates_transcription_of_genes_involved_in_differentiation_of_myeloid_cells	SET	7	-0.074728	-0.0014375	0.28047	0.60505
Curated_gene_sets:reactome_a...115	Curated_gene_sets:reactome_atf6_atf6_alpha_activates_chaperones	SET	11	-0.054536	-0.0013149	0.20461	0.60509
Curated_gene_sets:he_pten_ta...2	Curated_gene_sets:he_pten_targets_up	SET	17	-0.059752	-0.0017907	0.22412	0.60511
Curated_gene_sets:kang_ar_ta...1	Curated_gene_sets:kang_ar_targets_dn	SET	18	-0.056582	-0.0017448	0.21223	0.60511
GO_bp:go_heart_trabecula_for...	GO_bp:go_heart_trabecula_formation	SET	15	-0.066912	-0.0018837	0.25091	0.60514
GO_bp:go_adaptive_immune_res...1	GO_bp:go_adaptive_immune_response	SET	377	-0.012377	-0.00173	0.04639	0.60519
GO_mf:go_microfilament_motor...	GO_mf:go_microfilament_motor_activity	SET	22	-0.048518	-0.0016539	0.18185	0.60519
Curated_gene_sets:martinez_r...5	Curated_gene_sets:martinez_response_to_trabectedin	SET	48	-0.035902	-0.0018065	0.1345	0.60523
GO_bp:go_regulation_of_b_cel...5	GO_bp:go_regulation_of_b_cell_proliferation	SET	58	-0.030064	-0.0016624	0.11248	0.60538
GO_bp:go_positive_regulation...446	GO_bp:go_positive_regulation_of_lipase_activity	SET	70	-0.02633	-0.001599	0.098496	0.60539
GO_mf:go_gap_junction_channe...	GO_mf:go_gap_junction_channel_activity	SET	13	-0.05935	-0.0015556	0.22185	0.60547
GO_cc:go_cortical_endoplasmi...	GO_cc:go_cortical_endoplasmic_reticulum	SET	5	-0.084324	-0.001371	0.31505	0.60552
GO_cc:go_extrinsic_component...10	GO_cc:go_extrinsic_component_of_postsynaptic_membrane	SET	8	-0.081476	-0.0016754	0.30417	0.6056
GO_bp:go_negative_regulation...153	GO_bp:go_negative_regulation_of_chromosome_organization	SET	132	-0.01961	-0.0016326	0.073153	0.60568
GO_cc:go_nsl_complex	GO_cc:go_nsl_complex	SET	5	-0.081644	-0.0013274	0.30423	0.60579
GO_bp:go_cell_projection_ass...	GO_bp:go_cell_projection_assembly	SET	527	-0.0095923	-0.0015788	0.03573	0.60583
GO_mf:go_sh3_sh2_adaptor_act...	GO_mf:go_sh3_sh2_adaptor_activity	SET	48	-0.033012	-0.001661	0.12294	0.60585
Curated_gene_sets:hoshida_li...6	Curated_gene_sets:hoshida_liver_cancer_survival_dn	SET	105	-0.021178	-0.0015737	0.078823	0.60591
GO_mf:go_coreceptor_activity...1	GO_mf:go_coreceptor_activity_involved_in_wnt_signaling_pathway	SET	8	-0.079827	-0.0016415	0.29702	0.60594
GO_bp:go_regulation_of_cell_...13	GO_bp:go_regulation_of_cell_cycle_arrest	SET	103	-0.021554	-0.0015864	0.080181	0.60596
Curated_gene_sets:wilcox_res...1	Curated_gene_sets:wilcox_response_to_progesterone_dn	SET	58	-0.029459	-0.0016289	0.10951	0.60604
GO_bp:go_b_cell_activation	GO_bp:go_b_cell_activation	SET	226	-0.015668	-0.0017025	0.058216	0.60608
Curated_gene_sets:biocarta_f...6	Curated_gene_sets:biocarta_fmlp_pathway	SET	32	-0.043814	-0.0018008	0.16263	0.60619
GO_cc:go_region_of_cytosol	GO_cc:go_region_of_cytosol	SET	24	-0.049756	-0.0017714	0.18466	0.60621
GO_bp:go_anatomical_structur...5	GO_bp:go_anatomical_structure_regression	SET	10	-0.076159	-0.0017509	0.28234	0.60632
Curated_gene_sets:myllykanga...7	Curated_gene_sets:myllykangas_amplification_hot_spot_21	SET	6	-0.080649	-0.0014363	0.29877	0.60639
GO_bp:go_negative_regulation...450	GO_bp:go_negative_regulation_of_myeloid_leukocyte_differentiation	SET	46	-0.035143	-0.0017311	0.13018	0.6064
GO_bp:go_cellular_biogenic_a...	GO_bp:go_cellular_biogenic_amine_metabolic_process	SET	46	-0.031743	-0.0015637	0.11754	0.60644
GO_cc:go_stereocilium_tip	GO_cc:go_stereocilium_tip	SET	16	-0.057771	-0.0016797	0.21393	0.60644
Curated_gene_sets:yao_tempor...7	Curated_gene_sets:yao_temporal_response_to_progesterone_cluster_14	SET	134	-0.018151	-0.0015225	0.067139	0.60656
GO_bp:go_prostaglandin_trans...	GO_bp:go_prostaglandin_transport	SET	16	-0.059608	-0.0017331	0.22032	0.60663
GO_bp:go_corticospinal_tract...	GO_bp:go_corticospinal_tract_morphogenesis	SET	7	-0.096734	-0.0018608	0.35734	0.60669
GO_bp:go_amino_sugar_metabol...	GO_bp:go_amino_sugar_metabolic_process	SET	22	-0.04395	-0.0014982	0.16211	0.60685
GO_cc:go_smooth_endoplasmic_...1	GO_cc:go_smooth_endoplasmic_reticulum	SET	31	-0.039524	-0.0015989	0.14578	0.60685
GO_bp:go_regulation_of_granu...1	GO_bp:go_regulation_of_granulocyte_chemotaxis	SET	40	-0.035926	-0.0016505	0.13245	0.60689
GO_bp:go_regulation_of_super...2	GO_bp:go_regulation_of_superoxide_dismutase_activity	SET	3	-0.12704	-0.0016	0.46816	0.60694
GO_bp:go_thyroid_hormone_met...	GO_bp:go_thyroid_hormone_metabolic_process	SET	20	-0.057576	-0.0018714	0.2117	0.60718
Curated_gene_sets:calvet_iri...2	Curated_gene_sets:calvet_irinotecan_sensitive_vs_reverted_dn	SET	5	-0.10282	-0.0016717	0.37758	0.60731
GO_bp:go_acetyl_coa_metaboli...	GO_bp:go_acetyl_coa_metabolic_process	SET	9	-0.077747	-0.0016957	0.28538	0.60735
GO_bp:go_dna_integration	GO_bp:go_dna_integration	SET	11	-0.07246	-0.0017471	0.26597	0.60736
GO_bp:go_negative_regulation...721	GO_bp:go_negative_regulation_of_viral_induced_cytoplasmic_pattern_recognition_receptor_signaling_pathway	SET	10	-0.065431	-0.0015042	0.23998	0.60744
Curated_gene_sets:reactome_r...71	Curated_gene_sets:reactome_release_of_hh_np_from_the_secreting_cell	SET	8	-0.087719	-0.0018038	0.32169	0.60745
Curated_gene_sets:eppert_pro...	Curated_gene_sets:eppert_progenitor	SET	131	-0.01995	-0.0016547	0.073093	0.60755
GO_bp:go_positive_regulation...693	GO_bp:go_positive_regulation_of_receptor_biosynthetic_process	SET	10	-0.070738	-0.0016262	0.2591	0.60758
Curated_gene_sets:chiaradonn...4	Curated_gene_sets:chiaradonna_neoplastic_transformation_kras_cdc25_up	SET	52	-0.033843	-0.0017722	0.12391	0.60763
Curated_gene_sets:kuninger_i...2	Curated_gene_sets:kuninger_igf1_vs_pdgfb_targets_up	SET	77	-0.02537	-0.0016155	0.092752	0.60777
GO_cc:go_neuromuscular_junct...	GO_cc:go_neuromuscular_junction	SET	70	-0.02636	-0.0016008	0.096376	0.60777
Curated_gene_sets:kegg_ascor...	Curated_gene_sets:kegg_ascorbate_and_aldarate_metabolism	SET	17	-0.065743	-0.0019702	0.24017	0.60786
Curated_gene_sets:tonks_targ...5	Curated_gene_sets:tonks_targets_of_runx1_runx1t1_fusion_hsc_dn	SET	178	-0.018362	-0.0017731	0.067003	0.60798
GO_bp:go_response_to_heparin	GO_bp:go_response_to_heparin	SET	6	-0.10839	-0.0019304	0.39547	0.60799
Curated_gene_sets:reactome_m...86	Curated_gene_sets:reactome_mrna_splicing	SET	180	-0.015221	-0.0014779	0.055507	0.60804
GO_mf:go_haptoglobin_binding	GO_mf:go_haptoglobin_binding	SET	8	-0.10448	-0.0021485	0.38103	0.60804
GO_bp:go_pigment_granule_org...	GO_bp:go_pigment_granule_organization	SET	24	-0.045977	-0.0016369	0.16744	0.60818
Curated_gene_sets:delaserna_...3	Curated_gene_sets:delaserna_targets_of_myod_and_smarca4	SET	11	-0.073147	-0.0017636	0.26576	0.60843
GO_bp:go_regulation_of_t_cel...6	GO_bp:go_regulation_of_t_cell_differentiation	SET	132	-0.020876	-0.0017381	0.07582	0.60847
GO_bp:go_corticosteroid_horm...	GO_bp:go_corticosteroid_hormone_secretion	SET	16	-0.053312	-0.00155	0.19343	0.60858
GO_mf:go_transferase_activit...2	GO_mf:go_transferase_activity_transferring_acyl_groups_acyl_groups_converted_into_alkyl_on_transfer	SET	5	-0.1205	-0.0019591	0.43716	0.60859
GO_bp:go_response_to_interle...6	GO_bp:go_response_to_interleukin_18	SET	11	-0.067526	-0.0016281	0.24492	0.60861
GO_mf:go_ammonium_transmembr...	GO_mf:go_ammonium_transmembrane_transporter_activity	SET	30	-0.040693	-0.0016195	0.14737	0.60877
Curated_gene_sets:reactome_s...72	Curated_gene_sets:reactome_signaling_by_notch3	SET	48	-0.032543	-0.0016375	0.11785	0.60878
GO_bp:go_activation_of_prote...2	GO_bp:go_activation_of_protein_kinase_activity	SET	318	-0.013263	-0.0017054	0.047998	0.60885
GO_bp:go_membrane_depolariza...5	GO_bp:go_membrane_depolarization_during_sa_node_cell_action_potential	SET	5	-0.1183	-0.0019233	0.42775	0.60894
GO_bp:go_neuron_remodeling	GO_bp:go_neuron_remodeling	SET	12	-0.075444	-0.0018998	0.27268	0.60899
GO_bp:go_nucleobase_containi...5	GO_bp:go_nucleobase_containing_small_molecule_metabolic_process	SET	337	-0.012501	-0.0016538	0.045173	0.609
Curated_gene_sets:reactome_s...14	Curated_gene_sets:reactome_senescence_associated_secretory_phenotype_sasp	SET	90	-0.024697	-0.0016997	0.089186	0.60908
GO_bp:go_toll_like_receptor_...4	GO_bp:go_toll_like_receptor_7_signaling_pathway	SET	6	-0.10364	-0.0018458	0.37362	0.60926
GO_mf:go_alditol_nadpplus_1_...	GO_mf:go_alditol_nadpplus_1_oxidoreductase_activity	SET	13	-0.075226	-0.0019717	0.27118	0.60926
GO_mf:go_phosphorylase_activ...	GO_mf:go_phosphorylase_activity	SET	6	-0.069592	-0.0012394	0.25083	0.60928
GO_bp:go_protein_retention_i...2	GO_bp:go_protein_retention_in_golgi_apparatus	SET	5	-0.12049	-0.0019589	0.43403	0.60934
Curated_gene_sets:mikkelsen_...5	Curated_gene_sets:mikkelsen_es_icp_with_h3k27me3	SET	39	-0.037855	-0.0017173	0.13632	0.60937
Curated_gene_sets:mori_plasm...2	Curated_gene_sets:mori_plasma_cell_up	SET	46	-0.033113	-0.0016312	0.11914	0.60947
GO_bp:go_arginine_transport	GO_bp:go_arginine_transport	SET	10	-0.082017	-0.0018855	0.29466	0.60962
GO_bp:go_positive_regulation...841	GO_bp:go_positive_regulation_of_transmembrane_transport	SET	185	-0.01769	-0.0017411	0.063475	0.60976
GO_bp:go_transforming_growth...1	GO_bp:go_transforming_growth_factor_beta1_production	SET	10	-0.07607	-0.0017488	0.27282	0.60981
GO_bp:go_negative_regulation...727	GO_bp:go_negative_regulation_of_voltage_gated_calcium_channel_activity	SET	12	-0.061179	-0.0015406	0.21929	0.60987
GO_mf:go_triglyceride_lipase...	GO_mf:go_triglyceride_lipase_activity	SET	19	-0.056345	-0.0017851	0.20187	0.60992
Curated_gene_sets:dorsam_hox...2	Curated_gene_sets:dorsam_hoxa9_targets_up	SET	35	-0.037516	-0.0016125	0.13438	0.60994
GO_bp:go_positive_regulation...656	GO_bp:go_positive_regulation_of_protein_deubiquitination	SET	7	-0.070452	-0.0013552	0.25234	0.60995
GO_cc:go_junctional_sarcopla...	GO_cc:go_junctional_sarcoplasmic_reticulum_membrane	SET	9	-0.088194	-0.0019235	0.3158	0.60998
GO_bp:go_translesion_synthes...	GO_bp:go_translesion_synthesis	SET	41	-0.033542	-0.0015601	0.11998	0.61009
GO_bp:go_regulation_of_trans...7	GO_bp:go_regulation_of_transcription_from_rna_polymerase_ii_promoter_in_response_to_oxidative_stress	SET	11	-0.068759	-0.0016578	0.2455	0.61029
GO_mf:go_ligase_activity_for...5	GO_mf:go_ligase_activity_forming_phosphoric_ester_bonds	SET	5	-0.11661	-0.0018958	0.41622	0.61032
GO_cc:go_u1_snrnp	GO_cc:go_u1_snrnp	SET	18	-0.045225	-0.0013946	0.16116	0.6105
Curated_gene_sets:ju_aging_t...1	Curated_gene_sets:ju_aging_terc_targets_dn	SET	6	-0.10672	-0.0019005	0.37973	0.61066
GO_bp:go_glial_cell_migration	GO_bp:go_glial_cell_migration	SET	48	-0.035106	-0.0017664	0.12481	0.61074
GO_mf:go_chondroitin_sulfotr...	GO_mf:go_chondroitin_sulfotransferase_activity	SET	4	-0.14865	-0.0021617	0.52847	0.61076
Curated_gene_sets:yamashita_...2	Curated_gene_sets:yamashita_liver_cancer_stem_cell_up	SET	46	-0.036948	-0.0018201	0.13126	0.61083
Curated_gene_sets:rickman_he...6	Curated_gene_sets:rickman_head_and_neck_cancer_f	SET	52	-0.032362	-0.0016947	0.11492	0.61087
GO_mf:go_nucleotide_receptor...	GO_mf:go_nucleotide_receptor_activity	SET	17	-0.059558	-0.0017849	0.2111	0.61108
Curated_gene_sets:heller_hda...2	Curated_gene_sets:heller_hdac_targets_silenced_by_methylation_dn	SET	267	-0.014861	-0.0017533	0.052665	0.61109
GO_bp:go_interferon_alpha_bi...	GO_bp:go_interferon_alpha_biosynthetic_process	SET	5	-0.11832	-0.0019236	0.41931	0.61109
GO_bp:go_protein_modificatio...1	GO_bp:go_protein_modification_by_small_protein_conjugation	SET	843	-0.007922	-0.0016349	0.028063	0.61114
GO_bp:go_nucleosome_organiza...	GO_bp:go_nucleosome_organization	SET	146	-0.019511	-0.0017077	0.069089	0.61118
Curated_gene_sets:zhu_cmv_al...1	Curated_gene_sets:zhu_cmv_all_dn	SET	114	-0.024233	-0.0018758	0.085802	0.61119
Curated_gene_sets:figueroa_a...1	Curated_gene_sets:figueroa_aml_methylation_cluster_1_dn	SET	44	-0.03629	-0.0017484	0.12845	0.61123
GO_bp:go_muscle_cell_develop...	GO_bp:go_muscle_cell_development	SET	165	-0.018652	-0.0017347	0.065998	0.61127
GO_bp:go_hormone_transport	GO_bp:go_hormone_transport	SET	303	-0.014161	-0.0017781	0.050089	0.6113
GO_bp:go_regulation_of_spind...1	GO_bp:go_regulation_of_spindle_assembly	SET	24	-0.044555	-0.0015862	0.1576	0.6113
GO_mf:go_amp_binding	GO_mf:go_amp_binding	SET	12	-0.057734	-0.0014539	0.20421	0.6113
GO_mf:go_type_ii_transformin...	GO_mf:go_type_ii_transforming_growth_factor_beta_receptor_binding	SET	7	-0.096244	-0.0018513	0.34002	0.61143
Curated_gene_sets:ross_leuke...	Curated_gene_sets:ross_leukemia_with_mll_fusions	SET	77	-0.027502	-0.0017513	0.097077	0.61153
Curated_gene_sets:kegg_gnrh_...	Curated_gene_sets:kegg_gnrh_signaling_pathway	SET	98	-0.024645	-0.0017695	0.086975	0.61154
Curated_gene_sets:meissner_e...2	Curated_gene_sets:meissner_es_icp_with_h3k4me3_and_h3k27me3	SET	13	-0.061584	-0.0016141	0.21712	0.61166
GO_mf:go_arrestin_family_pro...	GO_mf:go_arrestin_family_protein_binding	SET	9	-0.082277	-0.0017945	0.28996	0.6117
GO_bp:go_positive_regulation...112	GO_bp:go_positive_regulation_of_cell_cycle	SET	369	-0.012417	-0.0017175	0.043751	0.61172
GO_bp:go_response_to_endopla...	GO_bp:go_response_to_endoplasmic_reticulum_stress	SET	263	-0.01375	-0.0016102	0.048433	0.61175
Curated_gene_sets:biocarta_p...6	Curated_gene_sets:biocarta_par1_pathway	SET	19	-0.05864	-0.0018578	0.20638	0.61185
GO_cc:go_platelet_dense_gran...3	GO_cc:go_platelet_dense_granule_membrane	SET	5	-0.11354	-0.001846	0.39921	0.61195
Curated_gene_sets:biocarta_c...31	Curated_gene_sets:biocarta_ctcf_pathway	SET	24	-0.051183	-0.0018222	0.17982	0.61204
Curated_gene_sets:durchdewal...2	Curated_gene_sets:durchdewald_skin_carcinogenesis_up	SET	77	-0.025519	-0.001625	0.089633	0.61206
Curated_gene_sets:nikolsky_b...19	Curated_gene_sets:nikolsky_breast_cancer_20q12_q13_amplicon	SET	146	-0.032544	-0.0028485	0.11423	0.61213
GO_mf:go_choline_transmembra...	GO_mf:go_choline_transmembrane_transporter_activity	SET	4	-0.12308	-0.0017899	0.43144	0.61228
GO_bp:go_regulation_of_metan...1	GO_bp:go_regulation_of_metanephric_glomerulus_development	SET	5	-0.12097	-0.0019668	0.424	0.6123
GO_bp:go_positive_regulation...178	GO_bp:go_positive_regulation_of_cofactor_metabolic_process	SET	6	-0.10719	-0.001909	0.37562	0.61231
Curated_gene_sets:lee_calori...2	Curated_gene_sets:lee_calorie_restriction_muscle_up	SET	36	-0.039666	-0.001729	0.13889	0.61241
Curated_gene_sets:biocarta_i...5	Curated_gene_sets:biocarta_igf1r_pathway	SET	23	-0.05254	-0.0018312	0.18382	0.61249
Curated_gene_sets:bruneau_he...	Curated_gene_sets:bruneau_heart_great_vessels_and_valvulogenesis	SET	8	-0.081659	-0.0016792	0.28559	0.61253
Curated_gene_sets:cairo_hepa...1	Curated_gene_sets:cairo_hepatoblastoma_classes_dn	SET	202	-0.017075	-0.0017552	0.059714	0.61254
Curated_gene_sets:reactome_c...16	Curated_gene_sets:reactome_caspase_activation_via_extrinsic_apoptotic_signalling_pathway	SET	25	-0.047375	-0.0017214	0.1656	0.61259
GO_bp:go_ketone_catabolic_pr...	GO_bp:go_ketone_catabolic_process	SET	9	-0.078064	-0.0017026	0.27285	0.6126
GO_bp:go_regulation_of_glial...1	GO_bp:go_regulation_of_glial_cell_apoptotic_process	SET	9	-0.084912	-0.0018519	0.29672	0.61262
GO_bp:go_anion_transport	GO_bp:go_anion_transport	SET	575	-0.010494	-0.0018017	0.036649	0.61268
Curated_gene_sets:hernandez_...7	Curated_gene_sets:hernandez_mitotic_arrest_by_docetaxel_2_dn	SET	16	-0.060376	-0.0017554	0.21085	0.61269
Curated_gene_sets:markey_rb1...3	Curated_gene_sets:markey_rb1_chronic_lof_dn	SET	112	-0.023251	-0.001784	0.081068	0.61287
GO_bp:go_intraspecies_intera...	GO_bp:go_intraspecies_interaction_between_organisms	SET	48	-0.037296	-0.0018766	0.13001	0.61289
GO_bp:go_positive_regulation...650	GO_bp:go_positive_regulation_of_protein_catabolic_process_in_the_vacuole	SET	4	-0.12447	-0.0018101	0.4335	0.61299
Curated_gene_sets:chen_lung_...	Curated_gene_sets:chen_lung_cancer_survival	SET	26	-0.043237	-0.0016021	0.15056	0.61301
GO_bp:go_positive_regulation...186	GO_bp:go_positive_regulation_of_creb_transcription_factor_activity	SET	18	-0.058971	-0.0018185	0.20526	0.61306
GO_bp:go_embryonic_axis_spec...	GO_bp:go_embryonic_axis_specification	SET	33	-0.046637	-0.0019465	0.16199	0.61329
GO_bp:go_regulation_of_epith...5	GO_bp:go_regulation_of_epithelial_cell_proliferation_involved_in_lung_morphogenesis	SET	7	-0.10352	-0.0019912	0.35944	0.61332
Curated_gene_sets:reactome_b...18	Curated_gene_sets:reactome_binding_and_uptake_of_ligands_by_scavenger_receptors	SET	40	-0.040055	-0.0018402	0.13888	0.61349
Curated_gene_sets:biocarta_p...21	Curated_gene_sets:biocarta_pml_pathway	SET	17	-0.059019	-0.0017687	0.2046	0.6135
Curated_gene_sets:schoen_nfk...	Curated_gene_sets:schoen_nfkb_signaling	SET	34	-0.043897	-0.0018596	0.15206	0.61359
GO_bp:go_somatic_diversifica...3	GO_bp:go_somatic_diversification_of_immune_receptors_via_somatic_mutation	SET	12	-0.0559	-0.0014077	0.19355	0.61364
Curated_gene_sets:gho_atf5_t...2	Curated_gene_sets:gho_atf5_targets_up	SET	13	-0.06731	-0.0017642	0.23296	0.61368
Curated_gene_sets:yagi_aml_s...	Curated_gene_sets:yagi_aml_survival	SET	112	-0.022207	-0.001704	0.076791	0.61378
GO_bp:go_positive_regulation...863	GO_bp:go_positive_regulation_of_vacuole_organization	SET	13	-0.064111	-0.0016803	0.22166	0.6138
GO_bp:go_heparan_sulfate_pro...3	GO_bp:go_heparan_sulfate_proteoglycan_metabolic_process	SET	34	-0.044281	-0.0018759	0.15302	0.61385
GO_bp:go_negative_regulation...480	GO_bp:go_negative_regulation_of_norepinephrine_secretion	SET	7	-0.094267	-0.0018133	0.32568	0.61388
GO_mf:go_peptidase_activator...1	GO_mf:go_peptidase_activator_activity	SET	36	-0.037742	-0.0016452	0.13036	0.6139
GO_bp:go_embryonic_cranial_s...	GO_bp:go_embryonic_cranial_skeleton_morphogenesis	SET	45	-0.038452	-0.0018735	0.13259	0.61409
Curated_gene_sets:shin_b_cel...7	Curated_gene_sets:shin_b_cell_lymphoma_cluster_8	SET	37	-0.039264	-0.0017351	0.13529	0.61417
GO_bp:go_regulation_of_dopam...3	GO_bp:go_regulation_of_dopaminergic_neuron_differentiation	SET	10	-0.078991	-0.001816	0.27215	0.61419
Curated_gene_sets:pid_mapk_t...	Curated_gene_sets:pid_mapk_trk_pathway	SET	33	-0.044223	-0.0018457	0.15229	0.61424
Curated_gene_sets:lee_early_...1	Curated_gene_sets:lee_early_t_lymphocyte_dn	SET	55	-0.033416	-0.0017995	0.11504	0.61427
Curated_gene_sets:ishida_e2f...	Curated_gene_sets:ishida_e2f_targets	SET	53	-0.033308	-0.0017609	0.11446	0.61447
Curated_gene_sets:tien_intes...6	Curated_gene_sets:tien_intestine_probiotics_6hr_up	SET	46	-0.036595	-0.0018027	0.12563	0.61458
GO_bp:go_regulation_of_apopt...1	GO_bp:go_regulation_of_apoptotic_cell_clearance	SET	7	-0.09287	-0.0017864	0.31869	0.61463
GO_bp:go_olfactory_behavior	GO_bp:go_olfactory_behavior	SET	10	-0.083401	-0.0019173	0.28616	0.61464
Curated_gene_sets:reactome_p...115	Curated_gene_sets:reactome_purine_ribonucleoside_monophosphate_biosynthesis	SET	12	-0.057273	-0.0014423	0.19629	0.61477
GO_cc:go_chromatoid_body	GO_cc:go_chromatoid_body	SET	13	-0.070089	-0.001837	0.24008	0.61483
Curated_gene_sets:reactome_o...17	Curated_gene_sets:reactome_organic_cation_transport	SET	10	-0.090093	-0.0020712	0.30856	0.61485
Curated_gene_sets:reactome_n...25	Curated_gene_sets:reactome_negative_regulation_of_nmda_receptor_mediated_neuronal_transmission	SET	19	-0.053271	-0.0016877	0.18234	0.61491
GO_bp:go_embryonic_process_i...	GO_bp:go_embryonic_process_involved_in_female_pregnancy	SET	5	-0.10246	-0.0016657	0.3507	0.61491
GO_bp:go_cellular_response_t...118	GO_bp:go_cellular_response_to_uv_c	SET	6	-0.10478	-0.0018661	0.35845	0.61498
GO_bp:go_hemidesmosome_assem...	GO_bp:go_hemidesmosome_assembly	SET	12	-0.080306	-0.0020223	0.27459	0.61503
Curated_gene_sets:klein_prim...1	Curated_gene_sets:klein_primary_effusion_lymphoma_dn	SET	55	-0.032278	-0.0017382	0.11034	0.61506
Curated_gene_sets:reactome_m...74	Curated_gene_sets:reactome_mitotic_metaphase_and_anaphase	SET	196	-0.016725	-0.0016939	0.057158	0.61509
GO_bp:go_regulation_of_branc...1	GO_bp:go_regulation_of_branching_involved_in_lung_morphogenesis	SET	6	-0.10815	-0.0019262	0.36885	0.61532
GO_bp:go_positive_regulation...167	GO_bp:go_positive_regulation_of_chondrocyte_differentiation	SET	20	-0.056926	-0.0018503	0.19407	0.61536
GO_cc:go_rough_endoplasmic_r...1	GO_cc:go_rough_endoplasmic_reticulum	SET	80	-0.027292	-0.0017714	0.093025	0.61538
GO_mf:go_c_x3_c_chemokine_bi...	GO_mf:go_c_x3_c_chemokine_binding	SET	6	-0.11475	-0.0020436	0.3911	0.61539
GO_bp:go_grooming_behavior	GO_bp:go_grooming_behavior	SET	17	-0.065454	-0.0019616	0.22299	0.61544
Curated_gene_sets:biocarta_f...2	Curated_gene_sets:biocarta_fbw7_pathway	SET	9	-0.078426	-0.0017105	0.26702	0.61551
GO_mf:go_neuregulin_binding	GO_mf:go_neuregulin_binding	SET	6	-0.11322	-0.0020164	0.38535	0.61555
Curated_gene_sets:ehlers_ane...2	Curated_gene_sets:ehlers_aneuploidy_up	SET	40	-0.036015	-0.0016546	0.12253	0.61559
GO_bp:go_mitochondrial_gene_...	GO_bp:go_mitochondrial_gene_expression	SET	162	-0.017585	-0.0016206	0.059797	0.61565
Curated_gene_sets:reactome_s...67	Curated_gene_sets:reactome_signaling_by_notch1	SET	68	-0.030197	-0.0018075	0.10257	0.61577
GO_bp:go_positive_regulation...462	GO_bp:go_positive_regulation_of_lymphocyte_apoptotic_process	SET	17	-0.053561	-0.0016052	0.18194	0.61577
GO_bp:go_atrioventricular_ca...	GO_bp:go_atrioventricular_canal_development	SET	7	-0.090908	-0.0017487	0.30879	0.61577
GO_cc:go_cytosolic_large_rib...	GO_cc:go_cytosolic_large_ribosomal_subunit	SET	56	-0.031199	-0.0016952	0.10598	0.61577
GO_bp:go_behavior	GO_bp:go_behavior	SET	570	-0.010941	-0.0018707	0.037136	0.61586
GO_bp:go_pericyte_cell_diffe...	GO_bp:go_pericyte_cell_differentiation	SET	7	-0.10595	-0.0020381	0.35963	0.61586
GO_bp:go_lymphocyte_homeosta...	GO_bp:go_lymphocyte_homeostasis	SET	57	-0.034831	-0.0019094	0.11811	0.61597
Curated_gene_sets:reactome_n...72	Curated_gene_sets:reactome_nuclear_import_of_rev_protein	SET	34	-0.039564	-0.0016761	0.13411	0.616
Curated_gene_sets:vecchi_gas...2	Curated_gene_sets:vecchi_gastric_cancer_advanced_vs_early_up	SET	165	-0.021154	-0.0019673	0.071579	0.6162
Curated_gene_sets:reactome_c...36	Curated_gene_sets:reactome_cellular_response_to_heat_stress	SET	98	-0.022892	-0.0016437	0.077386	0.61631
GO_bp:go_somatic_recombinati...	GO_bp:go_somatic_recombination_of_immunoglobulin_gene_segments	SET	48	-0.035893	-0.001806	0.12134	0.61631
GO_bp:go_arf_protein_signal_...	GO_bp:go_arf_protein_signal_transduction	SET	18	-0.055451	-0.00171	0.18731	0.6164
GO_bp:go_positive_regulation...647	GO_bp:go_positive_regulation_of_protein_autophosphorylation	SET	26	-0.051723	-0.0019165	0.17466	0.61644
Curated_gene_sets:yao_tempor...15	Curated_gene_sets:yao_temporal_response_to_progesterone_cluster_6	SET	70	-0.031245	-0.0018974	0.10546	0.61649
Curated_gene_sets:mcbryan_pu...4	Curated_gene_sets:mcbryan_pubertal_breast_4_5wk_up	SET	244	-0.016922	-0.0019097	0.057069	0.61658
Curated_gene_sets:lindgren_b...3	Curated_gene_sets:lindgren_bladder_cancer_cluster_2a_dn	SET	129	-0.02271	-0.0018693	0.076584	0.61659
GO_bp:go_phagosome_lysosome_...	GO_bp:go_phagosome_lysosome_fusion	SET	7	-0.09772	-0.0018797	0.32952	0.6166
GO_bp:go_clustering_of_volta...	GO_bp:go_clustering_of_voltage_gated_sodium_channels	SET	7	-0.10732	-0.0020644	0.36181	0.61662
GO_mf:go_mrna_3_utr_au_rich_...	GO_mf:go_mrna_3_utr_au_rich_region_binding	SET	14	-0.071026	-0.0019318	0.23945	0.61662
Curated_gene_sets:tavazoie_m...	Curated_gene_sets:tavazoie_metastasis	SET	90	-0.026564	-0.0018282	0.089549	0.61663
GO_bp:go_phenol_containing_c...2	GO_bp:go_phenol_containing_compound_catabolic_process	SET	6	-0.12376	-0.002204	0.41691	0.6167
GO_bp:go_cell_recognition	GO_bp:go_cell_recognition	SET	143	-0.020769	-0.0017992	0.06996	0.61672
Curated_gene_sets:brachat_re...5	Curated_gene_sets:brachat_response_to_methotrexate_up	SET	22	-0.053365	-0.0018191	0.17949	0.61688
GO_bp:go_positive_regulation...341	GO_bp:go_positive_regulation_of_heat_generation	SET	10	-0.086358	-0.0019853	0.29018	0.617
GO_bp:go_polyadenylation_dep...2	GO_bp:go_polyadenylation_dependent_snorna_3_end_processing	SET	6	-0.1057	-0.0018825	0.35503	0.61705
Curated_gene_sets:biocarta_d...2	Curated_gene_sets:biocarta_dc_pathway	SET	16	-0.071772	-0.0020868	0.24077	0.61718
GO_cc:go_dystroglycan_complex	GO_cc:go_dystroglycan_complex	SET	7	-0.090555	-0.0017419	0.30379	0.61718
GO_mf:go_cell_adhesion_media...	GO_mf:go_cell_adhesion_mediator_activity	SET	58	-0.035436	-0.0019595	0.11887	0.61719
GO_mf:go_dynein_complex_bind...	GO_mf:go_dynein_complex_binding	SET	20	-0.060766	-0.0019751	0.20374	0.61724
GO_cc:go_organellar_large_ri...	GO_cc:go_organellar_large_ribosomal_subunit	SET	57	-0.029064	-0.0015932	0.09742	0.61727
Curated_gene_sets:gyorffy_mi...	Curated_gene_sets:gyorffy_mitoxantrone_resistance	SET	32	-0.046291	-0.0019026	0.15486	0.6175
GO_cc:go_tim22_mitochondrial...	GO_cc:go_tim22_mitochondrial_import_inner_membrane_insertion_complex	SET	6	-0.1164	-0.002073	0.38931	0.61752
GO_bp:go_spliceosomal_snrnp_...	GO_bp:go_spliceosomal_snrnp_assembly	SET	35	-0.036892	-0.0015856	0.12336	0.61755
GO_mf:go_gaba_receptor_bindi...	GO_mf:go_gaba_receptor_binding	SET	17	-0.061874	-0.0018543	0.20664	0.61769
Curated_gene_sets:horiuchi_w...2	Curated_gene_sets:horiuchi_wtap_targets_up	SET	286	-0.015114	-0.0018446	0.050463	0.61772
GO_mf:go_aromatic_amino_acid...	GO_mf:go_aromatic_amino_acid_transmembrane_transporter_activity	SET	5	-0.12966	-0.002108	0.43269	0.61778
GO_bp:go_neuron_death_in_res...2	GO_bp:go_neuron_death_in_response_to_oxidative_stress	SET	25	-0.049914	-0.0018136	0.16646	0.61785
Curated_gene_sets:borlak_liv...	Curated_gene_sets:borlak_liver_cancer_egf_up	SET	49	-0.036488	-0.0018549	0.12161	0.61792
Curated_gene_sets:korkola_em...5	Curated_gene_sets:korkola_embryonic_carcinoma_vs_seminoma_up	SET	18	-0.066919	-0.0020636	0.22282	0.61803
GO_bp:go_ceramide_1_phosphat...	GO_bp:go_ceramide_1_phosphate_transport	SET	6	-0.089449	-0.001593	0.29782	0.61804
GO_mf:go_ceramide_1_phosphat...	GO_mf:go_ceramide_1_phosphate_binding	SET	6	-0.089449	-0.001593	0.29782	0.61804
Curated_gene_sets:mootha_vox...	Curated_gene_sets:mootha_voxphos	SET	87	-0.023527	-0.0015921	0.078247	0.61817
GO_mf:go_thyroid_hormone_bin...	GO_mf:go_thyroid_hormone_binding	SET	7	-0.097159	-0.0018689	0.3231	0.61818
Curated_gene_sets:odonnell_t...3	Curated_gene_sets:odonnell_tfrc_targets_dn	SET	123	-0.022493	-0.0018081	0.074787	0.6182
GO_bp:go_regulation_of_leuko...4	GO_bp:go_regulation_of_leukocyte_degranulation	SET	41	-0.037202	-0.0017303	0.12366	0.61823
GO_bp:go_dendritic_cell_anti...	GO_bp:go_dendritic_cell_antigen_processing_and_presentation	SET	11	-0.083808	-0.0020207	0.27851	0.61826
GO_mf:go_ww_domain_binding	GO_mf:go_ww_domain_binding	SET	22	-0.050412	-0.0017184	0.16748	0.61829
Curated_gene_sets:reactome_p...90	Curated_gene_sets:reactome_processing_of_intronless_pre_mrnas	SET	18	-0.052143	-0.0016079	0.17317	0.61833
GO_bp:go_interleukin_8_secre...	GO_bp:go_interleukin_8_secretion	SET	27	-0.051275	-0.0019361	0.17019	0.61839
Curated_gene_sets:reactome_t...89	Curated_gene_sets:reactome_translesion_synthesis_by_polk	SET	17	-0.055606	-0.0016665	0.18453	0.61842
GO_bp:go_negative_regulation...476	GO_bp:go_negative_regulation_of_nitric_oxide_biosynthetic_process	SET	12	-0.076502	-0.0019265	0.25382	0.61845
Curated_gene_sets:reactome_p...91	Curated_gene_sets:reactome_processing_of_smdt1	SET	16	-0.063299	-0.0018404	0.2099	0.61851
Curated_gene_sets:reactome_p...18	Curated_gene_sets:reactome_perk_regulates_gene_expression	SET	30	-0.043919	-0.0017479	0.14563	0.61852
GO_bp:go_positive_regulation...394	GO_bp:go_positive_regulation_of_interleukin_13_secretion	SET	6	-0.10193	-0.0018153	0.33754	0.61867
GO_bp:go_positive_regulation...826	GO_bp:go_positive_regulation_of_transcription_from_rna_polymerase_ii_promoter_in_response_to_hypoxia	SET	5	-0.12672	-0.0020603	0.41915	0.6188
Curated_gene_sets:kegg_asthma	Curated_gene_sets:kegg_asthma	SET	27	-0.051043	-0.0019273	0.16864	0.61893
GO_mf:go_double_stranded_dna...	GO_mf:go_double_stranded_dna_binding	SET	906	-0.0088398	-0.0018879	0.02919	0.61899
Curated_gene_sets:mikkelsen_...15	Curated_gene_sets:mikkelsen_ips_lcp_with_h3k4me3	SET	159	-0.019927	-0.0018195	0.065785	0.61902
Curated_gene_sets:matzuk_mat...	Curated_gene_sets:matzuk_maternal_effect	SET	8	-0.0951	-0.0019556	0.31387	0.61905
Curated_gene_sets:gargalovic...6	Curated_gene_sets:gargalovic_response_to_oxidized_phospholipids_cyan_up	SET	16	-0.06184	-0.001798	0.20404	0.61908
GO_bp:go_positive_regulation...183	GO_bp:go_positive_regulation_of_corticosteroid_hormone_secretion	SET	8	-0.085585	-0.0017599	0.28233	0.61911
GO_bp:go_pericardium_morphog...	GO_bp:go_pericardium_morphogenesis	SET	9	-0.085242	-0.0018591	0.28106	0.61916
GO_bp:go_marginal_zone_b_cel...	GO_bp:go_marginal_zone_b_cell_differentiation	SET	8	-0.098245	-0.0020203	0.32338	0.61936
GO_bp:go_positive_regulation...381	GO_bp:go_positive_regulation_of_insulin_secretion_involved_in_cellular_response_to_glucose_stimulus	SET	32	-0.041991	-0.0017259	0.1382	0.61937
Curated_gene_sets:burton_adi...16	Curated_gene_sets:burton_adipogenesis_peak_at_2hr	SET	43	-0.042014	-0.0020012	0.13822	0.61942
GO_bp:go_mrna_modification	GO_bp:go_mrna_modification	SET	21	-0.048586	-0.0016182	0.15973	0.6195
GO_mf:go_bmp_receptor_binding	GO_mf:go_bmp_receptor_binding	SET	9	-0.084539	-0.0018438	0.27788	0.61952
GO_bp:go_response_to_heat	GO_bp:go_response_to_heat	SET	164	-0.018956	-0.0017576	0.062211	0.6197
GO_bp:go_lymphangiogenesis	GO_bp:go_lymphangiogenesis	SET	16	-0.068493	-0.0019914	0.22469	0.61975
GO_bp:go_polyamine_metabolic...	GO_bp:go_polyamine_metabolic_process	SET	7	-0.088724	-0.0017067	0.29083	0.61984
GO_bp:go_blastocyst_formation	GO_bp:go_blastocyst_formation	SET	38	-0.03894	-0.0017438	0.12758	0.61989
GO_bp:go_synaptic_vesicle_ma...	GO_bp:go_synaptic_vesicle_maturation	SET	10	-0.077456	-0.0017807	0.2538	0.61989
GO_bp:go_cytochrome_complex_...	GO_bp:go_cytochrome_complex_assembly	SET	33	-0.039377	-0.0016435	0.129	0.61991
GO_bp:go_interferon_gamma_se...	GO_bp:go_interferon_gamma_secretion	SET	18	-0.059923	-0.0018478	0.19621	0.61997
GO_cc:go_meiotic_cohesin_com...	GO_cc:go_meiotic_cohesin_complex	SET	6	-0.091109	-0.0016226	0.29824	0.62
GO_bp:go_interferon_gamma_pr...	GO_bp:go_interferon_gamma_production	SET	104	-0.026217	-0.0019389	0.085816	0.62001
GO_bp:go_sex_determination	GO_bp:go_sex_determination	SET	19	-0.062526	-0.0019809	0.2046	0.62005
GO_bp:go_nitric_oxide_syntha...	GO_bp:go_nitric_oxide_synthase_biosynthetic_process	SET	18	-0.063933	-0.0019715	0.20912	0.62009
GO_bp:go_positive_regulation...369	GO_bp:go_positive_regulation_of_i_kappab_kinase_nf_kappab_signaling	SET	172	-0.019951	-0.0018941	0.06514	0.6203
GO_mf:go_myristoyl_coa_hydro...	GO_mf:go_myristoyl_coa_hydrolase_activity	SET	7	-0.10661	-0.0020507	0.3478	0.62039
Curated_gene_sets:reactome_p...94	Curated_gene_sets:reactome_programmed_cell_death	SET	174	-0.01875	-0.0017902	0.061169	0.6204
GO_bp:go_wnt_signaling_pathw...2	GO_bp:go_wnt_signaling_pathway_involved_in_heart_development	SET	10	-0.088948	-0.0020449	0.28995	0.62049
GO_cc:go_eukaryotic_translat...5	GO_cc:go_eukaryotic_translation_initiation_factor_4f_complex	SET	12	-0.072437	-0.0018241	0.23612	0.62049
GO_mf:go_1_phosphatidylinosi...3	GO_mf:go_1_phosphatidylinositol_4_phosphate_3_kinase_activity	SET	7	-0.10004	-0.0019244	0.32609	0.6205
Curated_gene_sets:rorie_targ...1	Curated_gene_sets:rorie_targets_of_ewsr1_fli1_fusion_dn	SET	25	-0.054073	-0.0019647	0.1762	0.62053
GO_bp:go_glycerol_ether_meta...	GO_bp:go_glycerol_ether_metabolic_process	SET	8	-0.10104	-0.0020777	0.32923	0.62054
GO_bp:go_positive_regulation...628	GO_bp:go_positive_regulation_of_phospholipid_biosynthetic_process	SET	10	-0.076954	-0.0017691	0.25058	0.62062
Curated_gene_sets:lu_aging_b...2	Curated_gene_sets:lu_aging_brain_up	SET	241	-0.017127	-0.0019211	0.055745	0.62067
Curated_gene_sets:kegg_histi...	Curated_gene_sets:kegg_histidine_metabolism	SET	27	-0.052087	-0.0019667	0.16939	0.62077
Curated_gene_sets:fontaine_f...1	Curated_gene_sets:fontaine_follicular_thyroid_adenoma_dn	SET	64	-0.031993	-0.001858	0.10391	0.62091
GO_bp:go_positive_regulation...588	GO_bp:go_positive_regulation_of_nuclease_activity	SET	8	-0.08985	-0.0018476	0.29168	0.62097
Curated_gene_sets:biocarta_m...3	Curated_gene_sets:biocarta_mapk_pathway	SET	78	-0.028751	-0.0018426	0.093304	0.62101
GO_mf:go_basal_transcription...	GO_mf:go_basal_transcription_machinery_binding	SET	55	-0.034661	-0.0018665	0.11229	0.62122
GO_cc:go_gap_junction	GO_cc:go_gap_junction	SET	31	-0.048726	-0.0019712	0.15777	0.62128
GO_bp:go_mitochondrial_trans...3	GO_bp:go_mitochondrial_translational_termination	SET	91	-0.024772	-0.0017143	0.080054	0.6215
GO_bp:go_spermatid_nucleus_d...	GO_bp:go_spermatid_nucleus_differentiation	SET	21	-0.056585	-0.0018846	0.18241	0.62179
Curated_gene_sets:biocarta_a...16	Curated_gene_sets:biocarta_arap_pathway	SET	17	-0.057446	-0.0017216	0.18516	0.62181
GO_bp:go_regulation_of_cd4_p...2	GO_bp:go_regulation_of_cd4_positive_alpha_beta_t_cell_differentiation	SET	44	-0.04057	-0.0019547	0.13075	0.62182
GO_cc:go_membrane_protein_co...	GO_cc:go_membrane_protein_complex	SET	1103	-0.0079116	-0.0018541	0.025499	0.62182
GO_bp:go_mismatch_repair	GO_bp:go_mismatch_repair	SET	33	-0.041724	-0.0017414	0.13445	0.62184
Curated_gene_sets:nutt_gbm_v...2	Curated_gene_sets:nutt_gbm_vs_ao_glioma_up	SET	42	-0.036062	-0.0016976	0.1162	0.62185
Curated_gene_sets:kim_glis2_...2	Curated_gene_sets:kim_glis2_targets_up	SET	78	-0.030482	-0.0019536	0.09822	0.62185
GO_bp:go_innervation	GO_bp:go_innervation	SET	27	-0.054467	-0.0020566	0.17545	0.62188
GO_bp:go_cellular_response_t...29	GO_bp:go_cellular_response_to_endogenous_stimulus	SET	1294	-0.0076524	-0.0019321	0.024622	0.62202
GO_bp:go_regulation_of_membr...2	GO_bp:go_regulation_of_membrane_depolarization_during_action_potential	SET	6	-0.11176	-0.0019904	0.35945	0.62206
Curated_gene_sets:figueroa_a...4	Curated_gene_sets:figueroa_aml_methylation_cluster_2_up	SET	47	-0.04037	-0.00201	0.12984	0.62207
GO_bp:go_endonucleolytic_cle...2	GO_bp:go_endonucleolytic_cleavage_in_its1_to_separate_ssu_rrna_from_5_8s_rrna_and_lsu_rrna_from_tricistronic_rrna_transcript_ssu_rrna_5_8s_rrna_lsu_rrna_	SET	8	-0.086877	-0.0017865	0.27941	0.62207
GO_bp:go_amyloid_precursor_p...1	GO_bp:go_amyloid_precursor_protein_biosynthetic_process	SET	11	-0.072949	-0.0017589	0.23461	0.62207
GO_bp:go_dephosphorylation	GO_bp:go_dephosphorylation	SET	440	-0.012109	-0.0018254	0.038926	0.62212
Curated_gene_sets:sansom_apc...5	Curated_gene_sets:sansom_apc_targets_up	SET	118	-0.023781	-0.0018727	0.07622	0.62248
Curated_gene_sets:meissner_b...1	Curated_gene_sets:meissner_brain_hcp_with_h3_unmethylated	SET	35	-0.042547	-0.0018287	0.13635	0.62249
Curated_gene_sets:stambolsky...1	Curated_gene_sets:stambolsky_bound_by_mutated_tp53	SET	16	-0.063962	-0.0018597	0.20497	0.6225
GO_bp:go_central_nervous_sys...4	GO_bp:go_central_nervous_system_neuron_development	SET	75	-0.032607	-0.0020494	0.10444	0.62255
GO_bp:go_negative_regulation...152	GO_bp:go_negative_regulation_of_chromatin_silencing	SET	18	-0.063159	-0.0019476	0.20203	0.62271
GO_bp:go_l_arginine_transport	GO_bp:go_l_arginine_transport	SET	7	-0.10321	-0.0019853	0.33012	0.62272
GO_bp:go_negative_regulation...584	GO_bp:go_negative_regulation_of_response_to_biotic_stimulus	SET	40	-0.037788	-0.0017361	0.1207	0.62288
GO_bp:go_utp_biosynthetic_pr...	GO_bp:go_utp_biosynthetic_process	SET	9	-0.087377	-0.0019057	0.2791	0.62288
GO_bp:go_presynaptic_active_...	GO_bp:go_presynaptic_active_zone_organization	SET	8	-0.10199	-0.0020974	0.32581	0.62288
GO_bp:go_negative_regulation...48	GO_bp:go_negative_regulation_of_b_cell_mediated_immunity	SET	10	-0.081045	-0.0018632	0.25885	0.62289
GO_bp:go_negative_regulation...497	GO_bp:go_negative_regulation_of_oxidative_phosphorylation	SET	6	-0.098833	-0.0017602	0.31556	0.62293
GO_bp:go_sterol_metabolic_pr...	GO_bp:go_sterol_metabolic_process	SET	92	-0.028433	-0.0019783	0.090681	0.62307
GO_mf:go_potassium_chloride_...	GO_mf:go_potassium_chloride_symporter_activity	SET	9	-0.077145	-0.0016825	0.24578	0.62319
Curated_gene_sets:reactome_a...65	Curated_gene_sets:reactome_adrenoceptors	SET	9	-0.09641	-0.0021027	0.3068	0.62333
GO_bp:go_fatty_acid_elongati...2	GO_bp:go_fatty_acid_elongation_saturated_fatty_acid	SET	7	-0.10463	-0.0020127	0.3329	0.62335
GO_mf:go_3_oxo_arachidoyl_co...	GO_mf:go_3_oxo_arachidoyl_coa_synthase_activity	SET	7	-0.10463	-0.0020127	0.3329	0.62335
GO_mf:go_rna_polymerase_iii_...2	GO_mf:go_rna_polymerase_iii_general_transcription_initiation_factor_activity	SET	7	-0.085802	-0.0016505	0.27266	0.6235
GO_bp:go_d_amino_acid_transp...	GO_bp:go_d_amino_acid_transport	SET	7	-0.11286	-0.0021709	0.3585	0.62355
GO_bp:go_regulation_of_calci...4	GO_bp:go_regulation_of_calcium_ion_import	SET	33	-0.047522	-0.0019834	0.15087	0.62361
GO_mf:go_cyclin_dependent_pr...4	GO_mf:go_cyclin_dependent_protein_serine_threonine_kinase_regulator_activity	SET	45	-0.03886	-0.0018934	0.12336	0.62362
Curated_gene_sets:bruins_uvc...4	Curated_gene_sets:bruins_uvc_response_via_tp53_group_a	SET	829	-0.0095958	-0.0019646	0.030442	0.6237
Curated_gene_sets:kauffmann_...1	Curated_gene_sets:kauffmann_dna_repair_genes	SET	217	-0.017048	-0.0018157	0.054048	0.62378
GO_bp:go_negative_regulation...377	GO_bp:go_negative_regulation_of_lipopolysaccharide_mediated_signaling_pathway	SET	13	-0.067329	-0.0017647	0.21343	0.62379
GO_bp:go_positive_regulation...74	GO_bp:go_positive_regulation_of_bone_development	SET	8	-0.081278	-0.0016714	0.25744	0.62389
GO_bp:go_positive_regulation...286	GO_bp:go_positive_regulation_of_fatty_acid_transport	SET	17	-0.067007	-0.0020081	0.2122	0.62391
GO_bp:go_establishment_of_go...	GO_bp:go_establishment_of_golgi_localization	SET	7	-0.098755	-0.0018996	0.3127	0.62393
GO_bp:go_vesicle_fusion_to_p...	GO_bp:go_vesicle_fusion_to_plasma_membrane	SET	24	-0.051344	-0.0018279	0.16232	0.62412
Curated_gene_sets:reactome_m...24	Curated_gene_sets:reactome_met_promotes_cell_motility	SET	41	-0.044283	-0.0020597	0.13998	0.62413
GO_bp:go_positive_regulation...450	GO_bp:go_positive_regulation_of_lipid_localization	SET	79	-0.031566	-0.0020359	0.099784	0.62413
Curated_gene_sets:blalock_al...1	Curated_gene_sets:blalock_alzheimers_disease_dn	SET	1165	-0.0078549	-0.0018886	0.024828	0.62414
Curated_gene_sets:figueroa_a...11	Curated_gene_sets:figueroa_aml_methylation_cluster_6_dn	SET	32	-0.049923	-0.0020519	0.15778	0.62415
Curated_gene_sets:reactome_a...105	Curated_gene_sets:reactome_assembly_and_cell_surface_presentation_of_nmda_receptors	SET	38	-0.042892	-0.0019208	0.13556	0.62415
Curated_gene_sets:reactome_v...16	Curated_gene_sets:reactome_vldl_assembly	SET	5	-0.10988	-0.0017864	0.34724	0.62416
GO_bp:go_negative_regulation...225	GO_bp:go_negative_regulation_of_epithelial_cell_migration	SET	63	-0.036045	-0.002077	0.1139	0.62418
GO_bp:go_renal_system_vascul...1	GO_bp:go_renal_system_vasculature_development	SET	24	-0.060694	-0.0021608	0.19154	0.62433
GO_bp:go_dna_methylation	GO_bp:go_dna_methylation	SET	64	-0.032441	-0.0018841	0.10226	0.62447
GO_bp:go_adenylate_cyclase_i...2	GO_bp:go_adenylate_cyclase_inhibiting_dopamine_receptor_signaling_pathway	SET	9	-0.087333	-0.0019047	0.2749	0.62464
GO_cc:go_dendritic_tree	GO_cc:go_dendritic_tree	SET	555	-0.011587	-0.0019557	0.036451	0.62471
GO_bp:go_positive_regulation...102	GO_bp:go_positive_regulation_of_cation_channel_activity	SET	64	-0.034498	-0.0020035	0.10834	0.62492
Curated_gene_sets:reactome_p...103	Curated_gene_sets:reactome_protein_protein_interactions_at_synapses	SET	78	-0.032241	-0.0020664	0.10105	0.62516
Curated_gene_sets:reactome_m...62	Curated_gene_sets:reactome_mitochondrial_calcium_ion_transport	SET	23	-0.057203	-0.0019937	0.17902	0.62534
GO_bp:go_meiotic_chromosome_...1	GO_bp:go_meiotic_chromosome_condensation	SET	6	-0.08911	-0.001587	0.2788	0.62537
GO_bp:go_protein_k63_linked_...2	GO_bp:go_protein_k63_linked_ubiquitination	SET	47	-0.035992	-0.0017921	0.1125	0.62548
Curated_gene_sets:reactome_d...78	Curated_gene_sets:reactome_dopamine_neurotransmitter_release_cycle	SET	20	-0.063944	-0.0020784	0.19935	0.6258
Curated_gene_sets:gaussmann_...2	Curated_gene_sets:gaussmann_mll_af4_fusion_targets_a_up	SET	171	-0.021939	-0.0020768	0.068328	0.62593
GO_mf:go_magnesium_dependent...	GO_mf:go_magnesium_dependent_protein_serine_threonine_phosphatase_activity	SET	16	-0.061791	-0.0017966	0.19237	0.62597
GO_bp:go_cytokinetic_process	GO_bp:go_cytokinetic_process	SET	39	-0.038894	-0.0017644	0.12099	0.62607
Curated_gene_sets:borczuk_ma...1	Curated_gene_sets:borczuk_malignant_mesothelioma_dn	SET	89	-0.027248	-0.0018649	0.084698	0.62616
Curated_gene_sets:reactome_s...160	Curated_gene_sets:reactome_synthesis_of_pa	SET	38	-0.043142	-0.001932	0.1341	0.62617
Curated_gene_sets:reactome_r...23	Curated_gene_sets:reactome_regulation_of_apoptosis	SET	55	-0.033556	-0.001807	0.10427	0.6262
Curated_gene_sets:pid_pi3kci...2	Curated_gene_sets:pid_pi3kci_pathway	SET	48	-0.038992	-0.001962	0.12091	0.62646
Curated_gene_sets:reactome_t...77	Curated_gene_sets:reactome_transcriptional_regulation_by_runx1	SET	219	-0.01812	-0.0019386	0.056179	0.62647
GO_bp:go_nucleobase_biosynth...	GO_bp:go_nucleobase_biosynthetic_process	SET	16	-0.053462	-0.0015544	0.16577	0.62647
GO_mf:go_phospholipase_a2_ac...1	GO_mf:go_phospholipase_a2_activity	SET	32	-0.047236	-0.0019414	0.14642	0.6265
Curated_gene_sets:pid_erbb_n...	Curated_gene_sets:pid_erbb_network_pathway	SET	15	-0.074846	-0.0021071	0.23184	0.62659
GO_bp:go_t_cell_chemotaxis	GO_bp:go_t_cell_chemotaxis	SET	25	-0.057412	-0.0020861	0.17777	0.62664
GO_bp:go_negative_regulation...665	GO_bp:go_negative_regulation_of_telomerase_activity	SET	11	-0.072815	-0.0017556	0.22521	0.62677
GO_bp:go_positive_regulation...758	GO_bp:go_positive_regulation_of_sprouting_angiogenesis	SET	37	-0.045877	-0.0020273	0.1417	0.62694
GO_bp:go_b_cell_mediated_imm...	GO_bp:go_b_cell_mediated_immunity	SET	107	-0.027464	-0.00206	0.084782	0.62701
GO_bp:go_positive_regulation...481	GO_bp:go_positive_regulation_of_megakaryocyte_differentiation	SET	6	-0.12476	-0.0022219	0.38501	0.62705
GO_cc:go_aggresome	GO_cc:go_aggresome	SET	40	-0.04141	-0.0019025	0.12768	0.62715
Curated_gene_sets:mikkelsen_...34	Curated_gene_sets:mikkelsen_npc_with_lcp_h3k27me3	SET	9	-0.09105	-0.0019858	0.28066	0.62719
Curated_gene_sets:reactome_c...7	Curated_gene_sets:reactome_calnexin_calreticulin_cycle	SET	26	-0.04187	-0.0015515	0.12887	0.62737
GO_bp:go_amino_acid_betaine_...3	GO_bp:go_amino_acid_betaine_transport	SET	5	-0.13717	-0.0022302	0.42162	0.62754
Curated_gene_sets:reactome_c...5	Curated_gene_sets:reactome_calcineurin_activates_nfat	SET	9	-0.11007	-0.0024006	0.33827	0.62755
GO_bp:go_neuron_projection_o...	GO_bp:go_neuron_projection_organization	SET	77	-0.03196	-0.0020352	0.098181	0.62761
Curated_gene_sets:hoebeke_ly...1	Curated_gene_sets:hoebeke_lymphoid_stem_cell_dn	SET	83	-0.030884	-0.0020415	0.094863	0.62762
Curated_gene_sets:sasson_fsh...	Curated_gene_sets:sasson_fsh_response	SET	9	-0.093037	-0.0020292	0.28563	0.62768
GO_bp:go_dorsal_spinal_cord_...	GO_bp:go_dorsal_spinal_cord_development	SET	22	-0.06563	-0.0022372	0.20141	0.62773
GO_mf:go_cysteine_type_endop...1	GO_mf:go_cysteine_type_endopeptidase_activator_activity_involved_in_apoptotic_process	SET	14	-0.067627	-0.0018393	0.20752	0.62774
GO_bp:go_melanocyte_differen...	GO_bp:go_melanocyte_differentiation	SET	23	-0.064468	-0.0022469	0.1978	0.62776
GO_cc:go_contractile_fiber	GO_cc:go_contractile_fiber	SET	219	-0.019022	-0.0020351	0.058305	0.62788
Curated_gene_sets:ross_aml_w...2	Curated_gene_sets:ross_aml_with_cbfb_myh11_fusion	SET	48	-0.0397	-0.0019976	0.12167	0.62789
GO_bp:go_relaxation_of_cardi...	GO_bp:go_relaxation_of_cardiac_muscle	SET	16	-0.077244	-0.0022459	0.23644	0.62805
GO_bp:go_regulation_of_relax...2	GO_bp:go_regulation_of_relaxation_of_muscle	SET	12	-0.081087	-0.002042	0.24821	0.62805
GO_mf:go_ribonucleoprotein_c...	GO_mf:go_ribonucleoprotein_complex_binding	SET	122	-0.024048	-0.0019253	0.073605	0.62806
Curated_gene_sets:reactome_c...11	Curated_gene_sets:reactome_cargo_concentration_in_the_er	SET	32	-0.044476	-0.001828	0.13611	0.62808
GO_cc:go_sarcolemma	GO_cc:go_sarcolemma	SET	134	-0.025195	-0.0021133	0.077041	0.62818
Curated_gene_sets:kegg_basal...1	Curated_gene_sets:kegg_basal_cell_carcinoma	SET	55	-0.038396	-0.0020676	0.11733	0.62826
GO_bp:go_regulation_of_sodiu...5	GO_bp:go_regulation_of_sodium_proton_antiporter_activity	SET	6	-0.11436	-0.0020366	0.34868	0.62853
GO_cc:go_9plus2_motile_cilium	GO_cc:go_9plus2_motile_cilium	SET	91	-0.028265	-0.001956	0.086184	0.62853
Curated_gene_sets:ma_myeloid...1	Curated_gene_sets:ma_myeloid_differentiation_dn	SET	40	-0.042799	-0.0019663	0.13042	0.62861
GO_mf:go_omega_peptidase_act...	GO_mf:go_omega_peptidase_activity	SET	13	-0.072719	-0.001906	0.22145	0.62869
GO_bp:go_renal_system_process	GO_bp:go_renal_system_process	SET	112	-0.027371	-0.0021002	0.083324	0.62873
GO_bp:go_cellular_extravasat...	GO_bp:go_cellular_extravasation	SET	54	-0.038706	-0.0020654	0.1177	0.62887
GO_bp:go_oxidative_phosphory...	GO_bp:go_oxidative_phosphorylation	SET	117	-0.022648	-0.0017759	0.068779	0.62903
Curated_gene_sets:reactome_k...7	Curated_gene_sets:reactome_ksrp_khsrp_binds_and_destabilizes_mrna	SET	17	-0.067559	-0.0020247	0.20478	0.62927
Curated_gene_sets:amit_serum...5	Curated_gene_sets:amit_serum_response_480_mcf10a	SET	34	-0.042943	-0.0018192	0.13006	0.62936
GO_bp:go_positive_regulation...118	GO_bp:go_positive_regulation_of_cell_cycle_process	SET	270	-0.016968	-0.002013	0.051334	0.62951
GO_bp:go_negative_regulation...147	GO_bp:go_negative_regulation_of_cholesterol_efflux	SET	4	-0.1227	-0.0017843	0.37116	0.62951
GO_bp:go_copper_ion_import	GO_bp:go_copper_ion_import	SET	5	-0.13543	-0.0022018	0.40953	0.62956
GO_mf:go_polynucleotide_aden...	GO_mf:go_polynucleotide_adenylyltransferase_activity	SET	12	-0.085822	-0.0021612	0.25928	0.62968
Curated_gene_sets:wang_respo...4	Curated_gene_sets:wang_response_to_forskolin_dn	SET	8	-0.094531	-0.0019439	0.28528	0.62981
GO_mf:go_1_phosphatidylinosi...5	GO_mf:go_1_phosphatidylinositol_binding	SET	15	-0.079148	-0.0022282	0.23857	0.62996
GO_bp:go_negative_regulation...538	GO_bp:go_negative_regulation_of_protein_binding	SET	98	-0.027277	-0.0019585	0.082198	0.62999
Curated_gene_sets:guenther_g...2	Curated_gene_sets:guenther_growth_spherical_vs_adherent_up	SET	19	-0.067647	-0.0021432	0.20375	0.63006
GO_bp:go_regulation_of_pepti...2	GO_bp:go_regulation_of_peptide_hormone_secretion	SET	195	-0.020518	-0.0020727	0.061783	0.63009
Curated_gene_sets:biocarta_r...9	Curated_gene_sets:biocarta_rarrxr_pathway	SET	7	-0.098971	-0.0019038	0.29783	0.63017
GO_bp:go_protein_folding	GO_bp:go_protein_folding	SET	205	-0.017514	-0.0018136	0.052677	0.63023
GO_bp:go_negative_regulation...470	GO_bp:go_negative_regulation_of_neurotransmitter_secretion	SET	11	-0.084452	-0.0020362	0.25386	0.63031
GO_cc:go_swi_snf_superfamily...	GO_cc:go_swi_snf_superfamily_type_complex	SET	74	-0.029145	-0.0018196	0.087533	0.63042
Curated_gene_sets:riz_erythr...3	Curated_gene_sets:riz_erythroid_differentiation_6hr	SET	37	-0.051366	-0.0022698	0.15408	0.63057
GO_mf:go_carbohydrate_kinase...	GO_mf:go_carbohydrate_kinase_activity	SET	20	-0.05938	-0.0019301	0.1781	0.63058
Curated_gene_sets:kegg_splic...	Curated_gene_sets:kegg_spliceosome	SET	120	-0.022652	-0.0017987	0.06791	0.63064
Curated_gene_sets:reactome_s...4	Curated_gene_sets:reactome_scavenging_by_class_f_receptors	SET	6	-0.11259	-0.0020051	0.33728	0.63074
Curated_gene_sets:sakai_tumo...1	Curated_gene_sets:sakai_tumor_infiltrating_monocytes_dn	SET	79	-0.028054	-0.0018094	0.083904	0.63094
GO_mf:go_integrin_binding	GO_mf:go_integrin_binding	SET	123	-0.026338	-0.0021172	0.078751	0.63098
Curated_gene_sets:reactome_e...31	Curated_gene_sets:reactome_erythrocytes_take_up_oxygen_and_release_carbon_dioxide	SET	8	-0.089835	-0.0018473	0.26857	0.63099
GO_bp:go_central_nervous_sys...1	GO_bp:go_central_nervous_system_development	SET	919	-0.009673	-0.0020799	0.028918	0.631
GO_mf:go_ciliary_neurotrophi...2	GO_mf:go_ciliary_neurotrophic_factor_receptor_binding	SET	5	-0.10506	-0.001708	0.31396	0.63104
GO_bp:go_glutathione_derivat...	GO_bp:go_glutathione_derivative_biosynthetic_process	SET	22	-0.066534	-0.002268	0.19882	0.63105
Curated_gene_sets:reactome_g...17	Curated_gene_sets:reactome_g_protein_beta:gamma_signalling	SET	30	-0.051009	-0.00203	0.15221	0.63123
GO_mf:go_g_protein_coupled_r...1	GO_mf:go_g_protein_coupled_receptor_activity	SET	758	-0.012532	-0.0024583	0.037358	0.63136
GO_bp:go_very_long_chain_fat...1	GO_bp:go_very_long_chain_fatty_acid_catabolic_process	SET	4	-0.12896	-0.0018754	0.38437	0.63138
Curated_gene_sets:reactome_h...19	Curated_gene_sets:reactome_highly_sodium_permeable_acetylcholine_nicotinic_receptors	SET	5	-0.11042	-0.0017952	0.32872	0.63153
GO_bp:go_activation_of_innat...	GO_bp:go_activation_of_innate_immune_response	SET	298	-0.016355	-0.0020369	0.04867	0.63158
GO_bp:go_regulation_of_cardi...11	GO_bp:go_regulation_of_cardiac_muscle_contraction_by_regulation_of_the_release_of_sequestered_calcium_ion	SET	18	-0.068695	-0.0021183	0.20437	0.63161
Curated_gene_sets:pid_ptp1b_...	Curated_gene_sets:pid_ptp1b_pathway	SET	53	-0.041079	-0.0021717	0.12217	0.63166
GO_mf:go_myosin_binding	GO_mf:go_myosin_binding	SET	63	-0.033664	-0.0019398	0.10006	0.63172
GO_mf:go_oxidoreductase_acti...24	GO_mf:go_oxidoreductase_activity_acting_on_the_aldehyde_or_oxo_group_of_donors	SET	43	-0.043047	-0.0020503	0.12788	0.6318
GO_mf:go_glycosaminoglycan_b...	GO_mf:go_glycosaminoglycan_binding	SET	216	-0.020636	-0.0021928	0.061261	0.63188
Curated_gene_sets:winzen_deg...	Curated_gene_sets:winzen_degraded_via_khsrp	SET	98	-0.031576	-0.0022671	0.093722	0.6319
GO_bp:go_gastric_acid_secret...	GO_bp:go_gastric_acid_secretion	SET	19	-0.067815	-0.0021484	0.20116	0.63198
Curated_gene_sets:reactome_g...5	Curated_gene_sets:reactome_g2_m_checkpoints	SET	159	-0.020656	-0.0018861	0.061252	0.63203
Curated_gene_sets:reactome_a...1	Curated_gene_sets:reactome_a_tetrasaccharide_linker_sequence_is_required_for_gag_synthesis	SET	22	-0.061401	-0.002093	0.18196	0.6321
GO_bp:go_regulation_of_ryano...	GO_bp:go_regulation_of_ryanodine_sensitive_calcium_release_channel_activity	SET	24	-0.059565	-0.0021206	0.17637	0.63221
GO_bp:go_long_chain_fatty_ac...6	GO_bp:go_long_chain_fatty_acid_transport	SET	69	-0.034194	-0.0020617	0.10121	0.63226
GO_bp:go_barbed_end_actin_fi...	GO_bp:go_barbed_end_actin_filament_capping	SET	19	-0.068274	-0.002163	0.20201	0.63231
GO_mf:go_proximal_promoter_s...	GO_mf:go_proximal_promoter_sequence_specific_dna_binding	SET	512	-0.013039	-0.0021162	0.038559	0.63237
GO_mf:go_primary_amine_oxida...	GO_mf:go_primary_amine_oxidase_activity	SET	4	-0.14601	-0.0021233	0.43172	0.63239
GO_mf:go_sumo_transferase_ac...	GO_mf:go_sumo_transferase_activity	SET	18	-0.067023	-0.0020668	0.19816	0.6324
GO_bp:go_transcription_initi...3	GO_bp:go_transcription_initiation_from_rna_polymerase_iii_promoter	SET	13	-0.076176	-0.0019966	0.22515	0.63244
GO_bp:go_pointed_end_actin_f...	GO_bp:go_pointed_end_actin_filament_capping	SET	7	-0.1041	-0.0020024	0.30744	0.63254
GO_bp:go_regulatory_t_cell_d...	GO_bp:go_regulatory_t_cell_differentiation	SET	29	-0.05516	-0.0021584	0.16285	0.63259
GO_bp:go_sequestering_of_zin...	GO_bp:go_sequestering_of_zinc_ion	SET	8	-0.099539	-0.0020469	0.29381	0.63261
GO_mf:go_phosphatidylinosito...6	GO_mf:go_phosphatidylinositol_3_kinase_activity	SET	11	-0.088881	-0.002143	0.26199	0.63279
Curated_gene_sets:reactome_n...13	Curated_gene_sets:reactome_nef_mediated_cd8_down_regulation	SET	7	-0.10681	-0.0020546	0.31462	0.63288
Curated_gene_sets:reactome_e...44	Curated_gene_sets:reactome_export_of_viral_ribonucleoproteins_from_nucleus	SET	33	-0.046095	-0.0019239	0.13576	0.6329
Curated_gene_sets:reactome_i...75	Curated_gene_sets:reactome_irf3_mediated_activation_of_type_1_ifn	SET	5	-0.11626	-0.0018902	0.34227	0.63295
GO_bp:go_protein_o_linked_fu...	GO_bp:go_protein_o_linked_fucosylation	SET	8	-0.097003	-0.0019947	0.28541	0.63302
GO_bp:go_mast_cell_cytokine_...	GO_bp:go_mast_cell_cytokine_production	SET	7	-0.11772	-0.0022645	0.34631	0.63304
GO_bp:go_positive_regulation...604	GO_bp:go_positive_regulation_of_osteoclast_differentiation	SET	24	-0.057943	-0.0020629	0.1703	0.63316
GO_bp:go_positive_regulation...607	GO_bp:go_positive_regulation_of_oxidative_stress_induced_intrinsic_apoptotic_signaling_pathway	SET	5	-0.13965	-0.0022704	0.41038	0.63318
GO_mf:go_transforming_growth...4	GO_mf:go_transforming_growth_factor_beta_receptor_binding	SET	50	-0.041878	-0.0021505	0.12303	0.63321
Curated_gene_sets:finetti_br...3	Curated_gene_sets:finetti_breast_cancers_kinome_blue	SET	20	-0.065165	-0.0021181	0.19142	0.63323
Curated_gene_sets:reactome_i...10	Curated_gene_sets:reactome_influenza_infection	SET	148	-0.021731	-0.0019149	0.063819	0.63326
GO_bp:go_negative_regulation...193	GO_bp:go_negative_regulation_of_digestive_system_process	SET	18	-0.069299	-0.002137	0.20349	0.63328
GO_bp:go_regulation_of_recep...2	GO_bp:go_regulation_of_receptor_biosynthetic_process	SET	20	-0.067907	-0.0022072	0.19918	0.63342
GO_bp:go_histone_h3_k9_dimet...	GO_bp:go_histone_h3_k9_dimethylation	SET	6	-0.099897	-0.0017791	0.29293	0.63346
Curated_gene_sets:lopez_mbd_...1	Curated_gene_sets:lopez_mbd_targets	SET	902	-0.0092566	-0.0019728	0.027113	0.6336
GO_cc:go_distal_axon	GO_cc:go_distal_axon	SET	262	-0.018226	-0.0021303	0.053328	0.63374
GO_bp:go_protein_kinase_c_si...	GO_bp:go_protein_kinase_c_signaling	SET	27	-0.057142	-0.0021576	0.16705	0.63385
GO_bp:go_negative_regulation...395	GO_bp:go_negative_regulation_of_macrophage_differentiation	SET	7	-0.12137	-0.0023347	0.35426	0.63405
Curated_gene_sets:reactome_p...53	Curated_gene_sets:reactome_pka_activation_in_glucagon_signalling	SET	17	-0.074482	-0.0022321	0.21734	0.63408
GO_cc:go_u6_snrnp	GO_cc:go_u6_snrnp	SET	8	-0.090707	-0.0018652	0.26459	0.63413
Curated_gene_sets:reactome_s...89	Curated_gene_sets:reactome_signaling_by_the_b_cell_receptor_bcr	SET	109	-0.027053	-0.002048	0.078831	0.63427
GO_bp:go_lymphocyte_activati...2	GO_bp:go_lymphocyte_activation_involved_in_immune_response	SET	167	-0.023508	-0.0021994	0.068444	0.63437
GO_bp:go_immunological_memor...1	GO_bp:go_immunological_memory_formation_process	SET	9	-0.10133	-0.00221	0.29494	0.63441
Curated_gene_sets:dacosta_uv...5	Curated_gene_sets:dacosta_uv_response_via_ercc3_ttd_up	SET	53	-0.038116	-0.002015	0.11089	0.63447
GO_bp:go_positive_regulation...587	GO_bp:go_positive_regulation_of_nuclear_division	SET	66	-0.037151	-0.0021909	0.10802	0.63455
Curated_gene_sets:lin_npas4_...1	Curated_gene_sets:lin_npas4_targets_dn	SET	68	-0.036384	-0.0021779	0.10578	0.63456
Curated_gene_sets:reactome_r...141	Curated_gene_sets:reactome_runx2_regulates_bone_development	SET	28	-0.05702	-0.0021924	0.16569	0.63463
GO_bp:go_cardiac_chamber_dev...	GO_bp:go_cardiac_chamber_development	SET	164	-0.024413	-0.0022636	0.070935	0.63464
GO_bp:go_positive_regulation...228	GO_bp:go_positive_regulation_of_dna_metabolic_process	SET	148	-0.023474	-0.0020685	0.068116	0.63481
Curated_gene_sets:reactome_d...66	Curated_gene_sets:reactome_dna_damage_bypass	SET	47	-0.038643	-0.0019241	0.1121	0.63485
GO_cc:go_postsynapse	GO_cc:go_postsynapse	SET	577	-0.012651	-0.0021758	0.03669	0.63488
Curated_gene_sets:reactome_d...43	Curated_gene_sets:reactome_dex_h_box_helicases_activate_type_i_ifn_and_inflammatory_cytokines_production	SET	7	-0.11008	-0.0021175	0.31917	0.63492
Curated_gene_sets:reactome_r...35	Curated_gene_sets:reactome_regulation_of_gene_expression_in_late_stage_branching_morphogenesis_pancreatic_bud_precursor_cells	SET	15	-0.074099	-0.0020861	0.21472	0.63499
GO_bp:go_regulation_of_notch...	GO_bp:go_regulation_of_notch_signaling_pathway	SET	94	-0.031271	-0.0021992	0.09053	0.63511
GO_bp:go_nad_biosynthetic_pr...	GO_bp:go_nad_biosynthetic_process	SET	30	-0.052167	-0.0020761	0.151	0.63513
GO_bp:go_tachykinin_receptor...	GO_bp:go_tachykinin_receptor_signaling_pathway	SET	8	-0.095891	-0.0019718	0.27752	0.63515
GO_bp:go_protein_c_linked_gl...	GO_bp:go_protein_c_linked_glycosylation	SET	5	-0.12653	-0.0020571	0.36576	0.6353
GO_bp:go_ventricular_septum_...1	GO_bp:go_ventricular_septum_development	SET	69	-0.039907	-0.0024061	0.11532	0.63535
Curated_gene_sets:reactome_d...31	Curated_gene_sets:reactome_degradation_of_axin	SET	57	-0.035123	-0.0019254	0.10135	0.63554
Curated_gene_sets:mody_hippo...1	Curated_gene_sets:mody_hippocampus_neonatal	SET	32	-0.053348	-0.0021927	0.15383	0.63563
Curated_gene_sets:chyla_cbfa...1	Curated_gene_sets:chyla_cbfa2t3_targets_dn	SET	226	-0.019208	-0.0020873	0.055359	0.63569
Curated_gene_sets:reactome_r...20	Curated_gene_sets:reactome_regulated_proteolysis_of_p75ntr	SET	11	-0.091772	-0.0022127	0.26446	0.63571
GO_bp:go_reversible_differen...	GO_bp:go_reversible_differentiation	SET	5	-0.15222	-0.0024748	0.43863	0.63572
GO_mf:go_low_density_lipopro...2	GO_mf:go_low_density_lipoprotein_particle_receptor_activity	SET	12	-0.079839	-0.0020105	0.23002	0.63574
Curated_gene_sets:reactome_n...80	Curated_gene_sets:reactome_nucleotide_excision_repair	SET	107	-0.025302	-0.0018978	0.072801	0.63591
GO_mf:go_extracellular_matri...1	GO_mf:go_extracellular_matrix_binding	SET	55	-0.041879	-0.0022552	0.1205	0.63591
GO_bp:go_midbrain_dopaminerg...	GO_bp:go_midbrain_dopaminergic_neuron_differentiation	SET	17	-0.072064	-0.0021597	0.20721	0.636
GO_bp:go_macromolecule_depal...	GO_bp:go_macromolecule_depalmitoylation	SET	10	-0.076667	-0.0017625	0.22028	0.6361
GO_mf:go_palmitoyl_protein_h...	GO_mf:go_palmitoyl_protein_hydrolase_activity	SET	10	-0.076667	-0.0017625	0.22028	0.6361
Curated_gene_sets:magrangeas...2	Curated_gene_sets:magrangeas_multiple_myeloma_igg_vs_iga_up	SET	17	-0.077246	-0.002315	0.22186	0.63614
GO_cc:go_nurd_complex	GO_cc:go_nurd_complex	SET	14	-0.067784	-0.0018436	0.19464	0.63617
GO_bp:go_renal_water_homeost...	GO_bp:go_renal_water_homeostasis	SET	36	-0.051717	-0.0022543	0.14848	0.6362
GO_bp:go_glutamate_catabolic...	GO_bp:go_glutamate_catabolic_process	SET	7	-0.098955	-0.0019035	0.28391	0.63628
GO_bp:go_negative_regulation...695	GO_bp:go_negative_regulation_of_trophoblast_cell_migration	SET	4	-0.12303	-0.0017891	0.35294	0.63629
Curated_gene_sets:reactome_c...68	Curated_gene_sets:reactome_clec7a_inflammasome_pathway	SET	6	-0.1042	-0.0018558	0.29859	0.63645
GO_bp:go_induction_of_bacter...	GO_bp:go_induction_of_bacterial_agglutination	SET	6	-0.13723	-0.002444	0.39288	0.63656
GO_bp:go_negative_regulation...211	GO_bp:go_negative_regulation_of_endoplasmic_reticulum_calcium_ion_concentration	SET	7	-0.092955	-0.0017881	0.26612	0.63657
Curated_gene_sets:kayo_calor...1	Curated_gene_sets:kayo_calorie_restriction_muscle_dn	SET	80	-0.03037	-0.0019711	0.086926	0.6366
Curated_gene_sets:zwang_tran...	Curated_gene_sets:zwang_transiently_up_by_2nd_egf_pulse_only	SET	1460	-0.0081117	-0.0021651	0.023216	0.6366
Curated_gene_sets:pellicciot...1	Curated_gene_sets:pellicciotta_hdac_in_antigen_presentation_dn	SET	52	-0.036809	-0.0019275	0.10534	0.63661
Curated_gene_sets:reactome_r...123	Curated_gene_sets:reactome_ros_and_rns_production_in_phagocytes	SET	34	-0.048827	-0.0020685	0.13965	0.6367
GO_bp:go_negative_regulation...688	GO_bp:go_negative_regulation_of_translational_initiation	SET	17	-0.065134	-0.001952	0.18609	0.63684
GO_bp:go_peptidyl_lysine_oxi...	GO_bp:go_peptidyl_lysine_oxidation	SET	5	-0.15246	-0.0024788	0.43538	0.6369
GO_mf:go_protein_lysine_6_ox...	GO_mf:go_protein_lysine_6_oxidase_activity	SET	5	-0.15246	-0.0024788	0.43538	0.6369
Curated_gene_sets:biocarta_c...3	Curated_gene_sets:biocarta_cardiacegf_pathway	SET	17	-0.079974	-0.0023967	0.22833	0.63692
Curated_gene_sets:moreira_re...2	Curated_gene_sets:moreira_response_to_tsa_up	SET	24	-0.056546	-0.0020131	0.16142	0.63694
Curated_gene_sets:williams_e...3	Curated_gene_sets:williams_esr2_targets_dn	SET	11	-0.09554	-0.0023035	0.27263	0.63699
GO_bp:go_inositol_lipid_medi...	GO_bp:go_inositol_lipid_mediated_signaling	SET	173	-0.022786	-0.0021694	0.065006	0.63703
GO_mf:go_3_5_exodeoxyribonuc...	GO_mf:go_3_5_exodeoxyribonuclease_activity	SET	11	-0.079119	-0.0019076	0.22565	0.63706
GO_cc:go_beta_catenin_tcf_co...	GO_cc:go_beta_catenin_tcf_complex	SET	11	-0.092091	-0.0022204	0.26258	0.6371
GO_bp:go_er_associated_misfo...	GO_bp:go_er_associated_misfolded_protein_catabolic_process	SET	12	-0.069122	-0.0017407	0.1969	0.63722
Curated_gene_sets:kaab_faile...2	Curated_gene_sets:kaab_failed_heart_atrium_up	SET	34	-0.049004	-0.002076	0.1395	0.63731
Curated_gene_sets:lee_intrat...	Curated_gene_sets:lee_intrathymic_t_progenitor	SET	19	-0.073066	-0.0023148	0.20783	0.63741
Curated_gene_sets:ting_silen...	Curated_gene_sets:ting_silenced_by_dicer	SET	31	-0.056019	-0.0022662	0.15927	0.63748
Curated_gene_sets:reactome_s...145	Curated_gene_sets:reactome_synthesis_of_active_ubiquitin:_roles_of_e1_and_e2_enzymes	SET	27	-0.053959	-0.0020374	0.15333	0.63754
GO_cc:go_microtubule_plus_end	GO_cc:go_microtubule_plus_end	SET	20	-0.069568	-0.0022612	0.19763	0.63758
GO_mf:go_cysteine_type_endop...2	GO_mf:go_cysteine_type_endopeptidase_activity	SET	90	-0.031235	-0.0021497	0.088579	0.63781
Curated_gene_sets:nakamura_a...2	Curated_gene_sets:nakamura_adipogenesis_early_up	SET	60	-0.041942	-0.0023587	0.11883	0.63793
GO_bp:go_protein_transmembra...1	GO_bp:go_protein_transmembrane_import_into_intracellular_organelle	SET	32	-0.047262	-0.0019425	0.13391	0.63793
GO_cc:go_nurf_complex	GO_cc:go_nurf_complex	SET	6	-0.084242	-0.0015003	0.23868	0.63794
GO_cc:go_endonuclease_complex	GO_cc:go_endonuclease_complex	SET	29	-0.054624	-0.0021374	0.15454	0.63812
GO_bp:go_engulfment_of_apopt...	GO_bp:go_engulfment_of_apoptotic_cell	SET	14	-0.088356	-0.0024031	0.24994	0.63814
Curated_gene_sets:shipp_dlbc...2	Curated_gene_sets:shipp_dlbcl_cured_vs_fatal_up	SET	35	-0.049463	-0.0021259	0.1399	0.63816
GO_mf:go_butyrate_coa_ligase...	GO_mf:go_butyrate_coa_ligase_activity	SET	8	-0.12953	-0.0026635	0.36554	0.63846
Curated_gene_sets:kegg_neuro...1	Curated_gene_sets:kegg_neuroactive_ligand_receptor_interaction	SET	250	-0.020579	-0.0023504	0.058069	0.63848
GO_cc:go_ikappab_kinase_comp...	GO_cc:go_ikappab_kinase_complex	SET	8	-0.091681	-0.0018853	0.25843	0.63861
Curated_gene_sets:wierenga_s...3	Curated_gene_sets:wierenga_stat5a_targets_group2	SET	53	-0.044773	-0.0023669	0.1262	0.63862
Curated_gene_sets:martin_nfk...1	Curated_gene_sets:martin_nfkb_targets_dn	SET	10	-0.088991	-0.0020458	0.25057	0.63876
Curated_gene_sets:martinez_r...3	Curated_gene_sets:martinez_rb1_targets_dn	SET	508	-0.013008	-0.0021031	0.036624	0.63877
Curated_gene_sets:reactome_n...30	Curated_gene_sets:reactome_negative_regulators_of_ddx58_ifih1_signaling	SET	33	-0.048722	-0.0020335	0.13715	0.6388
GO_bp:go_zymogen_inhibition	GO_bp:go_zymogen_inhibition	SET	10	-0.081303	-0.0018691	0.22869	0.6389
Curated_gene_sets:acevedo_no...2	Curated_gene_sets:acevedo_normal_tissue_adjacent_to_liver_tumor_up	SET	161	-0.022316	-0.0020503	0.062687	0.63907
Curated_gene_sets:kyng_envir...3	Curated_gene_sets:kyng_environmental_stress_response_not_by_4nqo_in_ws	SET	36	-0.04837	-0.0021084	0.13585	0.6391
GO_bp:go_positive_regulation...770	GO_bp:go_positive_regulation_of_striated_muscle_cell_differentiation	SET	57	-0.040206	-0.002204	0.11292	0.6391
Curated_gene_sets:iritani_ma...1	Curated_gene_sets:iritani_mad1_targets_dn	SET	39	-0.04432	-0.0020106	0.12446	0.63912
GO_bp:go_regulation_of_midbr...	GO_bp:go_regulation_of_midbrain_dopaminergic_neuron_differentiation	SET	5	-0.13035	-0.0021193	0.36595	0.63915
Curated_gene_sets:breuhahn_g...	Curated_gene_sets:breuhahn_growth_factor_signaling_in_liver_cancer	SET	23	-0.068145	-0.0023751	0.1913	0.63916
GO_mf:go_nucleobase_binding	GO_mf:go_nucleobase_binding	SET	5	-0.14469	-0.0023524	0.40617	0.63916
Curated_gene_sets:blalock_al...3	Curated_gene_sets:blalock_alzheimers_disease_incipient_up	SET	365	-0.015184	-0.0020891	0.042582	0.6393
Curated_gene_sets:debosscher...	Curated_gene_sets:debosscher_nfkb_targets_repressed_by_glucocorticoids	SET	23	-0.068541	-0.0023889	0.192	0.63945
GO_bp:go_cerebral_cortex_cel...	GO_bp:go_cerebral_cortex_cell_migration	SET	41	-0.04932	-0.002294	0.13814	0.63946
Curated_gene_sets:reactome_d...45	Curated_gene_sets:reactome_digestion_and_absorption	SET	22	-0.066641	-0.0022716	0.18664	0.63947
GO_bp:go_inner_ear_receptor_...2	GO_bp:go_inner_ear_receptor_cell_stereocilium_organization	SET	27	-0.059035	-0.0022291	0.16519	0.63959
GO_mf:go_voltage_gated_calci...4	GO_mf:go_voltage_gated_calcium_channel_activity_involved_in_regulation_of_presynaptic_cytosolic_calcium_levels	SET	7	-0.12187	-0.0023443	0.34094	0.63962
GO_bp:go_transcription_prein...	GO_bp:go_transcription_preinitiation_complex_assembly	SET	40	-0.044976	-0.0020663	0.12567	0.63978
GO_bp:go_spongiotrophoblast_...	GO_bp:go_spongiotrophoblast_layer_development	SET	11	-0.10075	-0.0024291	0.28138	0.63984
GO_bp:go_cell_cell_adhesion_...2	GO_bp:go_cell_cell_adhesion_mediated_by_cadherin	SET	41	-0.048267	-0.002245	0.13481	0.63984
GO_bp:go_positive_regulation...569	GO_bp:go_positive_regulation_of_neurotransmitter_secretion	SET	22	-0.060714	-0.0020696	0.16953	0.63988
GO_bp:go_regulation_of_intra...5	GO_bp:go_regulation_of_intracellular_steroid_hormone_receptor_signaling_pathway	SET	72	-0.03347	-0.0020613	0.093412	0.63994
Curated_gene_sets:reactome_i...74	Curated_gene_sets:reactome_ire1alpha_activates_chaperones	SET	48	-0.03866	-0.0019452	0.10788	0.63996
Curated_gene_sets:reactome_d...24	Curated_gene_sets:reactome_defective_lfng_causes_scdo3	SET	5	-0.13436	-0.0021844	0.37479	0.64001
Curated_gene_sets:le_ski_tar...2	Curated_gene_sets:le_ski_targets_up	SET	17	-0.081933	-0.0024555	0.22849	0.64005
GO_bp:go_central_nervous_sys...5	GO_bp:go_central_nervous_system_neuron_differentiation	SET	173	-0.025222	-0.0024013	0.07026	0.64019
GO_mf:go_interleukin_1_recep...2	GO_mf:go_interleukin_1_receptor_binding	SET	16	-0.084669	-0.0024617	0.23582	0.64021
Curated_gene_sets:hofmann_my...2	Curated_gene_sets:hofmann_myelodysplastic_syndrom_high_risk_up	SET	8	-0.13286	-0.0027321	0.36965	0.64036
GO_bp:go_cell_cell_adhesion_...3	GO_bp:go_cell_cell_adhesion_mediated_by_integrin	SET	16	-0.076787	-0.0022326	0.2136	0.64039
Curated_gene_sets:bild_ctnnb...	Curated_gene_sets:bild_ctnnb1_oncogenic_signature	SET	72	-0.038768	-0.0023876	0.10781	0.64042
GO_bp:go_dna_templated_trans...3	GO_bp:go_dna_templated_transcription_termination	SET	72	-0.032622	-0.0020091	0.090701	0.64045
GO_mf:go_monoamine_transmemb...	GO_mf:go_monoamine_transmembrane_transporter_activity	SET	8	-0.1193	-0.0024533	0.33138	0.64058
GO_bp:go_regulation_of_progr...	GO_bp:go_regulation_of_programmed_necrotic_cell_death	SET	16	-0.070596	-0.0020526	0.19576	0.6408
GO_bp:go_hypothalamus_develo...	GO_bp:go_hypothalamus_development	SET	20	-0.068866	-0.0022384	0.19084	0.6409
GO_bp:go_negative_regulation...184	GO_bp:go_negative_regulation_of_dendrite_development	SET	22	-0.064013	-0.0021821	0.17725	0.641
GO_bp:go_histone_deubiquitin...	GO_bp:go_histone_deubiquitination	SET	21	-0.0592	-0.0019717	0.16377	0.64113
GO_bp:go_positive_regulation...375	GO_bp:go_positive_regulation_of_immunoglobulin_secretion	SET	11	-0.08772	-0.002115	0.24257	0.64118
Curated_gene_sets:reactome_t...29	Curated_gene_sets:reactome_thyroxine_biosynthesis	SET	10	-0.10168	-0.0023375	0.28097	0.64128
GO_bp:go_vascular_smooth_mus...2	GO_bp:go_vascular_smooth_muscle_cell_differentiation	SET	25	-0.065566	-0.0023824	0.18111	0.64133
GO_bp:go_transcription_initi...1	GO_bp:go_transcription_initiation_from_rna_polymerase_i_promoter	SET	35	-0.049579	-0.0021309	0.1369	0.64138
GO_bp:go_chronic_inflammator...	GO_bp:go_chronic_inflammatory_response	SET	17	-0.076086	-0.0022802	0.21001	0.64143
GO_mf:go_high_density_lipopr...	GO_mf:go_high_density_lipoprotein_particle_binding	SET	10	-0.093983	-0.0021606	0.25936	0.64146
Curated_gene_sets:reactome_a...6	Curated_gene_sets:reactome_abc_transporter_disorders	SET	78	-0.031536	-0.0020211	0.08698	0.64153
GO_bp:go_nucleoside_bisphosp...3	GO_bp:go_nucleoside_bisphosphate_metabolic_process	SET	69	-0.037956	-0.0022885	0.10469	0.64153
GO_mf:go_catalytic_activity_...1	GO_mf:go_catalytic_activity_acting_on_a_glycoprotein	SET	20	-0.0741	-0.0024085	0.20431	0.64157
GO_bp:go_growth_involved_in_...1	GO_bp:go_growth_involved_in_heart_morphogenesis	SET	4	-0.16928	-0.0024617	0.46636	0.64169
GO_bp:go_dopaminergic_neuron...1	GO_bp:go_dopaminergic_neuron_axon_guidance	SET	5	-0.12878	-0.0020937	0.35457	0.64177
Curated_gene_sets:kegg_valin...1	Curated_gene_sets:kegg_valine_leucine_and_isoleucine_biosynthesis	SET	10	-0.088916	-0.0020441	0.24449	0.64195
Curated_gene_sets:takeda_tar...8	Curated_gene_sets:takeda_targets_of_nup98_hoxa9_fusion_6hr_up	SET	82	-0.036707	-0.0024119	0.10093	0.64196
GO_bp:go_regulation_of_lipas...	GO_bp:go_regulation_of_lipase_activity	SET	95	-0.031856	-0.0022522	0.087586	0.64196
GO_bp:go_interferon_beta_pro...	GO_bp:go_interferon_beta_production	SET	46	-0.042313	-0.0020843	0.11629	0.64202
GO_bp:go_positive_regulation...675	GO_bp:go_positive_regulation_of_protein_maturation	SET	24	-0.061312	-0.0021828	0.16845	0.64206
GO_bp:go_positive_regulation...513	GO_bp:go_positive_regulation_of_mitophagy	SET	9	-0.10202	-0.0022251	0.2802	0.64211
Curated_gene_sets:hunsberger...	Curated_gene_sets:hunsberger_exercise_regulated_genes	SET	27	-0.063793	-0.0024087	0.17504	0.64223
Curated_gene_sets:reactome_a...59	Curated_gene_sets:reactome_adenylate_cyclase_activating_pathway	SET	10	-0.10566	-0.0024291	0.28988	0.64225
GO_bp:go_asymmetric_stem_cel...	GO_bp:go_asymmetric_stem_cell_division	SET	9	-0.10233	-0.0022318	0.2806	0.64232
GO_bp:go_protein_k29_linked_...1	GO_bp:go_protein_k29_linked_deubiquitination	SET	4	-0.16176	-0.0023524	0.44355	0.64233
GO_bp:go_regulation_of_oxida...1	GO_bp:go_regulation_of_oxidative_phosphorylation	SET	21	-0.061207	-0.0020385	0.16782	0.64234
Curated_gene_sets:acevedo_li...5	Curated_gene_sets:acevedo_liver_cancer_with_h3k9me3_dn	SET	107	-0.030893	-0.0023172	0.084657	0.64241
Curated_gene_sets:reactome_d...14	Curated_gene_sets:reactome_defective_b4galt7_causes_eds_progeroid_type	SET	16	-0.077908	-0.0022652	0.21325	0.64257
GO_bp:go_mesodermal_cell_dif...	GO_bp:go_mesodermal_cell_differentiation	SET	31	-0.055522	-0.0022461	0.15198	0.64257
GO_bp:go_g_protein_coupled_p...1	GO_bp:go_g_protein_coupled_purinergic_nucleotide_receptor_signaling_pathway	SET	10	-0.099802	-0.0022944	0.27307	0.64262
GO_mf:go_g_protein_coupled_n...2	GO_mf:go_g_protein_coupled_nucleotide_receptor_activity	SET	10	-0.099802	-0.0022944	0.27307	0.64262
Curated_gene_sets:reactome_m...75	Curated_gene_sets:reactome_mitotic_prometaphase	SET	189	-0.021757	-0.0021642	0.059528	0.64263
Curated_gene_sets:myllykanga...8	Curated_gene_sets:myllykangas_amplification_hot_spot_22	SET	11	-0.08936	-0.0021545	0.24436	0.6427
GO_bp:go_cochlea_development	GO_bp:go_cochlea_development	SET	48	-0.047535	-0.0023918	0.12986	0.64283
GO_mf:go_oxo_acid_lyase_acti...	GO_mf:go_oxo_acid_lyase_activity	SET	6	-0.11767	-0.0020956	0.32144	0.64284
GO_bp:go_negative_regulation...134	GO_bp:go_negative_regulation_of_cellular_response_to_growth_factor_stimulus	SET	137	-0.027156	-0.002303	0.074083	0.64303
Curated_gene_sets:rutella_re...2	Curated_gene_sets:rutella_response_to_csf2rb_and_il4_up	SET	319	-0.017592	-0.0022655	0.047962	0.64311
Curated_gene_sets:reactome_s...143	Curated_gene_sets:reactome_synthesis_of_16_20_hydroxyeicosatetraenoic_acids_hete	SET	9	-0.11158	-0.0024335	0.30407	0.64317
GO_bp:go_omega_hydroxylase_p...	GO_bp:go_omega_hydroxylase_p450_pathway	SET	9	-0.11158	-0.0024335	0.30407	0.64317
Curated_gene_sets:korkola_yo...2	Curated_gene_sets:korkola_yolk_sac_tumor_up	SET	20	-0.067627	-0.0021981	0.18424	0.64321
GO_bp:go_cd4_positive_alpha_...4	GO_bp:go_cd4_positive_alpha_beta_t_cell_proliferation	SET	8	-0.11089	-0.0022803	0.30195	0.64328
Curated_gene_sets:yamashita_...4	Curated_gene_sets:yamashita_liver_cancer_with_epcam_up	SET	50	-0.042345	-0.0021745	0.11526	0.64333
GO_bp:go_response_to_uv_c	GO_bp:go_response_to_uv_c	SET	15	-0.078223	-0.0022022	0.21286	0.64337
GO_bp:go_ribonucleoside_cata...	GO_bp:go_ribonucleoside_catabolic_process	SET	20	-0.070281	-0.0022844	0.19114	0.64345
Curated_gene_sets:reactome_t...100	Curated_gene_sets:reactome_transport_of_mature_mrnas_derived_from_intronless_transcripts	SET	43	-0.042132	-0.0020068	0.11454	0.6435
GO_cc:go_microbody_membrane	GO_cc:go_microbody_membrane	SET	57	-0.039086	-0.0021426	0.10622	0.64355
GO_bp:go_cleavage_involved_i...	GO_bp:go_cleavage_involved_in_rrna_processing	SET	21	-0.062625	-0.0020857	0.17011	0.64361
GO_mf:go_ligase_activity_for...3	GO_mf:go_ligase_activity_forming_carbon_oxygen_bonds	SET	41	-0.045079	-0.0020967	0.12243	0.64364
Curated_gene_sets:reactome_n...57	Curated_gene_sets:reactome_notch1_intracellular_domain_regulates_transcription	SET	42	-0.046524	-0.0021901	0.12627	0.64373
GO_bp:go_organelle_assembly	GO_bp:go_organelle_assembly	SET	778	-0.010728	-0.0021307	0.029109	0.64376
Curated_gene_sets:galie_tumo...1	Curated_gene_sets:galie_tumor_angiogenesis	SET	8	-0.11361	-0.0023362	0.3082	0.64379
Curated_gene_sets:greenbaum_...2	Curated_gene_sets:greenbaum_e2a_targets_up	SET	30	-0.058083	-0.0023116	0.1573	0.64402
Curated_gene_sets:biocarta_s...5	Curated_gene_sets:biocarta_set_pathway	SET	10	-0.10448	-0.002402	0.28271	0.64415
GO_bp:go_rna_phosphodiester_...2	GO_bp:go_rna_phosphodiester_bond_hydrolysis_endonucleolytic	SET	73	-0.035777	-0.0022185	0.096738	0.64424
Curated_gene_sets:pid_amb2_n...	Curated_gene_sets:pid_amb2_neutrophils_pathway	SET	41	-0.049162	-0.0022866	0.13288	0.6443
Curated_gene_sets:reactome_p...34	Curated_gene_sets:reactome_phospholipase_c_mediated_cascade_fgfr4	SET	14	-0.094565	-0.002572	0.25541	0.6444
GO_bp:go_otic_vesicle_develo...	GO_bp:go_otic_vesicle_development	SET	14	-0.080857	-0.0021992	0.21838	0.6444
GO_mf:go_mitogen_activated_p...3	GO_mf:go_mitogen_activated_protein_kinase_kinase_kinase_binding	SET	18	-0.081377	-0.0025094	0.21973	0.64444
GO_bp:go_entry_into_other_or...	GO_bp:go_entry_into_other_organism_involved_in_symbiotic_interaction	SET	133	-0.027937	-0.0023346	0.075425	0.64445
GO_cc:go_site_of_double_stra...	GO_cc:go_site_of_double_strand_break	SET	55	-0.038283	-0.0020616	0.10334	0.64447
Curated_gene_sets:reactome_p...59	Curated_gene_sets:reactome_plasma_lipoprotein_clearance	SET	32	-0.056465	-0.0023207	0.15241	0.64448
GO_bp:go_positive_regulation...362	GO_bp:go_positive_regulation_of_hormone_secretion	SET	125	-0.02781	-0.0022535	0.07505	0.64451
Curated_gene_sets:phong_tnf_...2	Curated_gene_sets:phong_tnf_response_via_p38_complete	SET	219	-0.021375	-0.0022869	0.057678	0.64453
GO_bp:go_glycosyl_compound_c...	GO_bp:go_glycosyl_compound_catabolic_process	SET	39	-0.047246	-0.0021434	0.12742	0.6446
GO_bp:go_regulation_of_posts...3	GO_bp:go_regulation_of_postsynaptic_density_organization	SET	16	-0.081244	-0.0023622	0.21908	0.64462
GO_bp:go_synaptic_transmissi...2	GO_bp:go_synaptic_transmission_dopaminergic	SET	30	-0.056568	-0.0022513	0.15241	0.64474
GO_cc:go_cul7_ring_ubiquitin...	GO_cc:go_cul7_ring_ubiquitin_ligase_complex	SET	5	-0.1274	-0.0020713	0.34318	0.64477
GO_bp:go_retina_vasculature_...2	GO_bp:go_retina_vasculature_morphogenesis_in_camera_type_eye	SET	10	-0.11101	-0.0025521	0.29894	0.64481
Curated_gene_sets:ruan_respo...4	Curated_gene_sets:ruan_response_to_tnf_up	SET	12	-0.087497	-0.0022034	0.23549	0.64488
Curated_gene_sets:reactome_r...84	Curated_gene_sets:reactome_ret_signaling	SET	42	-0.048848	-0.0022995	0.13145	0.64491
GO_cc:go_nucleolar_part	GO_cc:go_nucleolar_part	SET	174	-0.022247	-0.0021242	0.05982	0.64502
Curated_gene_sets:reactome_r...149	Curated_gene_sets:reactome_runx3_regulates_p14_arf	SET	9	-0.097372	-0.0021237	0.2617	0.64508
GO_bp:go_regulation_of_inner...	GO_bp:go_regulation_of_inner_ear_auditory_receptor_cell_differentiation	SET	8	-0.12368	-0.0025433	0.33239	0.64509
GO_mf:go_transmembrane_recep...2	GO_mf:go_transmembrane_receptor_protein_phosphatase_activity	SET	17	-0.083936	-0.0025155	0.22535	0.64522
Curated_gene_sets:biocarta_b...7	Curated_gene_sets:biocarta_bcellsurvival_pathway	SET	14	-0.087591	-0.0023824	0.23507	0.64528
Curated_gene_sets:lein_pons_...	Curated_gene_sets:lein_pons_markers	SET	83	-0.034046	-0.0022506	0.091309	0.64537
GO_bp:go_cellular_response_t...74	GO_bp:go_cellular_response_to_manganese_ion	SET	14	-0.081782	-0.0022244	0.21925	0.64543
GO_bp:go_arachidonic_acid_se...	GO_bp:go_arachidonic_acid_secretion	SET	33	-0.055813	-0.0023295	0.14953	0.64551
Curated_gene_sets:reactome_m...51	Curated_gene_sets:reactome_methionine_salvage_pathway	SET	6	-0.107	-0.0019056	0.28652	0.64559
GO_cc:go_ciliary_transition_...2	GO_cc:go_ciliary_transition_zone	SET	62	-0.035315	-0.0020188	0.094565	0.64559
GO_bp:go_regulation_of_relax...1	GO_bp:go_regulation_of_relaxation_of_cardiac_muscle	SET	6	-0.14612	-0.0026022	0.391	0.64568
Curated_gene_sets:reactome_c...37	Curated_gene_sets:reactome_cellular_response_to_hypoxia	SET	77	-0.033876	-0.0021572	0.090614	0.64574
GO_bp:go_regulation_of_heart...4	GO_bp:go_regulation_of_heart_rate	SET	92	-0.035404	-0.0024634	0.094704	0.64574
GO_bp:go_motor_learning	GO_bp:go_motor_learning	SET	5	-0.16015	-0.0026037	0.42828	0.64577
GO_bp:go_macroautophagy	GO_bp:go_macroautophagy	SET	277	-0.017954	-0.0021569	0.04801	0.64578
GO_bp:go_positive_regulation...483	GO_bp:go_positive_regulation_of_meiotic_cell_cycle	SET	22	-0.067074	-0.0022864	0.17928	0.64585
GO_bp:go_superoxide_metaboli...	GO_bp:go_superoxide_metabolic_process	SET	60	-0.03957	-0.0022253	0.1057	0.64593
GO_bp:go_nadh_dehydrogenase_...	GO_bp:go_nadh_dehydrogenase_complex_assembly	SET	56	-0.03578	-0.0019442	0.095567	0.64594
GO_bp:go_negative_regulation...323	GO_bp:go_negative_regulation_of_interleukin_12_production	SET	15	-0.087175	-0.0024542	0.23263	0.64607
GO_mf:go_translation_initiat...1	GO_mf:go_translation_initiation_factor_activity	SET	45	-0.042588	-0.002075	0.11361	0.64611
Curated_gene_sets:kegg_phosp...	Curated_gene_sets:kegg_phosphatidylinositol_signaling_system	SET	74	-0.036315	-0.0022672	0.096874	0.64612
GO_bp:go_olfactory_bulb_inte...1	GO_bp:go_olfactory_bulb_interneuron_development	SET	6	-0.13977	-0.0024892	0.37257	0.64622
Curated_gene_sets:ichiba_gra...2	Curated_gene_sets:ichiba_graft_versus_host_disease_35d_up	SET	131	-0.028055	-0.0023269	0.074584	0.6466
GO_mf:go_phosphatidylinosito...3	GO_mf:go_phosphatidylinositol_3_5_bisphosphate_3_phosphatase_activity	SET	2	-0.20663	-0.0021248	0.54886	0.64671
Curated_gene_sets:ono_aml1_t...1	Curated_gene_sets:ono_aml1_targets_dn	SET	41	-0.053931	-0.0025084	0.14323	0.64674
GO_bp:go_positive_regulation...252	GO_bp:go_positive_regulation_of_epidermal_cell_differentiation	SET	22	-0.074173	-0.0025284	0.19698	0.64674
GO_mf:go_histone_acetyltrans...1	GO_mf:go_histone_acetyltransferase_activity_h4_k5_specific_	SET	8	-0.093244	-0.0019174	0.24763	0.64674
Curated_gene_sets:pid_lymph_...	Curated_gene_sets:pid_lymph_angiogenesis_pathway	SET	24	-0.068599	-0.0024422	0.18187	0.64698
GO_bp:go_memory	GO_bp:go_memory	SET	113	-0.03132	-0.0024138	0.082997	0.64705
GO_bp:go_negative_regulation...131	GO_bp:go_negative_regulation_of_cellular_protein_catabolic_process	SET	75	-0.034573	-0.002173	0.091572	0.64712
GO_bp:go_negative_regulation...364	GO_bp:go_negative_regulation_of_leukocyte_degranulation	SET	11	-0.09272	-0.0022356	0.24552	0.64715
Curated_gene_sets:reactome_d...86	Curated_gene_sets:reactome_downstream_signaling_events_of_b_cell_receptor_bcr	SET	82	-0.033651	-0.0022111	0.08899	0.64734
GO_bp:go_negative_regulation...729	GO_bp:go_negative_regulation_of_wnt_signaling_pathway	SET	199	-0.022236	-0.002269	0.05878	0.64739
GO_bp:go_peripheral_nervous_...4	GO_bp:go_peripheral_nervous_system_neuron_differentiation	SET	12	-0.10158	-0.0025581	0.26845	0.64743
GO_bp:go_nodal_signaling_pat...	GO_bp:go_nodal_signaling_pathway	SET	15	-0.086573	-0.0024373	0.22878	0.64744
GO_mf:go_endocytic_adaptor_a...	GO_mf:go_endocytic_adaptor_activity	SET	10	-0.10532	-0.0024213	0.27802	0.64759
GO_bp:go_phosphatidylglycero...1	GO_bp:go_phosphatidylglycerol_acyl_chain_remodeling	SET	18	-0.074385	-0.0022938	0.19625	0.64766
GO_bp:go_insulin_secretion_i...	GO_bp:go_insulin_secretion_involved_in_cellular_response_to_glucose_stimulus	SET	62	-0.039322	-0.0022478	0.10372	0.6477
GO_mf:go_protein_lipid_compl...	GO_mf:go_protein_lipid_complex_binding	SET	28	-0.062408	-0.0023996	0.16431	0.64796
GO_bp:go_anagen	GO_bp:go_anagen	SET	5	-0.14015	-0.0022786	0.36882	0.64803
GO_bp:go_negative_regulation...606	GO_bp:go_negative_regulation_of_secretion	SET	209	-0.022923	-0.0023965	0.060286	0.64811
Curated_gene_sets:biocarta_i...6	Curated_gene_sets:biocarta_il10_pathway	SET	13	-0.089972	-0.0023582	0.23654	0.64816
GO_bp:go_cytoskeleton_depend...1	GO_bp:go_cytoskeleton_dependent_cytokinesis	SET	95	-0.031087	-0.0021978	0.081671	0.64826
Curated_gene_sets:reactome_i...6	Curated_gene_sets:reactome_inactivation_of_cdc42_and_rac1	SET	8	-0.12517	-0.002574	0.32883	0.64827
GO_mf:go_transferase_activit...11	GO_mf:go_transferase_activity_transferring_sulfur_containing_groups	SET	64	-0.041964	-0.0024371	0.11024	0.64827
Curated_gene_sets:schlosser_...5	Curated_gene_sets:schlosser_serum_response_augmented_by_myc	SET	103	-0.027537	-0.0020267	0.072337	0.64828
GO_bp:go_regulation_of_gener...	GO_bp:go_regulation_of_generation_of_precursor_metabolites_and_energy	SET	135	-0.025984	-0.0021876	0.068238	0.64832
Curated_gene_sets:reactome_a...55	Curated_gene_sets:reactome_acyl_chain_remodelling_of_pg	SET	18	-0.075309	-0.0023223	0.19769	0.64838
GO_bp:go_regulation_of_glome...1	GO_bp:go_regulation_of_glomerular_filtration	SET	9	-0.11928	-0.0026016	0.31311	0.64838
GO_bp:go_regulation_of_innat...	GO_bp:go_regulation_of_innate_immune_response	SET	414	-0.015845	-0.0023186	0.041546	0.64854
Curated_gene_sets:valk_aml_w...1	Curated_gene_sets:valk_aml_with_11q23_rearranged	SET	18	-0.073467	-0.0022655	0.19219	0.64886
GO_bp:go_regulation_of_toler...	GO_bp:go_regulation_of_tolerance_induction	SET	15	-0.090426	-0.0025457	0.23651	0.64889
GO_bp:go_positive_regulation...709	GO_bp:go_positive_regulation_of_response_to_dna_damage_stimulus	SET	91	-0.03397	-0.0023508	0.08883	0.64892
GO_bp:go_protein_localizatio...26	GO_bp:go_protein_localization_to_membrane_raft	SET	7	-0.10933	-0.0021031	0.28588	0.64893
GO_mf:go_opioid_receptor_bin...	GO_mf:go_opioid_receptor_binding	SET	8	-0.12927	-0.0026583	0.33799	0.64894
Curated_gene_sets:yamanaka_g...2	Curated_gene_sets:yamanaka_glioblastoma_survival_up	SET	11	-0.08499	-0.0020492	0.22219	0.64896
GO_bp:go_lactation	GO_bp:go_lactation	SET	43	-0.047342	-0.0022549	0.1237	0.64903
Curated_gene_sets:graham_cml...8	Curated_gene_sets:graham_cml_quiescent_vs_normal_dividing_up	SET	55	-0.045146	-0.0024312	0.11789	0.64913
GO_mf:go_translation_regulat...2	GO_mf:go_translation_regulator_activity_nucleic_acid_binding	SET	97	-0.028524	-0.0020376	0.074453	0.64918
GO_cc:go_myosin_complex	GO_cc:go_myosin_complex	SET	64	-0.042606	-0.0024744	0.11115	0.64926
Curated_gene_sets:reactome_r...113	Curated_gene_sets:reactome_rna_polymerase_iii_transcription_initiation_from_type_1_promoter	SET	28	-0.057917	-0.0022269	0.15097	0.64937
GO_bp:go_lateral_mesoderm_de...	GO_bp:go_lateral_mesoderm_development	SET	15	-0.081108	-0.0022834	0.21138	0.6494
GO_bp:go_chemokine_c_c_motif...2	GO_bp:go_chemokine_c_c_motif_ligand_5_production	SET	9	-0.11365	-0.0024788	0.29614	0.64943
Curated_gene_sets:turashvili...7	Curated_gene_sets:turashvili_breast_lobular_carcinoma_vs_ductal_normal_dn	SET	83	-0.03809	-0.0025179	0.099235	0.64945
GO_bp:go_regulation_of_thyro...1	GO_bp:go_regulation_of_thyroid_hormone_generation	SET	5	-0.16925	-0.0027517	0.44079	0.6495
Curated_gene_sets:rankin_ang...1	Curated_gene_sets:rankin_angiogenic_targets_of_vhl_hif2a_dn	SET	8	-0.13009	-0.0026751	0.33868	0.64955
GO_bp:go_histone_h3_s10_phos...	GO_bp:go_histone_h3_s10_phosphorylation	SET	5	-0.1423	-0.0023135	0.37022	0.64964
GO_mf:go_alpha_catenin_bindi...	GO_mf:go_alpha_catenin_binding	SET	10	-0.11566	-0.002659	0.3009	0.64965
Curated_gene_sets:gali_tp53_...2	Curated_gene_sets:gali_tp53_targets_apoptotic_up	SET	8	-0.12524	-0.0025754	0.32562	0.64974
GO_bp:go_non_recombinational...	GO_bp:go_non_recombinational_repair	SET	85	-0.033386	-0.0022333	0.086799	0.64975
GO_bp:go_aggressive_behavior	GO_bp:go_aggressive_behavior	SET	8	-0.13199	-0.0027142	0.34313	0.64975
GO_mf:go_structural_constitu...6	GO_mf:go_structural_constituent_of_nuclear_pore	SET	25	-0.069239	-0.0025158	0.17984	0.64988
Curated_gene_sets:reactome_c...64	Curated_gene_sets:reactome_class_i_peroxisomal_membrane_protein_import	SET	19	-0.073588	-0.0023313	0.19099	0.64999
GO_bp:go_cdc42_protein_signa...	GO_bp:go_cdc42_protein_signal_transduction	SET	12	-0.10825	-0.0027259	0.28086	0.65003
GO_mf:go_hydrolase_activity_...9	GO_mf:go_hydrolase_activity_acting_on_glycosyl_bonds	SET	107	-0.030453	-0.0022842	0.079017	0.65003
GO_bp:go_regulation_of_dna_m...1	GO_bp:go_regulation_of_dna_metabolic_process	SET	266	-0.019297	-0.0022725	0.050009	0.6502
GO_bp:go_adiponectin_activat...	GO_bp:go_adiponectin_activated_signaling_pathway	SET	7	-0.11454	-0.0022033	0.29679	0.65022
GO_bp:go_carbohydrate_deriva...3	GO_bp:go_carbohydrate_derivative_metabolic_process	SET	882	-0.010963	-0.0023117	0.028396	0.65027
GO_bp:go_protein_geranylgera...	GO_bp:go_protein_geranylgeranylation	SET	6	-0.14067	-0.0025053	0.36436	0.65028
GO_bp:go_protein_localizatio...19	GO_bp:go_protein_localization_to_endosome	SET	23	-0.065293	-0.0022757	0.16906	0.65033
Curated_gene_sets:valk_aml_c...7	Curated_gene_sets:valk_aml_cluster_16	SET	25	-0.061632	-0.0022394	0.15952	0.65038
GO_bp:go_negative_regulation...268	GO_bp:go_negative_regulation_of_glucose_import	SET	12	-0.096861	-0.0024392	0.25063	0.65042
Curated_gene_sets:reactome_z...2	Curated_gene_sets:reactome_zinc_efflux_and_compartmentalization_by_the_slc30_family	SET	7	-0.13215	-0.002542	0.34191	0.65044
GO_bp:go_type_i_pneumocyte_d...	GO_bp:go_type_i_pneumocyte_differentiation	SET	5	-0.17358	-0.0028221	0.44908	0.65044
Curated_gene_sets:rahman_tp5...	Curated_gene_sets:rahman_tp53_targets_phosphorylated	SET	21	-0.065239	-0.0021728	0.16876	0.65046
Curated_gene_sets:cairo_pml_...1	Curated_gene_sets:cairo_pml_targets_bound_by_myc_dn	SET	11	-0.098933	-0.0023853	0.25591	0.65047
GO_bp:go_response_to_glucagon	GO_bp:go_response_to_glucagon	SET	34	-0.057972	-0.0024559	0.14991	0.65052
GO_bp:go_regulation_of_dna_d...2	GO_bp:go_regulation_of_dna_damage_response_signal_transduction_by_p53_class_mediator	SET	31	-0.059363	-0.0024015	0.15348	0.65054
Curated_gene_sets:reactome_t...26	Curated_gene_sets:reactome_the_role_of_nef_in_hiv_1_replication_and_disease_pathogenesis	SET	27	-0.05902	-0.0022285	0.15249	0.65064
Curated_gene_sets:parent_mto...1	Curated_gene_sets:parent_mtor_signaling_dn	SET	43	-0.05027	-0.0023944	0.12982	0.6507
GO_mf:go_peptidase_activity	GO_mf:go_peptidase_activity	SET	568	-0.013869	-0.0023673	0.035819	0.6507
Curated_gene_sets:mori_matur...2	Curated_gene_sets:mori_mature_b_lymphocyte_up	SET	84	-0.034576	-0.0022992	0.089264	0.65075
GO_bp:go_negative_regulation...161	GO_bp:go_negative_regulation_of_collagen_biosynthetic_process	SET	10	-0.095658	-0.0021991	0.24668	0.65091
Curated_gene_sets:meissner_n...7	Curated_gene_sets:meissner_npc_icp_with_h3k4me3	SET	18	-0.070975	-0.0021887	0.18299	0.65094
GO_bp:go_erad_pathway	GO_bp:go_erad_pathway	SET	91	-0.030355	-0.0021006	0.078263	0.65094
GO_bp:go_negative_regulation...658	GO_bp:go_negative_regulation_of_t_cell_mediated_immunity	SET	18	-0.081173	-0.0025031	0.20925	0.65096
Curated_gene_sets:honrado_br...	Curated_gene_sets:honrado_breast_cancer_brca1_vs_brca2	SET	18	-0.081101	-0.0025009	0.20903	0.65098
GO_bp:go_cellular_hormone_me...	GO_bp:go_cellular_hormone_metabolic_process	SET	92	-0.035783	-0.0024898	0.09222	0.651
GO_mf:go_aldehyde_lyase_acti...	GO_mf:go_aldehyde_lyase_activity	SET	10	-0.081827	-0.0018812	0.21084	0.65103
GO_cc:go_mitochondrial_envel...	GO_cc:go_mitochondrial_envelope	SET	685	-0.011908	-0.002225	0.030656	0.65115
Curated_gene_sets:ji_respons...2	Curated_gene_sets:ji_response_to_fsh_up	SET	64	-0.040225	-0.0023361	0.10348	0.65126
Curated_gene_sets:stein_esrr...5	Curated_gene_sets:stein_esrra_targets_up	SET	368	-0.016447	-0.0022719	0.042301	0.65129
GO_bp:go_regulation_of_carti...	GO_bp:go_regulation_of_cartilage_development	SET	65	-0.042896	-0.0025106	0.11033	0.65129
GO_bp:go_negative_regulation...15	GO_bp:go_negative_regulation_of_adenylate_cyclase_activating_g_protein_coupled_receptor_signaling_pathway	SET	9	-0.10647	-0.0023221	0.27374	0.65134
GO_cc:go_flemming_body	GO_cc:go_flemming_body	SET	27	-0.065376	-0.0024685	0.16795	0.65146
GO_bp:go_positive_regulation...822	GO_bp:go_positive_regulation_of_transcription_by_rna_polymerase_iii	SET	9	-0.11844	-0.0025832	0.30421	0.65148
GO_bp:go_regulation_of_viral...3	GO_bp:go_regulation_of_viral_induced_cytoplasmic_pattern_recognition_receptor_signaling_pathway	SET	20	-0.067515	-0.0021944	0.1734	0.65149
GO_bp:go_cardiac_ventricle_f...	GO_bp:go_cardiac_ventricle_formation	SET	10	-0.11666	-0.0026819	0.29956	0.65152
GO_bp:go_regulation_of_prote...20	GO_bp:go_regulation_of_protein_glycosylation	SET	13	-0.081061	-0.0021246	0.20809	0.65157
Curated_gene_sets:iglesias_e...1	Curated_gene_sets:iglesias_e2f_targets_dn	SET	12	-0.090094	-0.0022688	0.23125	0.65158
Curated_gene_sets:huper_brea...1	Curated_gene_sets:huper_breast_basal_vs_luminal_dn	SET	55	-0.049341	-0.0026571	0.12664	0.65159
GO_mf:go_sequence_specific_d...1	GO_mf:go_sequence_specific_dna_binding	SET	1052	-0.010684	-0.0024489	0.02742	0.6516
GO_bp:go_neuron_fate_commitm...	GO_bp:go_neuron_fate_commitment	SET	68	-0.045337	-0.0027137	0.11633	0.65163
GO_mf:go_inositol_polyphosph...	GO_mf:go_inositol_polyphosphate_5_phosphatase_activity	SET	4	-0.14764	-0.002147	0.37859	0.65172
GO_bp:go_plasma_membrane_raf...1	GO_bp:go_plasma_membrane_raft_assembly	SET	5	-0.1303	-0.0021184	0.33372	0.65189
Curated_gene_sets:biocarta_i...9	Curated_gene_sets:biocarta_il1r_pathway	SET	29	-0.064652	-0.0025298	0.16552	0.65195
Curated_gene_sets:teramoto_o...5	Curated_gene_sets:teramoto_opn_targets_cluster_6	SET	26	-0.06797	-0.0025185	0.17395	0.652
GO_bp:go_negative_regulation...400	GO_bp:go_negative_regulation_of_mast_cell_activation_involved_in_immune_response	SET	7	-0.12881	-0.0024777	0.32962	0.65201
GO_bp:go_maintenance_of_dna_...1	GO_bp:go_maintenance_of_dna_methylation	SET	5	-0.1374	-0.0022338	0.35152	0.65205
Curated_gene_sets:reactome_p...7	Curated_gene_sets:reactome_p75ntr_regulates_axonogenesis	SET	9	-0.11663	-0.0025438	0.29827	0.65211
GO_bp:go_carbohydrate_transm...	GO_bp:go_carbohydrate_transmembrane_transport	SET	111	-0.032126	-0.002454	0.082148	0.65213
Curated_gene_sets:reactome_f...55	Curated_gene_sets:reactome_fructose_catabolism	SET	5	-0.10487	-0.001705	0.26798	0.65223
GO_bp:go_fructose_catabolic_...	GO_bp:go_fructose_catabolic_process	SET	5	-0.10487	-0.001705	0.26798	0.65223
GO_cc:go_kinetochore	GO_cc:go_kinetochore	SET	124	-0.028224	-0.002278	0.072084	0.6523
Curated_gene_sets:turashvili...10	Curated_gene_sets:turashvili_breast_lobular_carcinoma_vs_lobular_normal_up	SET	91	-0.036808	-0.0025472	0.093982	0.65234
GO_cc:go_neuron_projection_c...	GO_cc:go_neuron_projection_cytoplasm	SET	76	-0.036115	-0.0022849	0.0922	0.65236
GO_bp:go_regulation_of_phosp...5	GO_bp:go_regulation_of_phosphatidylinositol_biosynthetic_process	SET	7	-0.11592	-0.0022299	0.29583	0.65242
Curated_gene_sets:kondo_colo...1	Curated_gene_sets:kondo_colon_cancer_hcp_with_h3k27me1	SET	25	-0.063448	-0.0023054	0.16187	0.65245
Curated_gene_sets:reactome_h...16	Curated_gene_sets:reactome_heparan_sulfate_heparin_hs_gag_metabolism	SET	49	-0.046541	-0.002366	0.11873	0.65246
Curated_gene_sets:wu_alzheim...1	Curated_gene_sets:wu_alzheimer_disease_dn	SET	17	-0.075138	-0.0022518	0.19165	0.65249
GO_cc:go_rna_polymerase_comp...	GO_cc:go_rna_polymerase_complex	SET	100	-0.031481	-0.0022832	0.080191	0.65268
GO_bp:go_cellular_response_t...11	GO_bp:go_cellular_response_to_atp	SET	16	-0.07615	-0.002214	0.19395	0.6527
Curated_gene_sets:ginestier_...4	Curated_gene_sets:ginestier_breast_cancer_znf217_amplified_up	SET	63	-0.039321	-0.0022657	0.10008	0.65279
GO_cc:go_chromosome_centrome...	GO_cc:go_chromosome_centromeric_region	SET	180	-0.023784	-0.0023094	0.060517	0.65284
GO_bp:go_negative_regulation...325	GO_bp:go_negative_regulation_of_interleukin_17_production	SET	12	-0.10006	-0.0025199	0.25418	0.65309
GO_bp:go_positive_regulation...403	GO_bp:go_positive_regulation_of_interleukin_5_production	SET	12	-0.099295	-0.0025005	0.25206	0.65318
GO_bp:go_aldehyde_biosynthet...	GO_bp:go_aldehyde_biosynthetic_process	SET	14	-0.087464	-0.0023789	0.22193	0.65324
GO_cc:go_microtubule_cytoske...	GO_cc:go_microtubule_cytoskeleton	SET	1111	-0.0098367	-0.0023131	0.024927	0.65344
GO_bp:go_mitochondrial_rna_p...	GO_bp:go_mitochondrial_rna_processing	SET	15	-0.077041	-0.0021689	0.19508	0.65355
GO_bp:go_b_cell_lineage_comm...	GO_bp:go_b_cell_lineage_commitment	SET	5	-0.15759	-0.0025621	0.39867	0.65368
GO_bp:go_smooth_muscle_adapt...	GO_bp:go_smooth_muscle_adaptation	SET	4	-0.18108	-0.0026332	0.45781	0.65377
GO_bp:go_muscle_cell_cellula...	GO_bp:go_muscle_cell_cellular_homeostasis	SET	18	-0.073122	-0.0022549	0.18469	0.65391
GO_bp:go_tetrapyrrole_catabo...	GO_bp:go_tetrapyrrole_catabolic_process	SET	6	-0.14326	-0.0025513	0.36184	0.65391
GO_mf:go_pdz_domain_binding	GO_mf:go_pdz_domain_binding	SET	82	-0.038736	-0.0025452	0.097819	0.65395
Curated_gene_sets:chebotaev_...1	Curated_gene_sets:chebotaev_gr_targets_dn	SET	114	-0.032624	-0.0025253	0.08231	0.65408
Curated_gene_sets:zhang_anti...2	Curated_gene_sets:zhang_antiviral_response_to_ribavirin_up	SET	25	-0.068543	-0.0024905	0.17278	0.6542
GO_mf:go_rs_domain_binding	GO_mf:go_rs_domain_binding	SET	5	-0.15422	-0.0025074	0.38866	0.65425
Curated_gene_sets:stoner_eso...1	Curated_gene_sets:stoner_esophageal_carcinogenesis_dn	SET	6	-0.11314	-0.0020149	0.28498	0.65431
GO_bp:go_protein_localizatio...11	GO_bp:go_protein_localization_to_ciliary_membrane	SET	12	-0.08267	-0.0020818	0.20806	0.65444
GO_mf:go_tpr_domain_binding	GO_mf:go_tpr_domain_binding	SET	8	-0.096342	-0.0019811	0.24226	0.65456
GO_cc:go_presynaptic_endocyt...	GO_cc:go_presynaptic_endocytic_zone	SET	8	-0.12969	-0.0026669	0.32604	0.6546
Curated_gene_sets:reactome_n...27	Curated_gene_sets:reactome_negative_regulation_of_tcf_dependent_signaling_by_dvl_interacting_proteins	SET	5	-0.13166	-0.0021406	0.3309	0.65464
GO_bp:go_g1_dna_damage_check...	GO_bp:go_g1_dna_damage_checkpoint	SET	62	-0.04077	-0.0023306	0.10245	0.65467
Curated_gene_sets:mahadevan_...3	Curated_gene_sets:mahadevan_imatinib_resistance_up	SET	17	-0.092779	-0.0027805	0.23284	0.65485
Curated_gene_sets:reactome_s...73	Curated_gene_sets:reactome_signaling_by_notch4	SET	83	-0.0341	-0.0022541	0.08553	0.65494
Curated_gene_sets:amit_delay...	Curated_gene_sets:amit_delayed_early_genes	SET	18	-0.082621	-0.0025478	0.20722	0.65495
GO_bp:go_lytic_vacuole_organ...	GO_bp:go_lytic_vacuole_organization	SET	59	-0.040219	-0.0022429	0.10083	0.655
Curated_gene_sets:reactome_n...53	Curated_gene_sets:reactome_nonsense_mediated_decay_nmd	SET	106	-0.030815	-0.0023006	0.077227	0.65506
GO_bp:go_voluntary_musculosk...	GO_bp:go_voluntary_musculoskeletal_movement	SET	7	-0.11555	-0.0022228	0.28959	0.65506
Curated_gene_sets:fung_il2_s...2	Curated_gene_sets:fung_il2_signaling_2	SET	11	-0.12202	-0.0029419	0.30548	0.65521
GO_bp:go_fatty_acid_derivati...4	GO_bp:go_fatty_acid_derivative_transport	SET	48	-0.05124	-0.0025782	0.12825	0.65525
GO_bp:go_toll_signaling_path...	GO_bp:go_toll_signaling_pathway	SET	6	-0.14589	-0.0025982	0.36511	0.65526
GO_bp:go_protein_localizatio...6	GO_bp:go_protein_localization_to_cell_surface	SET	58	-0.043461	-0.0024032	0.10876	0.65527
Curated_gene_sets:zhong_resp...2	Curated_gene_sets:zhong_response_to_azacitidine_and_tsa_up	SET	157	-0.025492	-0.002313	0.063755	0.65536
Curated_gene_sets:purbey_tar...1	Curated_gene_sets:purbey_targets_of_ctbp1_and_satb1_dn	SET	156	-0.026228	-0.0023723	0.065551	0.65546
GO_bp:go_positive_regulation...44	GO_bp:go_positive_regulation_of_aspartic_type_peptidase_activity	SET	9	-0.1339	-0.0029203	0.33438	0.65558
Curated_gene_sets:calvet_iri...3	Curated_gene_sets:calvet_irinotecan_sensitive_vs_reverted_up	SET	5	-0.16083	-0.0026148	0.40114	0.65576
GO_bp:go_lens_development_in...	GO_bp:go_lens_development_in_camera_type_eye	SET	70	-0.041517	-0.0025212	0.10355	0.65576
GO_mf:go_endonuclease_activi...3	GO_mf:go_endonuclease_activity_active_with_either_ribo_or_deoxyribonucleic_acids_and_producing_5_phosphomonoesters	SET	38	-0.052472	-0.0023498	0.13083	0.65582
Curated_gene_sets:ferrando_t...3	Curated_gene_sets:ferrando_tal1_neighbors	SET	16	-0.081862	-0.0023801	0.20408	0.65583
GO_bp:go_protein_quality_con...	GO_bp:go_protein_quality_control_for_misfolded_or_incompletely_synthesized_proteins	SET	25	-0.05778	-0.0020995	0.14403	0.65585
Curated_gene_sets:reactome_r...61	Curated_gene_sets:reactome_regulation_of_tlr_by_endogenous_ligand	SET	19	-0.085297	-0.0027023	0.21261	0.65586
Curated_gene_sets:kurozumi_r...1	Curated_gene_sets:kurozumi_response_to_oncocytic_virus	SET	39	-0.059102	-0.0026812	0.14724	0.65593
Curated_gene_sets:park_hsc_v...2	Curated_gene_sets:park_hsc_vs_multipotent_progenitors_up	SET	15	-0.085669	-0.0024118	0.21339	0.65596
GO_bp:go_spermatogenesis_exc...	GO_bp:go_spermatogenesis_exchange_of_chromosomal_proteins	SET	8	-0.11996	-0.0024668	0.29874	0.65599
Curated_gene_sets:basso_cd40...2	Curated_gene_sets:basso_cd40_signaling_up	SET	100	-0.034998	-0.0025383	0.087152	0.656
Curated_gene_sets:reactome_c...39	Curated_gene_sets:reactome_cellular_responses_to_stress	SET	413	-0.015993	-0.0023375	0.039826	0.656
Curated_gene_sets:pedersen_m...5	Curated_gene_sets:pedersen_metastasis_by_erbb2_isoform_6	SET	28	-0.067983	-0.002614	0.16928	0.65601
Curated_gene_sets:reactome_s...134	Curated_gene_sets:reactome_sumoylation_of_transcription_cofactors	SET	43	-0.048475	-0.0023089	0.12062	0.65611
GO_bp:go_rna_guanine_n7_meth...	GO_bp:go_rna_guanine_n7_methylation	SET	6	-0.12643	-0.0022516	0.31449	0.65616
GO_bp:go_maturation_of_ssu_r...1	GO_bp:go_maturation_of_ssu_rrna	SET	43	-0.046707	-0.0022247	0.11617	0.65618
Curated_gene_sets:ivanova_he...4	Curated_gene_sets:ivanova_hematopoiesis_mature_cell	SET	275	-0.020574	-0.0024629	0.05113	0.6563
Curated_gene_sets:zwang_clas...2	Curated_gene_sets:zwang_class_2_transiently_induced_by_egf	SET	50	-0.049786	-0.0025566	0.1237	0.65633
GO_bp:go_dorsal_ventral_patt...	GO_bp:go_dorsal_ventral_pattern_formation	SET	87	-0.037969	-0.0025694	0.09425	0.65647
Curated_gene_sets:schuetz_br...2	Curated_gene_sets:schuetz_breast_cancer_ductal_invasive_up	SET	332	-0.01989	-0.0026122	0.049368	0.65648
Curated_gene_sets:iizuka_liv...1	Curated_gene_sets:iizuka_liver_cancer_early_recurrence	SET	11	-0.10664	-0.0025711	0.26463	0.65651
GO_bp:go_animal_organ_matura...	GO_bp:go_animal_organ_maturation	SET	24	-0.069834	-0.0024862	0.17319	0.6566
GO_bp:go_actin_nucleation	GO_bp:go_actin_nucleation	SET	47	-0.046149	-0.0022978	0.11439	0.65668
GO_cc:go_chaperonin_containi...	GO_cc:go_chaperonin_containing_t_complex	SET	10	-0.090302	-0.002076	0.22375	0.65674
Curated_gene_sets:reactome_a...121	Curated_gene_sets:reactome_axon_guidance	SET	530	-0.015095	-0.0024914	0.037362	0.6569
Curated_gene_sets:graham_cml...3	Curated_gene_sets:graham_cml_dividing_vs_normal_quiescent_dn	SET	84	-0.037323	-0.0024819	0.092334	0.65697
Curated_gene_sets:reactome_f...16	Curated_gene_sets:reactome_fertilization	SET	26	-0.067057	-0.0024847	0.16583	0.65703
GO_cc:go_small_subunit_proce...	GO_cc:go_small_subunit_processome	SET	36	-0.047104	-0.0020532	0.11647	0.65705
Curated_gene_sets:pid_hdac_c...1	Curated_gene_sets:pid_hdac_classi_pathway	SET	59	-0.04091	-0.0022815	0.1011	0.65712
Curated_gene_sets:reactome_p...47	Curated_gene_sets:reactome_pi_3k_cascade:fgfr2	SET	22	-0.077017	-0.0026254	0.19033	0.65713
GO_bp:go_mitochondrial_respi...3	GO_bp:go_mitochondrial_respiratory_chain_complex_iv_assembly	SET	20	-0.065398	-0.0021256	0.16151	0.65722
Curated_gene_sets:bild_src_o...	Curated_gene_sets:bild_src_oncogenic_signature	SET	58	-0.045006	-0.0024886	0.11114	0.65724
GO_bp:go_actin_cortical_patc...	GO_bp:go_actin_cortical_patch_localization	SET	6	-0.14037	-0.0024998	0.34636	0.65735
GO_cc:go_myofilament	GO_cc:go_myofilament	SET	31	-0.060726	-0.0024567	0.1498	0.6574
GO_cc:go_mitochondrial_alpha...	GO_cc:go_mitochondrial_alpha_ketoglutarate_dehydrogenase_complex	SET	5	-0.15251	-0.0024795	0.37578	0.65757
GO_bp:go_response_to_dexamet...	GO_bp:go_response_to_dexamethasone	SET	42	-0.054363	-0.0025591	0.13394	0.65758
GO_bp:go_polyol_biosynthetic...	GO_bp:go_polyol_biosynthetic_process	SET	76	-0.038868	-0.0024591	0.095736	0.65762
GO_cc:go_manchette	GO_cc:go_manchette	SET	7	-0.12711	-0.0024451	0.31279	0.65777
Curated_gene_sets:reactome_b...22	Curated_gene_sets:reactome_biosynthesis_of_epa_derived_spms	SET	6	-0.15774	-0.0028093	0.38793	0.65786
GO_bp:go_neuron_maturation	GO_bp:go_neuron_maturation	SET	45	-0.053294	-0.0025966	0.13097	0.65796
GO_bp:go_positive_regulation...260	GO_bp:go_positive_regulation_of_epithelial_cell_proliferation_involved_in_lung_morphogenesis	SET	5	-0.17264	-0.0028068	0.42428	0.65796
Curated_gene_sets:ishida_tar...	Curated_gene_sets:ishida_targets_of_syt_ssx_fusions	SET	6	-0.14155	-0.0025208	0.34781	0.65798
Curated_gene_sets:cheok_resp...4	Curated_gene_sets:cheok_response_to_mercaptopurine_and_hd_mtx_up	SET	5	-0.12853	-0.0020897	0.31574	0.65803
GO_bp:go_nad_biosynthesis_vi...	GO_bp:go_nad_biosynthesis_via_nicotinamide_riboside_salvage_pathway	SET	15	-0.088135	-0.0024812	0.21649	0.65803
Curated_gene_sets:riggins_ta...2	Curated_gene_sets:riggins_tamoxifen_resistance_up	SET	55	-0.048015	-0.0025857	0.1179	0.65809
GO_mf:go_protein_deacetylase...	GO_mf:go_protein_deacetylase_activity	SET	26	-0.063061	-0.0023366	0.15482	0.65811
Curated_gene_sets:eppert_ce_...	Curated_gene_sets:eppert_ce_hsc_lsc	SET	38	-0.058776	-0.0026321	0.14428	0.65813
GO_mf:go_atp_dependent_micro...1	GO_mf:go_atp_dependent_microtubule_motor_activity	SET	43	-0.051934	-0.0024736	0.12745	0.65817
Curated_gene_sets:pid_il12_2...	Curated_gene_sets:pid_il12_2pathway	SET	62	-0.046758	-0.0026729	0.1147	0.65823
GO_bp:go_craniofacial_suture...	GO_bp:go_craniofacial_suture_morphogenesis	SET	18	-0.080768	-0.0024906	0.19809	0.65827
GO_bp:go_positive_regulation...771	GO_bp:go_positive_regulation_of_striated_muscle_contraction	SET	13	-0.090799	-0.0023798	0.2225	0.65839
GO_mf:go_active_transmembran...	GO_mf:go_active_transmembrane_transporter_activity	SET	339	-0.0188	-0.0024945	0.046018	0.65856
GO_bp:go_regulation_of_nitri...1	GO_bp:go_regulation_of_nitric_oxide_mediated_signal_transduction	SET	10	-0.12143	-0.0027917	0.29712	0.65862
GO_mf:go_receptor_signaling_...	GO_mf:go_receptor_signaling_complex_scaffold_activity	SET	23	-0.076246	-0.0026574	0.18651	0.65865
GO_bp:go_cellular_carbohydra...3	GO_bp:go_cellular_carbohydrate_metabolic_process	SET	242	-0.022192	-0.0024943	0.054269	0.6587
GO_mf:go_oxidoreductase_acti...17	GO_mf:go_oxidoreductase_activity_acting_on_paired_donors_with_incorporation_or_reduction_of_molecular_oxygen_reduced_ascorbate_as_one_donor_and_incorporation_of_one_atom_of_oxygen	SET	4	-0.19253	-0.0027999	0.47085	0.6587
GO_bp:go_trophectodermal_cel...	GO_bp:go_trophectodermal_cell_differentiation	SET	15	-0.090725	-0.0025541	0.22185	0.65871
GO_cc:go_mitochondrial_outer...	GO_cc:go_mitochondrial_outer_membrane_translocase_complex	SET	10	-0.092223	-0.0021201	0.22544	0.65875
GO_mf:go_ras_guanyl_nucleoti...	GO_mf:go_ras_guanyl_nucleotide_exchange_factor_activity	SET	130	-0.029897	-0.0024703	0.073083	0.65876
GO_bp:go_adenylate_cyclase_a...1	GO_bp:go_adenylate_cyclase_activating_adrenergic_receptor_signaling_pathway_involved_in_heart_process	SET	7	-0.13936	-0.0026807	0.34063	0.65877
GO_bp:go_dedifferentiation	GO_bp:go_dedifferentiation	SET	8	-0.14075	-0.0028943	0.34395	0.65881
GO_bp:go_wnt_signaling_pathw...1	GO_bp:go_wnt_signaling_pathway_calcium_modulating_pathway	SET	38	-0.060685	-0.0027176	0.14828	0.65882
Curated_gene_sets:verrecchia...5	Curated_gene_sets:verrecchia_response_to_tgfb1_c3	SET	14	-0.098757	-0.0026861	0.24124	0.65886
Curated_gene_sets:reactome_p...102	Curated_gene_sets:reactome_protein_methylation	SET	17	-0.076963	-0.0023065	0.188	0.65887
Curated_gene_sets:rutella_re...4	Curated_gene_sets:rutella_response_to_hgf_up	SET	400	-0.017802	-0.0025615	0.043455	0.65897
Curated_gene_sets:reactome_e...2	Curated_gene_sets:reactome_e2f_mediated_regulation_of_dna_replication	SET	20	-0.070839	-0.0023025	0.17278	0.65909
GO_mf:go_beta_glucosidase_ac...	GO_mf:go_beta_glucosidase_activity	SET	5	-0.12767	-0.0020757	0.31141	0.65909
GO_bp:go_regulation_of_urine...	GO_bp:go_regulation_of_urine_volume	SET	20	-0.078552	-0.0025532	0.19131	0.65932
Curated_gene_sets:beier_glio...2	Curated_gene_sets:beier_glioma_stem_cell_up	SET	37	-0.059351	-0.0026227	0.1445	0.65937
GO_bp:go_regulation_of_rhodo...	GO_bp:go_regulation_of_rhodopsin_mediated_signaling_pathway	SET	23	-0.064258	-0.0022396	0.15637	0.65944
GO_bp:go_signal_transduction...2	GO_bp:go_signal_transduction_by_protein_phosphorylation	SET	888	-0.012029	-0.0025448	0.029273	0.65944
Curated_gene_sets:reactome_h...4	Curated_gene_sets:reactome_hdl_clearance	SET	4	-0.19077	-0.0027742	0.46397	0.65953
GO_bp:go_notch_signaling_pat...	GO_bp:go_notch_signaling_pathway	SET	184	-0.026604	-0.0026114	0.064674	0.65959
GO_bp:go_protein_import_into...1	GO_bp:go_protein_import_into_mitochondrial_matrix	SET	17	-0.074188	-0.0022233	0.18023	0.65969
GO_bp:go_dna_ligation_involv...	GO_bp:go_dna_ligation_involved_in_dna_repair	SET	9	-0.11968	-0.0026102	0.29073	0.6597
GO_bp:go_chorionic_trophobla...	GO_bp:go_chorionic_trophoblast_cell_differentiation	SET	5	-0.1717	-0.0027915	0.41701	0.65973
GO_mf:go_gamma_aminobutyric_...	GO_mf:go_gamma_aminobutyric_acid_transmembrane_transporter_activity	SET	5	-0.17953	-0.0029189	0.43596	0.65976
GO_mf:go_heparan_sulfate_sul...	GO_mf:go_heparan_sulfate_sulfotransferase_activity	SET	14	-0.097825	-0.0026607	0.23753	0.65977
Curated_gene_sets:kegg_limon...	Curated_gene_sets:kegg_limonene_and_pinene_degradation	SET	10	-0.1007	-0.0023151	0.24443	0.65982
GO_bp:go_autophagosome_matur...	GO_bp:go_autophagosome_maturation	SET	35	-0.053872	-0.0023155	0.13066	0.65994
GO_bp:go_positive_regulation...821	GO_bp:go_positive_regulation_of_transcription_by_rna_polymerase_ii	SET	1127	-0.010822	-0.0025619	0.026233	0.66002
GO_bp:go_negative_regulation...348	GO_bp:go_negative_regulation_of_intrinsic_apoptotic_signaling_pathway_in_response_to_osmotic_stress	SET	5	-0.14535	-0.002363	0.35221	0.66007
Curated_gene_sets:ito_pttg1_...2	Curated_gene_sets:ito_pttg1_targets_up	SET	11	-0.098576	-0.0023768	0.23881	0.66011
GO_bp:go_platelet_derived_gr...2	GO_bp:go_platelet_derived_growth_factor_receptor_beta_signaling_pathway	SET	14	-0.1045	-0.0028423	0.2528	0.66033
Curated_gene_sets:reichert_g...	Curated_gene_sets:reichert_g1s_regulators_as_pi3k_targets	SET	8	-0.10624	-0.0021847	0.25695	0.66037
GO_cc:go_neuron_spine	GO_cc:go_neuron_spine	SET	154	-0.029151	-0.0026199	0.070484	0.66041
GO_bp:go_protein_localizatio...21	GO_bp:go_protein_localization_to_golgi_apparatus	SET	27	-0.063231	-0.0023875	0.1528	0.66049
Curated_gene_sets:nikolsky_b...17	Curated_gene_sets:nikolsky_breast_cancer_20p13_amplicon	SET	8	-0.16906	-0.0034764	0.4085	0.6605
GO_bp:go_morphogenesis_of_an...3	GO_bp:go_morphogenesis_of_an_epithelial_fold	SET	24	-0.07481	-0.0026634	0.18072	0.66055
GO_cc:go_exocytic_vesicle	GO_cc:go_exocytic_vesicle	SET	201	-0.024179	-0.0024795	0.058376	0.66063
Curated_gene_sets:reactome_r...37	Curated_gene_sets:reactome_regulation_of_hsf1_mediated_heat_shock_response	SET	80	-0.035295	-0.0022908	0.085174	0.6607
GO_cc:go_collagen_type_iv_tr...	GO_cc:go_collagen_type_iv_trimer	SET	4	-0.20379	-0.0029635	0.49174	0.66071
Curated_gene_sets:biocarta_r...4	Curated_gene_sets:biocarta_raccycd_pathway	SET	25	-0.066605	-0.0024201	0.16054	0.66088
Curated_gene_sets:jechlinger...1	Curated_gene_sets:jechlinger_epithelial_to_mesenchymal_transition_dn	SET	59	-0.049729	-0.0027733	0.11977	0.661
Curated_gene_sets:sheth_live...4	Curated_gene_sets:sheth_liver_cancer_vs_txnip_loss_pam4	SET	266	-0.021545	-0.0025372	0.051841	0.66115
GO_bp:go_schwann_cell_differ...	GO_bp:go_schwann_cell_differentiation	SET	35	-0.058479	-0.0025135	0.1407	0.66116
Curated_gene_sets:kegg_t_cel...	Curated_gene_sets:kegg_t_cell_receptor_signaling_pathway	SET	104	-0.036191	-0.0026765	0.087063	0.66118
GO_bp:go_cellular_response_t...81	GO_bp:go_cellular_response_to_nitrogen_compound	SET	599	-0.014566	-0.002551	0.035041	0.66118
GO_bp:go_g_protein_coupled_r...2	GO_bp:go_g_protein_coupled_receptor_signaling_pathway	SET	1225	-0.011666	-0.0028714	0.028015	0.66145
Curated_gene_sets:reactome_t...123	Curated_gene_sets:reactome_type_i_hemidesmosome_assembly	SET	11	-0.11794	-0.0028436	0.28319	0.66146
Curated_gene_sets:pid_tcptp_...	Curated_gene_sets:pid_tcptp_pathway	SET	43	-0.055467	-0.0026419	0.13313	0.66153
GO_bp:go_hepatic_stellate_ce...	GO_bp:go_hepatic_stellate_cell_activation	SET	7	-0.11612	-0.0022336	0.27851	0.66163
Curated_gene_sets:kegg_pyruv...	Curated_gene_sets:kegg_pyruvate_metabolism	SET	39	-0.056299	-0.002554	0.13502	0.66165
GO_bp:go_response_to_endogen...	GO_bp:go_response_to_endogenous_stimulus	SET	1540	-0.0094024	-0.0025716	0.022545	0.66167
Curated_gene_sets:frederick_...	Curated_gene_sets:frederick_prkci_targets	SET	10	-0.11754	-0.0027023	0.28179	0.66171
GO_bp:go_dopamine_catabolic_...	GO_bp:go_dopamine_catabolic_process	SET	4	-0.1986	-0.0028881	0.47578	0.66181
GO_cc:go_alpha_dna_polymeras...	GO_cc:go_alpha_dna_polymerase_primase_complex	SET	4	-0.13784	-0.0020045	0.33021	0.66182
GO_bp:go_peptide_secretion	GO_bp:go_peptide_secretion	SET	565	-0.015244	-0.0025952	0.0365	0.66189
GO_bp:go_regulation_of_prote...9	GO_bp:go_regulation_of_protein_catabolic_process_in_the_vacuole	SET	9	-0.10963	-0.0023911	0.26246	0.66192
GO_bp:go_negative_regulation...445	GO_bp:go_negative_regulation_of_muscle_hypertrophy	SET	26	-0.077705	-0.0028793	0.18585	0.66206
Curated_gene_sets:kayo_aging...1	Curated_gene_sets:kayo_aging_muscle_dn	SET	119	-0.03114	-0.0024624	0.074452	0.66212
GO_mf:go_fatty_acid_transmem...	GO_mf:go_fatty_acid_transmembrane_transporter_activity	SET	7	-0.13664	-0.0026284	0.32668	0.66212
Curated_gene_sets:burton_adi...3	Curated_gene_sets:burton_adipogenesis_11	SET	44	-0.056792	-0.0027362	0.13573	0.66217
Curated_gene_sets:schaeffer_...13	Curated_gene_sets:schaeffer_prostate_development_and_cancer_box4_up	SET	11	-0.11566	-0.0027887	0.27635	0.66222
GO_mf:go_acid_thiol_ligase_a...	GO_mf:go_acid_thiol_ligase_activity	SET	29	-0.063717	-0.0024933	0.15223	0.66223
Curated_gene_sets:khetchoumi...1	Curated_gene_sets:khetchoumian_trim24_targets_dn	SET	7	-0.14047	-0.0027021	0.33556	0.66225
GO_bp:go_hepaticobiliary_sys...	GO_bp:go_hepaticobiliary_system_development	SET	135	-0.029933	-0.00252	0.071475	0.66231
GO_mf:go_peroxiredoxin_activ...	GO_mf:go_peroxiredoxin_activity	SET	7	-0.098177	-0.0018885	0.23423	0.66244
Curated_gene_sets:sato_silen...2	Curated_gene_sets:sato_silenced_by_methylation_in_pancreatic_cancer_1	SET	382	-0.018433	-0.0025932	0.043966	0.66248
GO_mf:go_guanyl_nucleotide_e...	GO_mf:go_guanyl_nucleotide_exchange_factor_activity	SET	203	-0.024064	-0.0024798	0.057389	0.6625
Curated_gene_sets:kim_bipola...1	Curated_gene_sets:kim_bipolar_disorder_oligodendrocyte_density_corr_dn	SET	84	-0.037868	-0.0025182	0.090288	0.66254
Curated_gene_sets:vantveer_b...4	Curated_gene_sets:vantveer_breast_cancer_esr1_up	SET	200	-0.025547	-0.0026132	0.060904	0.66256
GO_bp:go_protein_poly_adp_ri...	GO_bp:go_protein_poly_adp_ribosylation	SET	7	-0.10974	-0.0021109	0.26157	0.66258
GO_bp:go_virion_attachment_t...	GO_bp:go_virion_attachment_to_host_cell	SET	9	-0.13007	-0.0028368	0.31002	0.66259
Curated_gene_sets:mayburd_re...2	Curated_gene_sets:mayburd_response_to_l663536_up	SET	25	-0.06913	-0.0025118	0.16474	0.66262
GO_cc:go_large_ribosomal_sub...	GO_cc:go_large_ribosomal_subunit	SET	113	-0.030152	-0.0023238	0.071854	0.66262
GO_bp:go_cell_migration_invo...4	GO_bp:go_cell_migration_involved_in_sprouting_angiogenesis	SET	53	-0.051988	-0.0027484	0.12385	0.66267
Curated_gene_sets:burton_adi...5	Curated_gene_sets:burton_adipogenesis_2	SET	64	-0.045299	-0.0026308	0.10786	0.66275
GO_bp:go_positive_regulation...612	GO_bp:go_positive_regulation_of_peptidase_activity	SET	177	-0.026207	-0.0025235	0.062377	0.66281
GO_bp:go_regulation_of_mesod...1	GO_bp:go_regulation_of_mesoderm_development	SET	16	-0.089575	-0.0026044	0.21299	0.66295
GO_bp:go_replication_fork_ar...	GO_bp:go_replication_fork_arrest	SET	5	-0.17925	-0.0029142	0.42615	0.66298
Curated_gene_sets:sesto_resp...4	Curated_gene_sets:sesto_response_to_uv_c3	SET	20	-0.07151	-0.0023243	0.1699	0.66308
GO_cc:go_smn_sm_protein_comp...	GO_cc:go_smn_sm_protein_complex	SET	15	-0.081171	-0.0022852	0.19276	0.66316
Curated_gene_sets:biocarta_s...17	Curated_gene_sets:biocarta_stress_pathway	SET	22	-0.077246	-0.0026332	0.18342	0.66317
GO_bp:go_eye_photoreceptor_c...2	GO_bp:go_eye_photoreceptor_cell_differentiation	SET	45	-0.057637	-0.0028082	0.13679	0.66325
GO_bp:go_microtubule_depolym...	GO_bp:go_microtubule_depolymerization	SET	40	-0.051985	-0.0023883	0.12337	0.66326
GO_mf:go_immunoglobulin_bind...	GO_mf:go_immunoglobulin_binding	SET	22	-0.077711	-0.002649	0.1844	0.66328
GO_bp:go_regulation_of_store...1	GO_bp:go_regulation_of_store_operated_calcium_channel_activity	SET	8	-0.12704	-0.0026124	0.30141	0.6633
GO_bp:go_intrinsic_apoptotic...5	GO_bp:go_intrinsic_apoptotic_signaling_pathway_in_response_to_endoplasmic_reticulum_stress	SET	58	-0.04415	-0.0024413	0.1047	0.66337
GO_bp:go_retrograde_trans_sy...2	GO_bp:go_retrograde_trans_synaptic_signaling_by_lipid	SET	5	-0.17819	-0.002897	0.42234	0.66345
GO_mf:go_nad_p_plus_protein_...	GO_mf:go_nad_p_plus_protein_arginine_adp_ribosyltransferase_activity	SET	5	-0.17507	-0.0028463	0.41493	0.66345
GO_bp:go_meiotic_chromosome_...3	GO_bp:go_meiotic_chromosome_separation	SET	24	-0.072171	-0.0025694	0.17093	0.66357
Curated_gene_sets:biocarta_u...	Curated_gene_sets:biocarta_ucalpain_pathway	SET	14	-0.10564	-0.0028734	0.25017	0.66359
GO_bp:go_asymmetric_neurobla...	GO_bp:go_asymmetric_neuroblast_division	SET	5	-0.14608	-0.0023751	0.34587	0.66362
Curated_gene_sets:warters_re...	Curated_gene_sets:warters_response_to_ir_skin	SET	75	-0.040006	-0.0025144	0.094694	0.66366
Curated_gene_sets:reactome_a...30	Curated_gene_sets:reactome_activation_of_gene_expression_by_srebf_srebp	SET	41	-0.052124	-0.0024244	0.12331	0.66374
GO_bp:go_regulation_of_immun...4	GO_bp:go_regulation_of_immunoglobulin_production	SET	62	-0.045251	-0.0025868	0.10705	0.66374
GO_mf:go_catalytic_activity_...2	GO_mf:go_catalytic_activity_acting_on_a_rrna	SET	21	-0.073414	-0.0024451	0.17367	0.66375
GO_bp:go_cellular_response_t...89	GO_bp:go_cellular_response_to_oxygen_containing_compound	SET	1057	-0.011373	-0.0026125	0.026874	0.66392
GO_bp:go_response_to_toxic_s...	GO_bp:go_response_to_toxic_substance	SET	484	-0.016513	-0.0026078	0.039016	0.66394
GO_mf:go_chloride_channel_ac...	GO_mf:go_chloride_channel_activity	SET	63	-0.047505	-0.0027373	0.1122	0.66399
Curated_gene_sets:biocarta_c...10	Curated_gene_sets:biocarta_ccr5_pathway	SET	17	-0.094989	-0.0028467	0.22403	0.66422
Curated_gene_sets:reactome_p...89	Curated_gene_sets:reactome_processing_of_dna_double_strand_break_ends	SET	88	-0.034994	-0.0023816	0.08249	0.66429
Curated_gene_sets:burton_adi...7	Curated_gene_sets:burton_adipogenesis_4	SET	43	-0.056261	-0.0026797	0.13247	0.66447
GO_mf:go_transmembrane_recep...3	GO_mf:go_transmembrane_receptor_protein_serine_threonine_kinase_activity	SET	17	-0.095596	-0.0028649	0.22508	0.66448
Curated_gene_sets:wong_mitoc...	Curated_gene_sets:wong_mitochondria_gene_module	SET	211	-0.022605	-0.0023744	0.0532	0.66454
Curated_gene_sets:zhan_early...2	Curated_gene_sets:zhan_early_differentiation_genes_up	SET	6	-0.14977	-0.0026674	0.35236	0.6646
GO_cc:go_protein_phosphatase...1	GO_cc:go_protein_phosphatase_type_1_complex	SET	10	-0.12947	-0.0029765	0.30444	0.66468
GO_cc:go_intrinsic_component...17	GO_cc:go_intrinsic_component_of_the_cytoplasmic_side_of_the_plasma_membrane	SET	7	-0.14868	-0.0028599	0.34943	0.66476
Curated_gene_sets:kegg_color...	Curated_gene_sets:kegg_colorectal_cancer	SET	62	-0.048613	-0.002779	0.11415	0.6649
GO_cc:go_paranode_region_of_...	GO_cc:go_paranode_region_of_axon	SET	12	-0.098831	-0.0024888	0.23205	0.66491
Curated_gene_sets:reactome_d...48	Curated_gene_sets:reactome_disassembly_of_the_destruction_complex_and_recruitment_of_axin_to_the_membrane	SET	30	-0.062412	-0.0024838	0.14652	0.66493
Curated_gene_sets:chow_rassf...2	Curated_gene_sets:chow_rassf1_targets_up	SET	23	-0.066095	-0.0023036	0.15515	0.66495
GO_cc:go_secretory_granule_m...	GO_cc:go_secretory_granule_membrane	SET	285	-0.021398	-0.002607	0.050217	0.66499
GO_bp:go_regulation_of_anima...2	GO_bp:go_regulation_of_animal_organ_morphogenesis	SET	242	-0.02361	-0.0026536	0.055364	0.6651
Curated_gene_sets:magrangeas...4	Curated_gene_sets:magrangeas_multiple_myeloma_igll_vs_iglk_up	SET	38	-0.057436	-0.002572	0.13461	0.66519
GO_bp:go_negative_regulation...370	GO_bp:go_negative_regulation_of_lipid_biosynthetic_process	SET	46	-0.052306	-0.0025766	0.12258	0.6652
Curated_gene_sets:reactome_a...60	Curated_gene_sets:reactome_adenylate_cyclase_inhibitory_pathway	SET	14	-0.099739	-0.0027128	0.23364	0.66527
Curated_gene_sets:reactome_h...33	Curated_gene_sets:reactome_hsp90_chaperone_cycle_for_steroid_hormone_receptors_shr	SET	53	-0.046221	-0.0024435	0.10823	0.66533
GO_bp:go_indole_containing_c...3	GO_bp:go_indole_containing_compound_metabolic_process	SET	19	-0.086869	-0.0027521	0.20307	0.6656
GO_bp:go_protein_localizatio...13	GO_bp:go_protein_localization_to_cilium	SET	49	-0.046597	-0.0023689	0.1089	0.66563
Curated_gene_sets:reactome_h...31	Curated_gene_sets:reactome_hsf1_activation	SET	28	-0.063448	-0.0024396	0.14805	0.66588
GO_mf:go_bmp_binding	GO_mf:go_bmp_binding	SET	11	-0.10623	-0.0025613	0.24767	0.66601
Curated_gene_sets:theodorou_...	Curated_gene_sets:theodorou_mammary_tumorigenesis	SET	27	-0.076779	-0.002899	0.17896	0.66605
Curated_gene_sets:lee_metast...1	Curated_gene_sets:lee_metastasis_and_alternative_splicing_dn	SET	43	-0.056017	-0.0026681	0.13034	0.66632
Curated_gene_sets:zhan_varia...2	Curated_gene_sets:zhan_variable_early_differentiation_genes_up	SET	18	-0.079184	-0.0024418	0.18414	0.66641
Curated_gene_sets:sabates_co...3	Curated_gene_sets:sabates_colorectal_adenoma_size_up	SET	18	-0.086956	-0.0026815	0.20215	0.66645
Curated_gene_sets:reactome_n...63	Curated_gene_sets:reactome_notch4_intracellular_domain_regulates_transcription	SET	19	-0.08155	-0.0025836	0.18942	0.66659
Curated_gene_sets:mikkelsen_...26	Curated_gene_sets:mikkelsen_mef_icp_with_h3k4me3_and_h3k27me3	SET	39	-0.058249	-0.0026425	0.13523	0.66667
GO_bp:go_protein_o_linked_gl...3	GO_bp:go_protein_o_linked_glycosylation_via_threonine	SET	8	-0.15212	-0.003128	0.35315	0.66667
GO_bp:go_centrosome_separati...	GO_bp:go_centrosome_separation	SET	15	-0.083894	-0.0023618	0.19476	0.66668
GO_bp:go_calcium_import_into...	GO_bp:go_calcium_import_into_the_mitochondrion	SET	11	-0.11058	-0.0026661	0.25659	0.66674
Curated_gene_sets:whitfield_...5	Curated_gene_sets:whitfield_cell_cycle_m_g1	SET	123	-0.032234	-0.0025911	0.074761	0.66682
GO_bp:go_positive_regulation...728	GO_bp:go_positive_regulation_of_ryanodine_sensitive_calcium_release_channel_activity	SET	8	-0.14458	-0.0029731	0.33534	0.66682
GO_bp:go_bile_acid_metabolic...	GO_bp:go_bile_acid_metabolic_process	SET	44	-0.054362	-0.0026191	0.12608	0.66683
GO_bp:go_negative_regulation...482	GO_bp:go_negative_regulation_of_nuclear_division	SET	57	-0.047239	-0.0025896	0.10955	0.66684
GO_bp:go_regulation_of_male_...	GO_bp:go_regulation_of_male_gonad_development	SET	8	-0.14264	-0.0029331	0.33078	0.66684
Curated_gene_sets:park_treti...3	Curated_gene_sets:park_tretinoin_response_and_rara_plzf_fusion	SET	22	-0.078593	-0.0026791	0.18222	0.66687
GO_bp:go_cardiac_left_ventri...	GO_bp:go_cardiac_left_ventricle_morphogenesis	SET	14	-0.10769	-0.0029291	0.24964	0.6669
GO_bp:go_cell_fate_commitmen...	GO_bp:go_cell_fate_commitment_involved_in_formation_of_primary_germ_layer	SET	33	-0.062662	-0.0026153	0.14524	0.66692
GO_bp:go_regulation_of_metal...1	GO_bp:go_regulation_of_metal_ion_transport	SET	355	-0.019737	-0.0026787	0.045738	0.66696
GO_bp:go_ires_dependent_vira...	GO_bp:go_ires_dependent_viral_translational_initiation	SET	9	-0.10123	-0.0022079	0.23451	0.66701
GO_bp:go_cytoplasmic_transla...2	GO_bp:go_cytoplasmic_translational_elongation	SET	10	-0.10859	-0.0024965	0.25147	0.66706
GO_bp:go_histone_h4_k5_acety...	GO_bp:go_histone_h4_k5_acetylation	SET	13	-0.08729	-0.0022879	0.20201	0.66717
GO_bp:go_intracellular_recep...	GO_bp:go_intracellular_receptor_signaling_pathway	SET	263	-0.022264	-0.0026073	0.051497	0.66725
Curated_gene_sets:gaussmann_...14	Curated_gene_sets:gaussmann_mll_af4_fusion_targets_g_up	SET	226	-0.024512	-0.0026636	0.05668	0.66729
Curated_gene_sets:mili_pseud...3	Curated_gene_sets:mili_pseudopodia_chemotaxis_up	SET	74	-0.040431	-0.0025242	0.093432	0.66739
Curated_gene_sets:mcgowan_rs...	Curated_gene_sets:mcgowan_rsp6_targets_up	SET	19	-0.082552	-0.0026153	0.19072	0.66743
Curated_gene_sets:ray_tumori...1	Curated_gene_sets:ray_tumorigenesis_by_erbb2_cdc25a_dn	SET	250	-0.022778	-0.0026016	0.052616	0.66746
GO_bp:go_type_i_interferon_s...	GO_bp:go_type_i_interferon_secretion	SET	9	-0.12558	-0.0027388	0.28994	0.66753
GO_bp:go_cellular_response_t...50	GO_bp:go_cellular_response_to_hormone_stimulus	SET	660	-0.014587	-0.0026771	0.03367	0.66757
GO_bp:go_pyrimidine_nucleoti...2	GO_bp:go_pyrimidine_nucleotide_catabolic_process	SET	13	-0.10335	-0.0027087	0.23849	0.66761
GO_bp:go_skeletal_muscle_tis...2	GO_bp:go_skeletal_muscle_tissue_regeneration	SET	34	-0.062096	-0.0026306	0.14329	0.66762
Curated_gene_sets:reactome_t...53	Curated_gene_sets:reactome_tp53_regulates_transcription_of_death_receptors_and_ligands	SET	12	-0.11084	-0.0027911	0.2557	0.66766
GO_bp:go_poly_n_acetyllactos...	GO_bp:go_poly_n_acetyllactosamine_biosynthetic_process	SET	9	-0.12584	-0.0027447	0.29029	0.66768
GO_mf:go_mutlalpha_complex_b...	GO_mf:go_mutlalpha_complex_binding	SET	6	-0.13262	-0.0023619	0.30574	0.66777
GO_mf:go_disordered_domain_s...	GO_mf:go_disordered_domain_specific_binding	SET	30	-0.067424	-0.0026833	0.15544	0.66777
GO_bp:go_cellular_senescence	GO_bp:go_cellular_senescence	SET	65	-0.044647	-0.002613	0.10292	0.66778
Curated_gene_sets:kim_germin...1	Curated_gene_sets:kim_germinal_center_t_helper_dn	SET	12	-0.10205	-0.0025699	0.23518	0.66782
GO_bp:go_actin_modification	GO_bp:go_actin_modification	SET	5	-0.18237	-0.0029651	0.42011	0.66789
GO_bp:go_negative_regulation...243	GO_bp:go_negative_regulation_of_fat_cell_proliferation	SET	4	-0.19127	-0.0027814	0.44047	0.66794
GO_bp:go_vascular_endothelia...1	GO_bp:go_vascular_endothelial_cell_proliferation	SET	17	-0.094076	-0.0028194	0.21658	0.66798
Curated_gene_sets:reactome_v...10	Curated_gene_sets:reactome_vitamin_b1_thiamin_metabolism	SET	5	-0.16012	-0.0026033	0.36862	0.66799
GO_cc:go_sperm_annulus	GO_cc:go_sperm_annulus	SET	4	-0.16293	-0.0023693	0.37497	0.66804
GO_bp:go_negative_regulation...332	GO_bp:go_negative_regulation_of_interleukin_2_production	SET	21	-0.08928	-0.0029735	0.20534	0.66814
GO_bp:go_anoikis	GO_bp:go_anoikis	SET	33	-0.061025	-0.002547	0.14031	0.6682
GO_bp:go_axon_choice_point_r...	GO_bp:go_axon_choice_point_recognition	SET	7	-0.15866	-0.003052	0.36462	0.66827
GO_bp:go_response_to_gonadot...2	GO_bp:go_response_to_gonadotropin_releasing_hormone	SET	7	-0.13674	-0.0026303	0.31421	0.66829
GO_mf:go_diphosphotransferas...	GO_mf:go_diphosphotransferase_activity	SET	4	-0.21156	-0.0030765	0.48613	0.66829
Curated_gene_sets:reactome_s...41	Curated_gene_sets:reactome_signaling_by_erbb4	SET	57	-0.049362	-0.0027059	0.11341	0.6683
GO_cc:go_pip_body	GO_cc:go_pip_body	SET	5	-0.15314	-0.0024897	0.35163	0.6684
GO_bp:go_regulation_of_vascu...2	GO_bp:go_regulation_of_vascular_permeability	SET	32	-0.069371	-0.0028512	0.15926	0.66843
GO_bp:go_peptide_cross_linki...2	GO_bp:go_peptide_cross_linking_via_chondroitin_4_sulfate_glycosaminoglycan	SET	5	-0.18736	-0.0030461	0.43003	0.66847
Curated_gene_sets:reactome_m...65	Curated_gene_sets:reactome_mitochondrial_fatty_acid_beta_oxidation_of_unsaturated_fatty_acids	SET	6	-0.15591	-0.0027767	0.35779	0.66849
GO_cc:go_sm_like_protein_fam...	GO_cc:go_sm_like_protein_family_complex	SET	69	-0.038624	-0.0023288	0.088538	0.66867
Curated_gene_sets:foster_tol...1	Curated_gene_sets:foster_tolerant_macrophage_dn	SET	398	-0.01963	-0.0028176	0.044965	0.66878
Curated_gene_sets:reactome_s...164	Curated_gene_sets:reactome_synthesis_of_pi	SET	5	-0.17534	-0.0028506	0.40159	0.6688
Curated_gene_sets:boylan_mul...5	Curated_gene_sets:boylan_multiple_myeloma_c_dn	SET	51	-0.056924	-0.0029521	0.13037	0.66881
GO_bp:go_cardiac_muscle_tiss...2	GO_bp:go_cardiac_muscle_tissue_morphogenesis	SET	68	-0.047648	-0.002852	0.10911	0.66884
GO_bp:go_polysaccharide_dige...	GO_bp:go_polysaccharide_digestion	SET	6	-0.15454	-0.0027522	0.35344	0.66903
Curated_gene_sets:matzuk_pre...	Curated_gene_sets:matzuk_preovulatory_follicle	SET	9	-0.12788	-0.0027891	0.29246	0.66904
Curated_gene_sets:delpuech_f...1	Curated_gene_sets:delpuech_foxo3_targets_dn	SET	37	-0.060621	-0.0026788	0.13858	0.6691
GO_bp:go_regulation_of_doubl...1	GO_bp:go_regulation_of_double_strand_break_repair	SET	68	-0.041233	-0.0024681	0.09426	0.6691
GO_bp:go_negative_regulation...157	GO_bp:go_negative_regulation_of_circadian_sleep_wake_cycle_sleep	SET	5	-0.16199	-0.0026336	0.37014	0.66917
GO_mf:go_transferase_activit...6	GO_mf:go_transferase_activity_transferring_hexosyl_groups	SET	193	-0.026758	-0.0026894	0.061131	0.6692
Curated_gene_sets:marson_fox...3	Curated_gene_sets:marson_foxp3_targets_stimulated_dn	SET	9	-0.12602	-0.0027484	0.28788	0.66921
GO_cc:go_ctf18_rfc_like_comp...	GO_cc:go_ctf18_rfc_like_complex	SET	7	-0.13672	-0.0026299	0.31233	0.66921
GO_mf:go_cadherin_binding_in...	GO_mf:go_cadherin_binding_involved_in_cell_cell_adhesion	SET	19	-0.091847	-0.0029098	0.20975	0.66926
GO_bp:go_mitophagy	GO_bp:go_mitophagy	SET	20	-0.078974	-0.0025669	0.1803	0.66931
GO_bp:go_regulation_of_xenop...	GO_bp:go_regulation_of_xenophagy	SET	6	-0.13488	-0.0024021	0.30785	0.66935
Curated_gene_sets:murakami_u...2	Curated_gene_sets:murakami_uv_response_1hr_up	SET	14	-0.10364	-0.0028189	0.23635	0.66949
Curated_gene_sets:heidenblad...1	Curated_gene_sets:heidenblad_amplicon_12p11_12_dn	SET	21	-0.072174	-0.0024038	0.16453	0.66955
Curated_gene_sets:ruiz_tnc_t...2	Curated_gene_sets:ruiz_tnc_targets_up	SET	149	-0.03196	-0.0028257	0.07285	0.66956
GO_bp:go_positive_regulation...589	GO_bp:go_positive_regulation_of_nucleobase_containing_compound_metabolic_process	SET	217	-0.024664	-0.0026268	0.056196	0.66963
GO_cc:go_envelope	GO_cc:go_envelope	SET	1103	-0.010828	-0.0025376	0.024669	0.66964
GO_cc:go_u2af	GO_cc:go_u2af	SET	4	-0.16746	-0.0024353	0.38103	0.66985
GO_bp:go_receptor_transactiv...	GO_bp:go_receptor_transactivation	SET	5	-0.18292	-0.002974	0.41604	0.66991
Curated_gene_sets:varela_zmp...1	Curated_gene_sets:varela_zmpste24_targets_dn	SET	37	-0.060001	-0.0026514	0.13633	0.67007
GO_cc:go_ficolin_1_rich_gran...2	GO_cc:go_ficolin_1_rich_granule_membrane	SET	60	-0.046353	-0.0026068	0.10529	0.67012
Curated_gene_sets:kyng_dna_d...8	Curated_gene_sets:kyng_dna_damage_up	SET	197	-0.025864	-0.002626	0.058742	0.67014
GO_cc:go_actin_cortical_patch	GO_cc:go_actin_cortical_patch	SET	13	-0.10296	-0.0026987	0.23385	0.67014
GO_mf:go_kinesin_binding	GO_mf:go_kinesin_binding	SET	41	-0.054467	-0.0025334	0.12367	0.67019
Curated_gene_sets:kegg_other...	Curated_gene_sets:kegg_other_glycan_degradation	SET	14	-0.095689	-0.0026026	0.21723	0.67021
GO_bp:go_cytoplasmic_pattern...2	GO_bp:go_cytoplasmic_pattern_recognition_receptor_signaling_pathway_in_response_to_virus	SET	26	-0.06762	-0.0025056	0.15348	0.67023
GO_bp:go_negative_regulation...315	GO_bp:go_negative_regulation_of_insulin_like_growth_factor_receptor_signaling_pathway	SET	6	-0.14673	-0.0026132	0.33281	0.67035
GO_bp:go_negative_regulation...628	GO_bp:go_negative_regulation_of_smoothened_signaling_pathway_involved_in_dorsal_ventral_neural_tube_patterning	SET	5	-0.16642	-0.0027056	0.37734	0.6704
GO_mf:go_protein_carboxyl_o_...	GO_mf:go_protein_carboxyl_o_methyltransferase_activity	SET	7	-0.13179	-0.0025351	0.29867	0.67048
GO_bp:go_regulation_of_cellu...19	GO_bp:go_regulation_of_cellular_response_to_heat	SET	78	-0.039515	-0.0025325	0.08954	0.6705
Curated_gene_sets:reactome_t...106	Curated_gene_sets:reactome_transport_of_the_slbp_dependant_mature_mrna	SET	36	-0.056151	-0.0024476	0.12705	0.67074
GO_bp:go_cellular_protein_co...2	GO_bp:go_cellular_protein_containing_complex_assembly	SET	989	-0.011546	-0.0025704	0.026103	0.67087
Curated_gene_sets:aiyar_cobr...1	Curated_gene_sets:aiyar_cobra1_targets_dn	SET	28	-0.066433	-0.0025544	0.15011	0.67096
Curated_gene_sets:bhat_esr1_...2	Curated_gene_sets:bhat_esr1_targets_not_via_akt1_up	SET	204	-0.027195	-0.0028093	0.061434	0.671
GO_bp:go_regulation_of_prote...25	GO_bp:go_regulation_of_protein_k63_linked_ubiquitination	SET	10	-0.10063	-0.0023135	0.22714	0.67113
GO_bp:go_nucleus_organization	GO_bp:go_nucleus_organization	SET	125	-0.032014	-0.0025941	0.072238	0.67117
GO_bp:go_positive_regulation...764	GO_bp:go_positive_regulation_of_steroid_metabolic_process	SET	27	-0.076259	-0.0028794	0.17207	0.67118
Curated_gene_sets:pid_insuli...1	Curated_gene_sets:pid_insulin_glucose_pathway	SET	25	-0.0738	-0.0026815	0.16648	0.67122
Curated_gene_sets:chin_breas...2	Curated_gene_sets:chin_breast_cancer_copy_number_up	SET	27	-0.070667	-0.0026683	0.15932	0.67132
Curated_gene_sets:reactome_r...144	Curated_gene_sets:reactome_runx2_regulates_osteoblast_differentiation	SET	22	-0.083239	-0.0028374	0.18763	0.67135
Curated_gene_sets:nikolsky_b...9	Curated_gene_sets:nikolsky_breast_cancer_17p11_amplicon	SET	10	-0.18671	-0.0042923	0.4208	0.67136
Curated_gene_sets:martinez_t...2	Curated_gene_sets:martinez_tp53_targets_up	SET	568	-0.015436	-0.0026347	0.034792	0.67136
GO_bp:go_mesonephric_tubule_...1	GO_bp:go_mesonephric_tubule_formation	SET	9	-0.14588	-0.0031818	0.32859	0.67146
GO_bp:go_nephric_duct_format...	GO_bp:go_nephric_duct_formation	SET	5	-0.19398	-0.0031537	0.43675	0.67153
GO_bp:go_cytoplasmic_transla...3	GO_bp:go_cytoplasmic_translational_initiation	SET	28	-0.064934	-0.0024967	0.14619	0.67154
GO_bp:go_positive_regulation...174	GO_bp:go_positive_regulation_of_cilium_assembly	SET	25	-0.070771	-0.0025714	0.15933	0.67154
GO_bp:go_negative_regulation...530	GO_bp:go_negative_regulation_of_pri_mirna_transcription_by_rna_polymerase_ii	SET	11	-0.12539	-0.0030232	0.28162	0.67192
Curated_gene_sets:nikolsky_b...25	Curated_gene_sets:nikolsky_breast_cancer_7p22_amplicon	SET	37	-0.093552	-0.004134	0.2101	0.67194
Curated_gene_sets:reactome_p...22	Curated_gene_sets:reactome_phase_0_rapid_depolarisation	SET	42	-0.064844	-0.0030525	0.1454	0.67219
GO_bp:go_regulation_of_respo...10	GO_bp:go_regulation_of_response_to_osmotic_stress	SET	9	-0.12408	-0.0027063	0.27803	0.67231
GO_bp:go_granulocyte_differe...	GO_bp:go_granulocyte_differentiation	SET	30	-0.070432	-0.002803	0.15778	0.67234
Curated_gene_sets:kim_germin...2	Curated_gene_sets:kim_germinal_center_t_helper_up	SET	60	-0.055669	-0.0031307	0.12468	0.67237
GO_bp:go_negative_regulation...10	GO_bp:go_negative_regulation_of_activin_receptor_signaling_pathway	SET	9	-0.13358	-0.0029133	0.29915	0.67239
GO_cc:go_chromosome	GO_cc:go_chromosome	SET	986	-0.011893	-0.0026438	0.026595	0.67263
GO_bp:go_regulation_of_heat_...	GO_bp:go_regulation_of_heat_generation	SET	12	-0.11978	-0.0030165	0.26777	0.67268
GO_bp:go_interleukin_13_prod...	GO_bp:go_interleukin_13_production	SET	24	-0.077741	-0.0027677	0.17372	0.67274
Curated_gene_sets:biocarta_c...19	Curated_gene_sets:biocarta_cftr_pathway	SET	11	-0.12397	-0.0029891	0.277	0.67276
GO_bp:go_negative_regulation...464	GO_bp:go_negative_regulation_of_neuron_apoptotic_process	SET	141	-0.032462	-0.0027926	0.072512	0.67281
GO_mf:go_nucleocytoplasmic_c...	GO_mf:go_nucleocytoplasmic_carrier_activity	SET	18	-0.079536	-0.0024527	0.17766	0.67281
Curated_gene_sets:reactome_i...28	Curated_gene_sets:reactome_interactions_of_rev_with_host_cellular_proteins	SET	37	-0.056107	-0.0024793	0.12525	0.6729
Curated_gene_sets:zhong_resp...1	Curated_gene_sets:zhong_response_to_azacitidine_and_tsa_dn	SET	64	-0.042909	-0.002492	0.095765	0.67294
Curated_gene_sets:lui_thyroi...1	Curated_gene_sets:lui_thyroid_cancer_cluster_1	SET	49	-0.057488	-0.0029225	0.12822	0.67305
GO_mf:go_n_n_dimethylaniline...	GO_mf:go_n_n_dimethylaniline_monooxygenase_activity	SET	5	-0.22033	-0.0035822	0.49016	0.67347
GO_mf:go_nad_dependent_prote...	GO_mf:go_nad_dependent_protein_deacetylase_activity	SET	13	-0.10146	-0.0026593	0.22566	0.67351
Curated_gene_sets:pid_ap1_pa...	Curated_gene_sets:pid_ap1_pathway	SET	69	-0.048026	-0.0028957	0.10681	0.67352
Curated_gene_sets:le_neurona...2	Curated_gene_sets:le_neuronal_differentiation_up	SET	17	-0.094883	-0.0028435	0.21093	0.67358
GO_bp:go_detoxification_of_n...	GO_bp:go_detoxification_of_nitrogen_compound	SET	5	-0.21221	-0.0034502	0.47166	0.67362
Curated_gene_sets:reactome_c...22	Curated_gene_sets:reactome_cd28_dependent_pi3k_akt_signaling	SET	22	-0.082799	-0.0028224	0.18366	0.67394
GO_bp:go_positive_regulation...188	GO_bp:go_positive_regulation_of_cyclic_nucleotide_phosphodiesterase_activity	SET	5	-0.1624	-0.0026403	0.36016	0.67397
GO_bp:go_dna_replication_dep...	GO_bp:go_dna_replication_dependent_nucleosome_organization	SET	27	-0.065718	-0.0024814	0.14574	0.67398
Curated_gene_sets:reactome_e...23	Curated_gene_sets:reactome_ephrin_signaling	SET	17	-0.10027	-0.0030051	0.2221	0.67418
Curated_gene_sets:reactome_e...1	Curated_gene_sets:reactome_e2f_enabled_inhibition_of_pre_replication_complex_formation	SET	9	-0.11265	-0.002457	0.24949	0.6742
GO_mf:go_large_ribosomal_sub...	GO_mf:go_large_ribosomal_subunit_rrna_binding	SET	5	-0.14457	-0.0023505	0.32005	0.67426
Curated_gene_sets:kegg_olfac...	Curated_gene_sets:kegg_olfactory_transduction	SET	365	-0.026271	-0.0036144	0.058116	0.67438
GO_cc:go_extrinsic_component...12	GO_cc:go_extrinsic_component_of_presynaptic_membrane	SET	6	-0.17622	-0.0031383	0.38971	0.67442
Curated_gene_sets:boyerinas_...	Curated_gene_sets:boyerinas_oncofetal_targets_of_let7a1	SET	10	-0.13713	-0.0031525	0.30321	0.67445
GO_bp:go_pharyngeal_system_d...	GO_bp:go_pharyngeal_system_development	SET	26	-0.085515	-0.0031687	0.18909	0.67445
Curated_gene_sets:reactome_n...21	Curated_gene_sets:reactome_negative_regulation_of_fgfr3_signaling	SET	28	-0.071931	-0.0027658	0.15899	0.67451
GO_bp:go_regulation_of_smad_...2	GO_bp:go_regulation_of_smad_protein_signal_transduction	SET	22	-0.082598	-0.0028156	0.18256	0.67452
GO_bp:go_negative_regulation...137	GO_bp:go_negative_regulation_of_cellular_response_to_transforming_growth_factor_beta_stimulus	SET	74	-0.044751	-0.0027939	0.098897	0.67454
Curated_gene_sets:liu_common...	Curated_gene_sets:liu_common_cancer_genes	SET	60	-0.045533	-0.0025607	0.10059	0.6746
GO_mf:go_prenyltransferase_a...	GO_mf:go_prenyltransferase_activity	SET	14	-0.097316	-0.0026469	0.21498	0.6746
GO_mf:go_voltage_gated_anion...	GO_mf:go_voltage_gated_anion_channel_activity	SET	15	-0.099486	-0.0028008	0.21971	0.67465
GO_mf:go_thioredoxin_disulfi...	GO_mf:go_thioredoxin_disulfide_reductase_activity	SET	7	-0.132	-0.0025392	0.2915	0.67466
GO_bp:go_membrane_depolariza...3	GO_bp:go_membrane_depolarization_during_av_node_cell_action_potential	SET	5	-0.19054	-0.0030978	0.42058	0.67474
Curated_gene_sets:reactome_p...54	Curated_gene_sets:reactome_pka_mediated_phosphorylation_of_creb	SET	18	-0.097768	-0.0030149	0.21577	0.67476
GO_bp:go_peptidyl_diphthamid...	GO_bp:go_peptidyl_diphthamide_biosynthetic_process_from_peptidyl_histidine	SET	7	-0.12707	-0.0024443	0.28044	0.67476
GO_bp:go_wound_healing_invol...	GO_bp:go_wound_healing_involved_in_inflammatory_response	SET	6	-0.16448	-0.0029293	0.36267	0.67491
GO_bp:go_pyrimidine_nucleosi...2	GO_bp:go_pyrimidine_nucleoside_catabolic_process	SET	23	-0.083035	-0.002894	0.18304	0.67495
Curated_gene_sets:reactome_a...79	Curated_gene_sets:reactome_anchoring_fibril_formation	SET	13	-0.11315	-0.0029656	0.24935	0.675
GO_bp:go_termination_of_rna_...2	GO_bp:go_termination_of_rna_polymerase_ii_transcription	SET	33	-0.05652	-0.002359	0.12454	0.67502
Curated_gene_sets:pid_il1_pa...	Curated_gene_sets:pid_il1_pathway	SET	32	-0.068151	-0.0028011	0.15014	0.67506
Curated_gene_sets:reactome_o...9	Curated_gene_sets:reactome_opioid_signalling	SET	88	-0.041858	-0.0028487	0.092182	0.67511
Curated_gene_sets:reactome_m...28	Curated_gene_sets:reactome_metabolism_of_amine_derived_hormones	SET	17	-0.095315	-0.0028565	0.20986	0.67515
Curated_gene_sets:shedden_lu...1	Curated_gene_sets:shedden_lung_cancer_good_survival_a12	SET	265	-0.02386	-0.0028046	0.052504	0.67524
Curated_gene_sets:reactome_t...24	Curated_gene_sets:reactome_the_retinoid_cycle_in_cones_daylight_vision	SET	4	-0.15611	-0.0022702	0.34312	0.67544
Curated_gene_sets:barrier_ca...2	Curated_gene_sets:barrier_cancer_relapse_normal_sample_up	SET	31	-0.071252	-0.0028825	0.15658	0.67546
GO_bp:go_cyclic_nucleotide_b...	GO_bp:go_cyclic_nucleotide_biosynthetic_process	SET	21	-0.091048	-0.0030324	0.20006	0.67548
GO_bp:go_exocrine_pancreas_d...	GO_bp:go_exocrine_pancreas_development	SET	7	-0.15996	-0.003077	0.35139	0.67553
GO_cc:go_cd40_receptor_compl...	GO_cc:go_cd40_receptor_complex	SET	11	-0.1049	-0.0025291	0.23036	0.67557
Curated_gene_sets:reactome_s...50	Curated_gene_sets:reactome_signaling_by_fgfr3_fusions_in_cancer	SET	10	-0.1256	-0.0028875	0.2756	0.67571
GO_mf:go_oxidoreductase_acti...18	GO_mf:go_oxidoreductase_activity_acting_on_paired_donors_with_incorporation_or_reduction_of_molecular_oxygen_reduced_flavin_or_flavoprotein_as_one_donor_and_incorporation_of_one_atom_of_oxygen	SET	29	-0.074151	-0.0029015	0.16264	0.67577
Curated_gene_sets:reactome_d...8	Curated_gene_sets:reactome_deadenylation_dependent_mrna_decay	SET	56	-0.047742	-0.0025941	0.1047	0.6758
GO_cc:go_vesicle_coat	GO_cc:go_vesicle_coat	SET	57	-0.046358	-0.0025413	0.1016	0.6759
GO_bp:go_regulation_of_dendr...4	GO_bp:go_regulation_of_dendritic_cell_chemotaxis	SET	9	-0.12068	-0.0026321	0.2644	0.67596
GO_bp:go_regulation_of_phosp...13	GO_bp:go_regulation_of_phospholipid_metabolic_process	SET	63	-0.047966	-0.0027639	0.10507	0.67598
Curated_gene_sets:coller_myc...1	Curated_gene_sets:coller_myc_targets_dn	SET	7	-0.16572	-0.0031877	0.36296	0.676
GO_bp:go_dna_dealkylation	GO_bp:go_dna_dealkylation	SET	31	-0.067677	-0.0027378	0.14822	0.67602
Curated_gene_sets:reactome_m...14	Curated_gene_sets:reactome_meiosis	SET	98	-0.03822	-0.0027442	0.08362	0.67619
GO_mf:go_calcium_dependent_c...	GO_mf:go_calcium_dependent_cysteine_type_endopeptidase_activity	SET	15	-0.10813	-0.0030442	0.23654	0.67621
Curated_gene_sets:biocarta_c...18	Curated_gene_sets:biocarta_ceramide_pathway	SET	20	-0.091414	-0.0029713	0.19981	0.67635
GO_bp:go_negative_regulation...361	GO_bp:go_negative_regulation_of_leukocyte_apoptotic_process	SET	48	-0.057721	-0.0029043	0.12615	0.67636
Curated_gene_sets:wunder_inf...2	Curated_gene_sets:wunder_inflammatory_response_and_cholesterol_up	SET	59	-0.050081	-0.0027929	0.10936	0.67651
GO_mf:go_signaling_receptor_...	GO_mf:go_signaling_receptor_binding	SET	1493	-0.010704	-0.0028863	0.023367	0.67654
GO_bp:go_positive_regulation...150	GO_bp:go_positive_regulation_of_cellular_response_to_insulin_stimulus	SET	23	-0.078313	-0.0027295	0.17085	0.67666
GO_mf:go_lamin_binding	GO_mf:go_lamin_binding	SET	15	-0.089924	-0.0025316	0.19613	0.6767
Curated_gene_sets:pid_smad2_...1	Curated_gene_sets:pid_smad2_3nuclear_pathway	SET	77	-0.043125	-0.0027462	0.094027	0.67675
Curated_gene_sets:bogni_trea...1	Curated_gene_sets:bogni_treatment_related_myeloid_leukemia_dn	SET	30	-0.068643	-0.0027318	0.14967	0.67675
GO_mf:go_dopamine_receptor_b...	GO_mf:go_dopamine_receptor_binding	SET	16	-0.086161	-0.0025051	0.18779	0.67681
GO_bp:go_neuroepithelial_cel...	GO_bp:go_neuroepithelial_cell_differentiation	SET	52	-0.054612	-0.0028598	0.11899	0.67687
Curated_gene_sets:petretto_h...2	Curated_gene_sets:petretto_heart_mass_qtl_cis_up	SET	32	-0.061634	-0.0025332	0.13426	0.67691
Curated_gene_sets:reactome_m...40	Curated_gene_sets:reactome_metabolism_of_polyamines	SET	59	-0.045846	-0.0025568	0.099856	0.67692
GO_bp:go_regulation_of_cell_...5	GO_bp:go_regulation_of_cell_aging	SET	47	-0.054896	-0.0027333	0.11945	0.67709
Curated_gene_sets:reactome_r...5	Curated_gene_sets:reactome_raf_activation	SET	29	-0.069069	-0.0027027	0.15027	0.6771
Curated_gene_sets:kegg_erbb_...	Curated_gene_sets:kegg_erbb_signaling_pathway	SET	85	-0.044372	-0.0029681	0.096386	0.67737
GO_bp:go_negative_regulation...5	GO_bp:go_negative_regulation_of_actin_filament_depolymerization	SET	40	-0.061718	-0.0028355	0.13404	0.67739
Curated_gene_sets:wang_smarc...1	Curated_gene_sets:wang_smarce1_targets_dn	SET	345	-0.021713	-0.0029058	0.047134	0.67748
GO_bp:go_regulation_of_mrna_...3	GO_bp:go_regulation_of_mrna_catabolic_process	SET	192	-0.026957	-0.0027024	0.058497	0.67753
GO_cc:go_astrocyte_projection	GO_cc:go_astrocyte_projection	SET	12	-0.11498	-0.0028953	0.2495	0.67754
GO_bp:go_carbohydrate_metabo...	GO_bp:go_carbohydrate_metabolic_process	SET	525	-0.0165	-0.0027108	0.035801	0.67756
GO_bp:go_negative_regulation...333	GO_bp:go_negative_regulation_of_interleukin_4_production	SET	5	-0.19895	-0.0032346	0.43147	0.67764
GO_cc:go_cohesin_complex	GO_cc:go_cohesin_complex	SET	11	-0.1053	-0.0025389	0.22836	0.67764
GO_bp:go_regulation_of_syste...4	GO_bp:go_regulation_of_systemic_arterial_blood_pressure_by_endothelin	SET	6	-0.18785	-0.0033455	0.40733	0.67766
GO_bp:go_regulation_of_non_m...2	GO_bp:go_regulation_of_non_motile_cilium_assembly	SET	13	-0.10826	-0.0028374	0.23462	0.67774
GO_bp:go_neurotransmitter_me...	GO_bp:go_neurotransmitter_metabolic_process	SET	119	-0.038322	-0.0030304	0.083016	0.67782
GO_bp:go_iron_ion_transmembr...	GO_bp:go_iron_ion_transmembrane_transport	SET	15	-0.09835	-0.0027688	0.21298	0.67788
GO_bp:go_blood_vessel_endoth...2	GO_bp:go_blood_vessel_endothelial_cell_migration	SET	107	-0.039603	-0.0029705	0.085758	0.67789
GO_cc:go_mitochondrial_trica...	GO_cc:go_mitochondrial_tricarboxylic_acid_cycle_enzyme_complex	SET	6	-0.16182	-0.002882	0.35042	0.67789
GO_bp:go_negative_regulation...367	GO_bp:go_negative_regulation_of_leukocyte_migration	SET	44	-0.061396	-0.0029581	0.13292	0.67792
GO_bp:go_regulation_of_recep...6	GO_bp:go_regulation_of_receptor_localization_to_synapse	SET	14	-0.098862	-0.0026889	0.214	0.67795
GO_cc:go_centriole	GO_cc:go_centriole	SET	128	-0.031882	-0.0026141	0.069001	0.67798
GO_bp:go_protein_polyglutamy...	GO_bp:go_protein_polyglutamylation	SET	11	-0.12722	-0.0030675	0.27527	0.67802
Curated_gene_sets:reactome_m...9	Curated_gene_sets:reactome_mapk_targets_nuclear_events_mediated_by_map_kinases	SET	29	-0.073417	-0.0028728	0.15878	0.6781
Curated_gene_sets:browne_hcm...22	Curated_gene_sets:browne_hcmv_infection_48hr_up	SET	174	-0.02947	-0.0028138	0.063729	0.67811
GO_bp:go_negative_regulation...569	GO_bp:go_negative_regulation_of_proteolysis_involved_in_cellular_protein_catabolic_process	SET	62	-0.046752	-0.0026726	0.1011	0.67811
GO_mf:go_syntaxin_1_binding	GO_mf:go_syntaxin_1_binding	SET	22	-0.082784	-0.0028219	0.17901	0.67812
Curated_gene_sets:stambolsky...4	Curated_gene_sets:stambolsky_targets_of_mutated_tp53_dn	SET	51	-0.052673	-0.0027317	0.11388	0.67815
GO_bp:go_smad_protein_signal...	GO_bp:go_smad_protein_signal_transduction	SET	68	-0.048926	-0.0029285	0.10578	0.67815
GO_bp:go_regulation_of_bicel...	GO_bp:go_regulation_of_bicellular_tight_junction_assembly	SET	20	-0.08419	-0.0027365	0.18202	0.67815
Curated_gene_sets:kegg_glioma	Curated_gene_sets:kegg_glioma	SET	65	-0.050174	-0.0029365	0.10846	0.67817
GO_mf:go_protein_geranylgera...	GO_mf:go_protein_geranylgeranyltransferase_activity	SET	4	-0.19853	-0.002887	0.42913	0.67818
Curated_gene_sets:zhan_multi...15	Curated_gene_sets:zhan_multiple_myeloma_mf_up	SET	42	-0.05661	-0.0026649	0.12236	0.67819
GO_bp:go_positive_regulation...725	GO_bp:go_positive_regulation_of_rna_polymerase_ii_transcriptional_preinitiation_complex_assembly	SET	10	-0.10346	-0.0023786	0.22361	0.6782
GO_bp:go_positive_regulation...664	GO_bp:go_positive_regulation_of_protein_kinase_b_signaling	SET	164	-0.03162	-0.0029318	0.068307	0.67828
GO_bp:go_transferrin_transpo...	GO_bp:go_transferrin_transport	SET	35	-0.060515	-0.002601	0.1307	0.67832
GO_bp:go_metanephric_glomeru...3	GO_bp:go_metanephric_glomerulus_vasculature_development	SET	8	-0.15859	-0.0032612	0.34235	0.6784
Curated_gene_sets:douglas_bm...1	Curated_gene_sets:douglas_bmi1_targets_dn	SET	306	-0.021074	-0.0026589	0.045488	0.67841
Curated_gene_sets:kyng_envir...6	Curated_gene_sets:kyng_environmental_stress_response_not_by_uv_in_old	SET	24	-0.077702	-0.0027664	0.16753	0.67861
GO_mf:go_dna_directed_dna_po...	GO_mf:go_dna_directed_dna_polymerase_activity	SET	24	-0.071607	-0.0025493	0.15438	0.67861
GO_mf:go_translation_regulat...1	GO_mf:go_translation_regulator_activity	SET	124	-0.031519	-0.0025439	0.067941	0.67864
Curated_gene_sets:lien_breas...3	Curated_gene_sets:lien_breast_carcinoma_metaplastic_vs_ductal_up	SET	77	-0.048137	-0.0030654	0.10373	0.67869
GO_bp:go_regulation_of_defen...5	GO_bp:go_regulation_of_defense_response_to_virus_by_virus	SET	28	-0.068948	-0.0026511	0.14853	0.67875
GO_bp:go_mitotic_cell_cycle_...2	GO_bp:go_mitotic_cell_cycle_checkpoint	SET	161	-0.029049	-0.0026689	0.062534	0.67887
GO_mf:go_alpha_amylase_activ...	GO_mf:go_alpha_amylase_activity_releasing_maltohexaose_	SET	2	-0.2672	-0.0027477	0.57489	0.67896
GO_bp:go_positive_regulation...48	GO_bp:go_positive_regulation_of_atpase_activity	SET	51	-0.049121	-0.0025475	0.10568	0.67897
Curated_gene_sets:boyault_li...6	Curated_gene_sets:boyault_liver_cancer_subclass_g1_up	SET	115	-0.036017	-0.0028001	0.077453	0.67904
Curated_gene_sets:reactome_n...46	Curated_gene_sets:reactome_nicotinamide_salvaging	SET	19	-0.087831	-0.0027826	0.1888	0.6791
Curated_gene_sets:smith_tert...2	Curated_gene_sets:smith_tert_targets_up	SET	136	-0.032077	-0.0027104	0.068928	0.67916
GO_cc:go_extrinsic_component...11	GO_cc:go_extrinsic_component_of_postsynaptic_specialization_membrane	SET	5	-0.17539	-0.0028514	0.37684	0.67918
GO_bp:go_regulation_of_motor...	GO_bp:go_regulation_of_motor_neuron_apoptotic_process	SET	5	-0.14222	-0.0023123	0.30555	0.6792
Curated_gene_sets:reactome_c...38	Curated_gene_sets:reactome_cellular_responses_to_external_stimuli	SET	502	-0.017024	-0.0027366	0.036505	0.67951
Curated_gene_sets:lamb_ccnd1...	Curated_gene_sets:lamb_ccnd1_targets	SET	18	-0.09483	-0.0029243	0.20332	0.67954
GO_bp:go_ketone_biosynthetic...	GO_bp:go_ketone_biosynthetic_process	SET	41	-0.058095	-0.0027021	0.12447	0.67965
Curated_gene_sets:baelde_dia...1	Curated_gene_sets:baelde_diabetic_nephropathy_dn	SET	416	-0.020432	-0.0029968	0.043766	0.67969
GO_cc:go_early_phagosome	GO_cc:go_early_phagosome	SET	12	-0.11097	-0.0027944	0.23769	0.6797
Curated_gene_sets:grabarczyk...2	Curated_gene_sets:grabarczyk_bcl11b_targets_up	SET	74	-0.046173	-0.0028827	0.098849	0.67979
Curated_gene_sets:kegg_aldos...	Curated_gene_sets:kegg_aldosterone_regulated_sodium_reabsorption	SET	40	-0.065812	-0.0030235	0.14084	0.67985
GO_mf:go_phosphorus_oxygen_l...	GO_mf:go_phosphorus_oxygen_lyase_activity	SET	21	-0.089251	-0.0029725	0.19097	0.67987
Curated_gene_sets:west_adren...5	Curated_gene_sets:west_adrenocortical_tumor_markers_up	SET	22	-0.090339	-0.0030795	0.19329	0.67989
Curated_gene_sets:reactome_r...39	Curated_gene_sets:reactome_regulation_of_ifng_signaling	SET	14	-0.097087	-0.0026406	0.20738	0.68016
Curated_gene_sets:reactome_a...83	Curated_gene_sets:reactome_antigen_presentation:_folding_assembly_and_peptide_loading_of_class_i_mhc	SET	25	-0.07495	-0.0027233	0.15996	0.6803
GO_bp:go_negative_regulation...135	GO_bp:go_negative_regulation_of_cellular_response_to_hypoxia	SET	7	-0.13378	-0.0025734	0.28518	0.68051
Curated_gene_sets:weber_meth...1	Curated_gene_sets:weber_methylated_hcp_in_fibroblast_dn	SET	39	-0.057848	-0.0026243	0.12326	0.68057
Curated_gene_sets:odonnell_t...4	Curated_gene_sets:odonnell_tfrc_targets_up	SET	347	-0.021331	-0.0028629	0.045419	0.6807
Curated_gene_sets:reactome_a...91	Curated_gene_sets:reactome_apex1_independent_resolution_of_ap_sites_via_the_single_nucleotide_replacement_pathway	SET	7	-0.14698	-0.0028272	0.31286	0.68074
Curated_gene_sets:watanabe_r...1	Curated_gene_sets:watanabe_rectal_cancer_radiotherapy_responsive_dn	SET	89	-0.04172	-0.0028553	0.088776	0.6808
Curated_gene_sets:reactome_a...35	Curated_gene_sets:reactome_activation_of_nf_kappab_in_b_cells	SET	68	-0.044706	-0.002676	0.09511	0.68084
GO_bp:go_positive_regulation...747	GO_bp:go_positive_regulation_of_smooth_muscle_cell_differentiation	SET	12	-0.12187	-0.003069	0.25925	0.68085
Curated_gene_sets:rodrigues_...7	Curated_gene_sets:rodrigues_thyroid_carcinoma_anaplastic_up	SET	674	-0.015613	-0.0028946	0.033167	0.68109
Curated_gene_sets:reactome_e...27	Curated_gene_sets:reactome_erbb2_activates_ptk6_signaling	SET	13	-0.11398	-0.0029874	0.24185	0.68128
GO_bp:go_regulation_of_caveo...	GO_bp:go_regulation_of_caveolin_mediated_endocytosis	SET	5	-0.16747	-0.0027227	0.3551	0.68139
GO_bp:go_xenophagy	GO_bp:go_xenophagy	SET	9	-0.12539	-0.0027347	0.26584	0.68141
Curated_gene_sets:reactome_c...9	Curated_gene_sets:reactome_carboxyterminal_post_translational_modifications_of_tubulin	SET	41	-0.060724	-0.0028244	0.12871	0.68146
GO_bp:go_positive_regulation...255	GO_bp:go_positive_regulation_of_epithelial_cell_apoptotic_process	SET	29	-0.07715	-0.0030189	0.16352	0.68147
GO_cc:go_wash_complex	GO_cc:go_wash_complex	SET	10	-0.1292	-0.0029702	0.27359	0.68162
GO_bp:go_response_to_mechani...	GO_bp:go_response_to_mechanical_stimulus	SET	199	-0.029237	-0.0029833	0.061902	0.68164
GO_bp:go_leukotriene_d4_bios...	GO_bp:go_leukotriene_d4_biosynthetic_process	SET	7	-0.14495	-0.0027883	0.30687	0.68167
GO_mf:go_glutathione_hydrola...	GO_mf:go_glutathione_hydrolase_activity	SET	7	-0.14495	-0.0027883	0.30687	0.68167
Curated_gene_sets:wierenga_s...4	Curated_gene_sets:wierenga_stat5a_targets_up	SET	190	-0.030809	-0.0030726	0.065196	0.68174
GO_mf:go_corticotropin_relea...	GO_mf:go_corticotropin_releasing_hormone_receptor_binding	SET	6	-0.17263	-0.0030745	0.3652	0.68179
Curated_gene_sets:lui_thyroi...2	Curated_gene_sets:lui_thyroid_cancer_cluster_2	SET	43	-0.060462	-0.0028798	0.12789	0.68181
Curated_gene_sets:biocarta_a...14	Curated_gene_sets:biocarta_aman_pathway	SET	15	-0.11104	-0.003126	0.23486	0.68181
Curated_gene_sets:reactome_d...37	Curated_gene_sets:reactome_depolymerisation_of_the_nuclear_lamina	SET	14	-0.094964	-0.0025829	0.20081	0.68185
Curated_gene_sets:ren_alveol...1	Curated_gene_sets:ren_alveolar_rhabdomyosarcoma_dn	SET	375	-0.020574	-0.0028684	0.043506	0.68186
Curated_gene_sets:kang_cispl...2	Curated_gene_sets:kang_cisplatin_resistance_up	SET	19	-0.091592	-0.0029017	0.19361	0.68191
GO_cc:go_ubiquitin_conjugati...	GO_cc:go_ubiquitin_conjugating_enzyme_complex	SET	8	-0.1395	-0.0028686	0.29471	0.68202
Curated_gene_sets:reactome_s...12	Curated_gene_sets:reactome_sema4d_mediated_inhibition_of_cell_attachment_and_migration	SET	8	-0.13345	-0.0027443	0.28171	0.68215
Curated_gene_sets:cervera_sd...3	Curated_gene_sets:cervera_sdhb_targets_2	SET	112	-0.041372	-0.0031745	0.087321	0.68217
Curated_gene_sets:scibetta_k...2	Curated_gene_sets:scibetta_kdm5b_targets_up	SET	18	-0.086824	-0.0026774	0.18303	0.68238
GO_mf:go_anion_cation_sympor...	GO_mf:go_anion_cation_symporter_activity	SET	19	-0.088566	-0.0028059	0.1867	0.68238
Curated_gene_sets:biocarta_c...33	Curated_gene_sets:biocarta_ctla4_pathway	SET	20	-0.093299	-0.0030325	0.19651	0.68252
GO_bp:go_notch_receptor_proc...1	GO_bp:go_notch_receptor_processing	SET	10	-0.13129	-0.0030183	0.27645	0.68257
Curated_gene_sets:lin_melano...1	Curated_gene_sets:lin_melanoma_copy_number_dn	SET	41	-0.062798	-0.0029208	0.13221	0.6826
Curated_gene_sets:rodrigues_...10	Curated_gene_sets:rodrigues_thyroid_carcinoma_poorly_differentiated_up	SET	621	-0.015605	-0.002781	0.032852	0.68261
GO_bp:go_negative_regulation...253	GO_bp:go_negative_regulation_of_fibroblast_apoptotic_process	SET	7	-0.17098	-0.003289	0.3597	0.68273
Curated_gene_sets:reactome_r...10	Curated_gene_sets:reactome_receptor_mediated_mitophagy	SET	10	-0.1312	-0.0030163	0.27593	0.68278
GO_bp:go_regulation_of_posts...8	GO_bp:go_regulation_of_postsynaptic_neurotransmitter_receptor_internalization	SET	12	-0.12276	-0.0030915	0.25812	0.68282
Curated_gene_sets:marchini_t...2	Curated_gene_sets:marchini_trabectedin_resistance_up	SET	17	-0.090925	-0.0027249	0.19111	0.68288
GO_bp:go_protein_catabolic_p...2	GO_bp:go_protein_catabolic_process_in_the_vacuole	SET	13	-0.10643	-0.0027896	0.22358	0.68298
GO_cc:go_extrinsic_component...8	GO_cc:go_extrinsic_component_of_plasma_membrane	SET	157	-0.034482	-0.0031288	0.072347	0.68318
GO_bp:go_activation_of_prote...1	GO_bp:go_activation_of_protein_kinase_a_activity	SET	18	-0.10057	-0.0031014	0.21093	0.68325
GO_bp:go_fc_receptor_mediate...	GO_bp:go_fc_receptor_mediated_stimulatory_signaling_pathway	SET	83	-0.046151	-0.0030507	0.09665	0.6835
Curated_gene_sets:johnstone_...2	Curated_gene_sets:johnstone_parvb_targets_1_up	SET	6	-0.17123	-0.0030494	0.35823	0.68366
Curated_gene_sets:boyault_li...12	Curated_gene_sets:boyault_liver_cancer_subclass_g56_dn	SET	17	-0.099873	-0.0029931	0.20877	0.68381
GO_bp:go_u4_snrna_3_end_proc...	GO_bp:go_u4_snrna_3_end_processing	SET	8	-0.14136	-0.0029069	0.29544	0.68384
Curated_gene_sets:reactome_t...68	Curated_gene_sets:reactome_trans_golgi_network_vesicle_budding	SET	67	-0.04501	-0.0026744	0.094005	0.68396
GO_bp:go_macrophage_apoptoti...	GO_bp:go_macrophage_apoptotic_process	SET	11	-0.11638	-0.0028061	0.24308	0.68396
GO_bp:go_regulation_of_macro...7	GO_bp:go_regulation_of_macrophage_migration	SET	33	-0.068795	-0.0028713	0.14359	0.68406
GO_cc:go_clathrin_coat_of_co...	GO_cc:go_clathrin_coat_of_coated_pit	SET	19	-0.093722	-0.0029692	0.1956	0.68409
GO_bp:go_mrna_3_splice_site_...	GO_bp:go_mrna_3_splice_site_recognition	SET	6	-0.15131	-0.0026947	0.31566	0.68415
GO_bp:go_response_to_granulo...	GO_bp:go_response_to_granulocyte_macrophage_colony_stimulating_factor	SET	9	-0.144	-0.0031407	0.30032	0.68421
GO_bp:go_inflammatory_respon...3	GO_bp:go_inflammatory_response_to_wounding	SET	9	-0.13472	-0.0029383	0.28089	0.68425
Curated_gene_sets:reactome_r...53	Curated_gene_sets:reactome_regulation_of_pten_stability_and_activity	SET	70	-0.044623	-0.0027099	0.09303	0.68426
GO_bp:go_heat_generation	GO_bp:go_heat_generation	SET	16	-0.11213	-0.0032601	0.23365	0.68434
GO_bp:go_response_to_stilben...	GO_bp:go_response_to_stilbenoid	SET	5	-0.2049	-0.0033313	0.4269	0.68437
Curated_gene_sets:reactome_w...5	Curated_gene_sets:reactome_wnt_mediated_activation_of_dvl	SET	8	-0.13268	-0.0027285	0.27631	0.68446
GO_bp:go_enzyme_linked_recep...	GO_bp:go_enzyme_linked_receptor_protein_signaling_pathway	SET	969	-0.013784	-0.0030392	0.0287	0.68448
Curated_gene_sets:reactome_t...69	Curated_gene_sets:reactome_transcription_coupled_nucleotide_excision_repair_tc_ner	SET	76	-0.042852	-0.0027111	0.089221	0.68449
Curated_gene_sets:reactome_s...25	Curated_gene_sets:reactome_shc_mediated_cascade:fgfr3	SET	17	-0.10146	-0.0030408	0.21121	0.68453
GO_bp:go_regulation_of_mitot...5	GO_bp:go_regulation_of_mitotic_spindle_assembly	SET	17	-0.089496	-0.0026821	0.18619	0.68462
GO_mf:go_cytokine_receptor_b...	GO_mf:go_cytokine_receptor_binding	SET	271	-0.026431	-0.0031413	0.054984	0.68464
GO_bp:go_thymus_development	GO_bp:go_thymus_development	SET	46	-0.061805	-0.0030445	0.1285	0.68473
GO_cc:go_organelle_envelope_...	GO_cc:go_organelle_envelope_lumen	SET	85	-0.041765	-0.0027938	0.086813	0.68477
GO_bp:go_negative_regulation...36	GO_bp:go_negative_regulation_of_apoptotic_signaling_pathway	SET	209	-0.027816	-0.002908	0.057799	0.68483
GO_mf:go_coreceptor_activity	GO_mf:go_coreceptor_activity	SET	41	-0.066681	-0.0031015	0.13854	0.68485
GO_bp:go_negative_regulation...632	GO_bp:go_negative_regulation_of_sprouting_angiogenesis	SET	24	-0.087799	-0.0031258	0.18233	0.68493
GO_bp:go_cellular_response_t...114	GO_bp:go_cellular_response_to_topologically_incorrect_protein	SET	148	-0.030918	-0.0027245	0.064197	0.68496
Curated_gene_sets:biocarta_t...14	Curated_gene_sets:biocarta_tnfr1_pathway	SET	29	-0.079195	-0.0030989	0.16431	0.68509
GO_bp:go_negative_regulation...685	GO_bp:go_negative_regulation_of_transforming_growth_factor_beta1_production	SET	5	-0.17046	-0.0027714	0.35338	0.68523
Curated_gene_sets:biocarta_a...10	Curated_gene_sets:biocarta_akapcentrosome_pathway	SET	14	-0.11439	-0.0031113	0.23709	0.68526
Curated_gene_sets:reactome_i...67	Curated_gene_sets:reactome_ion_channel_transport	SET	170	-0.031124	-0.0029377	0.064458	0.6854
GO_bp:go_regulation_of_carbo...2	GO_bp:go_regulation_of_carbohydrate_catabolic_process	SET	77	-0.044108	-0.0028088	0.09133	0.68543
GO_mf:go_polypeptide_n_acety...	GO_mf:go_polypeptide_n_acetylgalactosaminyltransferase_activity	SET	19	-0.10769	-0.0034117	0.22297	0.68544
Curated_gene_sets:reactome_p...39	Curated_gene_sets:reactome_phosphorylation_site_mutants_of_ctnnb1_are_not_targeted_to_the_proteasome_by_the_destruction_complex	SET	14	-0.10437	-0.0028388	0.21597	0.68555
Curated_gene_sets:buytaert_p...1	Curated_gene_sets:buytaert_photodynamic_therapy_stress_dn	SET	622	-0.015571	-0.0027771	0.032183	0.68574
GO_bp:go_cellular_transition...	GO_bp:go_cellular_transition_metal_ion_homeostasis	SET	100	-0.040765	-0.0029565	0.084258	0.68574
GO_bp:go_positive_regulation...562	GO_bp:go_positive_regulation_of_neuron_apoptotic_process	SET	49	-0.057871	-0.002942	0.11958	0.68578
GO_bp:go_establishment_of_pr...3	GO_bp:go_establishment_of_protein_localization_to_endoplasmic_reticulum	SET	106	-0.036134	-0.0026977	0.074661	0.68579
Curated_gene_sets:krieg_kdm3...	Curated_gene_sets:krieg_kdm3a_targets_not_hypoxia	SET	185	-0.029251	-0.0028789	0.060435	0.68581
GO_cc:go_ciliary_plasm	GO_cc:go_ciliary_plasm	SET	110	-0.038493	-0.0029272	0.079528	0.68581
GO_mf:go_rna_polymerase_ii_r...	GO_mf:go_rna_polymerase_ii_repressing_transcription_factor_binding	SET	35	-0.071409	-0.0030692	0.1475	0.68585
GO_bp:go_serine_family_amino...1	GO_bp:go_serine_family_amino_acid_biosynthetic_process	SET	18	-0.082372	-0.0025401	0.16982	0.68617
GO_bp:go_positive_regulation...324	GO_bp:go_positive_regulation_of_glycoprotein_biosynthetic_process	SET	19	-0.097058	-0.0030749	0.20011	0.68617
GO_bp:go_regulation_of_phosp...11	GO_bp:go_regulation_of_phospholipid_biosynthetic_process	SET	15	-0.10467	-0.0029468	0.21576	0.6862
GO_bp:go_interleukin_2_biosy...	GO_bp:go_interleukin_2_biosynthetic_process	SET	21	-0.094998	-0.0031639	0.19582	0.6862
Curated_gene_sets:yih_respon...1	Curated_gene_sets:yih_response_to_arsenite_c1	SET	21	-0.080925	-0.0026952	0.16679	0.68623
GO_cc:go_pore_complex	GO_cc:go_pore_complex	SET	18	-0.10204	-0.0031467	0.21026	0.68627
GO_bp:go_mitotic_g2_dna_dama...	GO_bp:go_mitotic_g2_dna_damage_checkpoint	SET	19	-0.090481	-0.0028665	0.1864	0.6863
GO_cc:go_secondary_lysosome	GO_cc:go_secondary_lysosome	SET	12	-0.10975	-0.0027637	0.22607	0.68632
GO_bp:go_pyrimidine_ribonucl...2	GO_bp:go_pyrimidine_ribonucleoside_triphosphate_biosynthetic_process	SET	13	-0.11069	-0.0029013	0.22751	0.68671
Curated_gene_sets:ule_splici...	Curated_gene_sets:ule_splicing_via_nova2	SET	41	-0.07008	-0.0032595	0.14403	0.68672
Curated_gene_sets:wang_lsd1_...1	Curated_gene_sets:wang_lsd1_targets_dn	SET	33	-0.07485	-0.003124	0.15381	0.68674
Curated_gene_sets:elvidge_hi...5	Curated_gene_sets:elvidge_hif2a_targets_up	SET	6	-0.17953	-0.0031974	0.36869	0.68685
GO_bp:go_disruption_by_host_...	GO_bp:go_disruption_by_host_of_symbiont_cells	SET	13	-0.11703	-0.0030675	0.24035	0.68685
GO_mf:go_zinc_ion_transmembr...	GO_mf:go_zinc_ion_transmembrane_transporter_activity	SET	20	-0.088181	-0.0028662	0.1808	0.68713
GO_bp:go_signal_transduction...4	GO_bp:go_signal_transduction_in_response_to_dna_damage	SET	126	-0.035845	-0.0029161	0.073369	0.68742
GO_bp:go_udp_n_acetylglucosa...2	GO_bp:go_udp_n_acetylglucosamine_metabolic_process	SET	6	-0.13438	-0.0023933	0.27495	0.68749
Curated_gene_sets:browne_hcm...11	Curated_gene_sets:browne_hcmv_infection_1hr_dn	SET	196	-0.027794	-0.0028148	0.05686	0.68751
GO_bp:go_multinuclear_osteoc...	GO_bp:go_multinuclear_osteoclast_differentiation	SET	7	-0.15826	-0.0030443	0.32363	0.68758
GO_bp:go_response_to_insecti...	GO_bp:go_response_to_insecticide	SET	14	-0.10706	-0.0029118	0.21886	0.68763
Curated_gene_sets:gutierrez_...6	Curated_gene_sets:gutierrez_waldenstroems_macroglobulinemia_2	SET	12	-0.11744	-0.0029573	0.24005	0.68765
GO_bp:go_cell_chemotaxis	GO_bp:go_cell_chemotaxis	SET	276	-0.026419	-0.0031683	0.054	0.68767
GO_mf:go_inorganic_phosphate...	GO_mf:go_inorganic_phosphate_transmembrane_transporter_activity	SET	5	-0.20123	-0.0032717	0.41126	0.68769
GO_bp:go_regulation_of_cellu...21	GO_bp:go_regulation_of_cellular_response_to_insulin_stimulus	SET	66	-0.050323	-0.0029677	0.10275	0.68785
Curated_gene_sets:kegg_alzhe...	Curated_gene_sets:kegg_alzheimers_disease	SET	155	-0.0309	-0.002786	0.063019	0.68805
GO_bp:go_endocardium_morphog...	GO_bp:go_endocardium_morphogenesis	SET	6	-0.19033	-0.0033896	0.3881	0.68808
GO_cc:go_chromatin	GO_cc:go_chromatin	SET	511	-0.017966	-0.0029131	0.036631	0.68809
GO_bp:go_forebrain_neuron_de...	GO_bp:go_forebrain_neuron_development	SET	27	-0.087477	-0.003303	0.17831	0.68814
Curated_gene_sets:biocarta_r...8	Curated_gene_sets:biocarta_ranms_pathway	SET	10	-0.11718	-0.0026938	0.23879	0.68818
Curated_gene_sets:amit_egf_r...7	Curated_gene_sets:amit_egf_response_40_hela	SET	42	-0.067275	-0.0031669	0.13705	0.68824
GO_bp:go_positive_regulation...268	GO_bp:go_positive_regulation_of_erythrocyte_differentiation	SET	26	-0.083689	-0.003101	0.17049	0.68824
Curated_gene_sets:weng_por_d...	Curated_gene_sets:weng_por_dosage	SET	21	-0.0967	-0.0032206	0.19682	0.6884
GO_cc:go_secretory_granule	GO_cc:go_secretory_granule	SET	802	-0.014804	-0.0029833	0.030115	0.68848
GO_bp:go_adenohypophysis_dev...	GO_bp:go_adenohypophysis_development	SET	14	-0.11555	-0.0031427	0.23499	0.68853
Curated_gene_sets:udayakumar...1	Curated_gene_sets:udayakumar_med1_targets_dn	SET	222	-0.028152	-0.0030322	0.057237	0.68858
Curated_gene_sets:reactome_n...43	Curated_gene_sets:reactome_nf_kb_activation_through_fadd_rip_1_pathway_mediated_by_caspase_8_and_10	SET	11	-0.12626	-0.0030441	0.2567	0.68858
Curated_gene_sets:bonome_ova...1	Curated_gene_sets:bonome_ovarian_cancer_poor_survival_dn	SET	20	-0.080322	-0.0026107	0.16324	0.68866
Curated_gene_sets:reactome_t...51	Curated_gene_sets:reactome_tp53_regulates_transcription_of_cell_cycle_genes	SET	49	-0.057011	-0.0028983	0.11582	0.68871
GO_bp:go_negative_regulation...555	GO_bp:go_negative_regulation_of_protein_localization_to_nucleus	SET	27	-0.072338	-0.0027314	0.14687	0.68883
GO_mf:go_single_stranded_rna...	GO_mf:go_single_stranded_rna_binding	SET	79	-0.044128	-0.0028462	0.089487	0.68903
GO_mf:go_protein_kinase_a_bi...	GO_mf:go_protein_kinase_a_binding	SET	47	-0.064391	-0.0032061	0.13051	0.68912
Curated_gene_sets:burton_adi...4	Curated_gene_sets:burton_adipogenesis_12	SET	30	-0.08675	-0.0034524	0.17577	0.68919
GO_bp:go_regulation_of_wnt_s...1	GO_bp:go_regulation_of_wnt_signaling_pathway	SET	336	-0.022761	-0.0030069	0.046065	0.68938
GO_mf:go_actin_filament_bind...	GO_mf:go_actin_filament_binding	SET	181	-0.032029	-0.0031185	0.06482	0.68939
GO_bp:go_inner_cell_mass_cel...2	GO_bp:go_inner_cell_mass_cell_proliferation	SET	13	-0.11028	-0.0028904	0.22315	0.68941
Curated_gene_sets:hinata_nfk...3	Curated_gene_sets:hinata_nfkb_targets_keratinocyte_up	SET	84	-0.047933	-0.0031875	0.096988	0.68942
GO_bp:go_regulation_of_hepat...	GO_bp:go_regulation_of_hepatocyte_proliferation	SET	13	-0.11296	-0.0029607	0.22835	0.68958
Curated_gene_sets:reactome_a...113	Curated_gene_sets:reactome_atf4_activates_genes_in_response_to_endoplasmic_reticulum_stress	SET	26	-0.07754	-0.0028731	0.15673	0.6896
GO_mf:go_nad_p_h_oxidase_act...	GO_mf:go_nad_p_h_oxidase_activity	SET	7	-0.14657	-0.0028194	0.29622	0.68962
GO_mf:go_sterol_esterase_act...	GO_mf:go_sterol_esterase_activity	SET	7	-0.16811	-0.0032338	0.33976	0.68963
GO_mf:go_k48_linked_polyubiq...	GO_mf:go_k48_linked_polyubiquitin_modification_dependent_protein_binding	SET	7	-0.12528	-0.0024099	0.2532	0.68963
Curated_gene_sets:schlosser_...3	Curated_gene_sets:schlosser_myc_targets_and_serum_response_up	SET	47	-0.056713	-0.0028238	0.11458	0.68969
Curated_gene_sets:biocarta_l...1	Curated_gene_sets:biocarta_lair_pathway	SET	17	-0.10989	-0.0032933	0.22196	0.68973
GO_bp:go_activation_of_mapk_...	GO_bp:go_activation_of_mapk_activity	SET	146	-0.034288	-0.0030011	0.069244	0.68976
GO_bp:go_positive_regulation...143	GO_bp:go_positive_regulation_of_cellular_component_biogenesis	SET	489	-0.018752	-0.0029762	0.037857	0.68982
Curated_gene_sets:biocarta_a...21	Curated_gene_sets:biocarta_atm_pathway	SET	20	-0.095412	-0.0031012	0.19256	0.68987
GO_bp:go_regulation_of_macro...4	GO_bp:go_regulation_of_macrophage_chemotaxis	SET	24	-0.081862	-0.0029145	0.16521	0.68987
Curated_gene_sets:tsunoda_ci...1	Curated_gene_sets:tsunoda_cisplatin_resistance_dn	SET	49	-0.062959	-0.0032006	0.12695	0.69003
GO_bp:go_forebrain_cell_migr...	GO_bp:go_forebrain_cell_migration	SET	57	-0.057203	-0.0031358	0.11534	0.69003
GO_bp:go_porphyrin_containin...	GO_bp:go_porphyrin_containing_compound_metabolic_process	SET	8	-0.14842	-0.003052	0.29919	0.69007
GO_bp:go_positive_regulation...197	GO_bp:go_positive_regulation_of_cytokine_secretion_involved_in_immune_response	SET	8	-0.14264	-0.0029333	0.28749	0.69011
Curated_gene_sets:nagashima_...3	Curated_gene_sets:nagashima_nrg1_signaling_up	SET	167	-0.033126	-0.0030992	0.066752	0.69014
GO_bp:go_nucleoside_phosphat...3	GO_bp:go_nucleoside_phosphate_metabolic_process	SET	204	-0.028719	-0.0029666	0.057867	0.69015
Curated_gene_sets:zhang_anti...1	Curated_gene_sets:zhang_antiviral_response_to_ribavirin_dn	SET	44	-0.067202	-0.0032378	0.13539	0.69018
GO_bp:go_negative_regulation...86	GO_bp:go_negative_regulation_of_catecholamine_secretion	SET	14	-0.11354	-0.0030882	0.22872	0.6902
GO_bp:go_protein_insertion_i...3	GO_bp:go_protein_insertion_into_mitochondrial_inner_membrane	SET	11	-0.12289	-0.002963	0.24733	0.69036
GO_bp:go_inorganic_anion_tra...1	GO_bp:go_inorganic_anion_transmembrane_transport	SET	100	-0.042617	-0.0030908	0.085697	0.69051
Curated_gene_sets:biocarta_d...6	Curated_gene_sets:biocarta_dream_pathway	SET	13	-0.11716	-0.0030707	0.23553	0.69055
Curated_gene_sets:amit_serum...4	Curated_gene_sets:amit_serum_response_40_mcf10a	SET	30	-0.080118	-0.0031885	0.16098	0.69065
GO_cc:go_p_body	GO_cc:go_p_body	SET	83	-0.046481	-0.0030726	0.093382	0.69067
GO_mf:go_cytokine_binding	GO_mf:go_cytokine_binding	SET	119	-0.039704	-0.0031397	0.07976	0.69068
GO_mf:go_cell_cell_adhesion_...	GO_mf:go_cell_cell_adhesion_mediator_activity	SET	49	-0.06501	-0.0033049	0.13052	0.69078
GO_bp:go_positive_regulation...94	GO_bp:go_positive_regulation_of_cardiac_muscle_tissue_development	SET	44	-0.065653	-0.0031631	0.13179	0.69082
Curated_gene_sets:yang_breas...1	Curated_gene_sets:yang_breast_cancer_esr1_bulk_dn	SET	23	-0.091177	-0.0031778	0.18298	0.69086
GO_mf:go_cholesterol_transpo...	GO_mf:go_cholesterol_transporter_activity	SET	20	-0.094324	-0.0030658	0.18928	0.69088
Curated_gene_sets:kim_mycn_a...2	Curated_gene_sets:kim_mycn_amplification_targets_up	SET	87	-0.047897	-0.0032412	0.096081	0.69093
Curated_gene_sets:reactome_a...52	Curated_gene_sets:reactome_acyl_chain_remodeling_of_dag_and_tag	SET	5	-0.19512	-0.0031722	0.39128	0.69099
GO_bp:go_acylglycerol_acyl_c...	GO_bp:go_acylglycerol_acyl_chain_remodeling	SET	5	-0.19512	-0.0031722	0.39128	0.69099
GO_bp:go_positive_regulation...642	GO_bp:go_positive_regulation_of_pri_mirna_transcription_by_rna_polymerase_ii	SET	29	-0.078506	-0.0030719	0.15736	0.69107
GO_bp:go_regulation_of_antig...4	GO_bp:go_regulation_of_antigen_receptor_mediated_signaling_pathway	SET	60	-0.053845	-0.0030281	0.10791	0.69109
GO_bp:go_polyketide_metaboli...	GO_bp:go_polyketide_metabolic_process	SET	9	-0.15062	-0.0032851	0.30179	0.69114
Curated_gene_sets:mootha_glu...	Curated_gene_sets:mootha_gluconeogenesis	SET	29	-0.070075	-0.002742	0.14031	0.69126
Curated_gene_sets:turashvili...8	Curated_gene_sets:turashvili_breast_lobular_carcinoma_vs_ductal_normal_up	SET	63	-0.05797	-0.0033404	0.11581	0.69165
GO_bp:go_sodium_ion_export_a...	GO_bp:go_sodium_ion_export_across_plasma_membrane	SET	14	-0.11931	-0.003245	0.23831	0.69169
Curated_gene_sets:schraets_m...2	Curated_gene_sets:schraets_mll_targets_up	SET	27	-0.087522	-0.0033047	0.17478	0.69173
Curated_gene_sets:reactome_r...45	Curated_gene_sets:reactome_regulation_of_localization_of_foxo_transcription_factors	SET	10	-0.1401	-0.0032209	0.27951	0.6919
GO_bp:go_positive_regulation...844	GO_bp:go_positive_regulation_of_transporter_activity	SET	100	-0.043614	-0.0031631	0.086946	0.69203
GO_mf:go_nuclease_activity	GO_mf:go_nuclease_activity	SET	189	-0.029074	-0.002892	0.057957	0.69204
GO_mf:go_calcium_channel_reg...	GO_mf:go_calcium_channel_regulator_activity	SET	46	-0.065172	-0.0032104	0.12991	0.69204
GO_cc:go_polar_microtubule	GO_cc:go_polar_microtubule	SET	5	-0.17948	-0.002918	0.35774	0.69206
GO_bp:go_peptide_biosyntheti...	GO_bp:go_peptide_biosynthetic_process	SET	614	-0.016224	-0.0028756	0.032325	0.69213
GO_cc:go_nuclear_pore	GO_cc:go_nuclear_pore	SET	80	-0.043695	-0.0028359	0.087012	0.69222
GO_cc:go_vacuolar_membrane	GO_cc:go_vacuolar_membrane	SET	387	-0.020772	-0.002941	0.041338	0.69234
GO_bp:go_histone_h2a_k119_mo...	GO_bp:go_histone_h2a_k119_monoubiquitination	SET	8	-0.12413	-0.0025526	0.24699	0.69237
GO_bp:go_negative_regulation...321	GO_bp:go_negative_regulation_of_interferon_gamma_secretion	SET	3	-0.26851	-0.0033816	0.53418	0.69239
GO_mf:go_interferon_receptor...	GO_mf:go_interferon_receptor_activity	SET	6	-0.15925	-0.0028361	0.31666	0.69248
Curated_gene_sets:reactome_a...5	Curated_gene_sets:reactome_abc_family_proteins_mediated_transport	SET	102	-0.038803	-0.002842	0.07715	0.6925
GO_bp:go_positive_regulation...373	GO_bp:go_positive_regulation_of_immune_system_process	SET	999	-0.014196	-0.0031754	0.028206	0.69261
GO_bp:go_negative_regulation...687	GO_bp:go_negative_regulation_of_translation_in_response_to_stress	SET	6	-0.14765	-0.0026296	0.29331	0.69265
Curated_gene_sets:reactome_s...100	Curated_gene_sets:reactome_slc_transporter_disorders	SET	95	-0.042909	-0.0030336	0.085228	0.69268
GO_cc:go_periciliary_membran...	GO_cc:go_periciliary_membrane_compartment	SET	5	-0.2121	-0.0034483	0.42114	0.69274
GO_bp:go_negative_regulation...179	GO_bp:go_negative_regulation_of_cytosolic_calcium_ion_concentration	SET	11	-0.14277	-0.0034423	0.2834	0.69279
GO_cc:go_chromosomal_region	GO_cc:go_chromosomal_region	SET	326	-0.022977	-0.0029906	0.045609	0.69279
GO_bp:go_positive_regulation...281	GO_bp:go_positive_regulation_of_extrinsic_apoptotic_signaling_pathway_via_death_domain_receptors	SET	17	-0.10789	-0.0032332	0.21414	0.6928
GO_bp:go_positive_regulation...757	GO_bp:go_positive_regulation_of_spindle_checkpoint	SET	7	-0.18253	-0.0035111	0.36205	0.69292
GO_cc:go_presynapse	GO_cc:go_presynapse	SET	466	-0.02004	-0.0031069	0.039743	0.69295
GO_bp:go_negative_regulation...696	GO_bp:go_negative_regulation_of_tubulin_deacetylation	SET	4	-0.24026	-0.003494	0.47606	0.69311
GO_bp:go_regulation_of_micro...2	GO_bp:go_regulation_of_microtubule_based_movement	SET	24	-0.085122	-0.0030305	0.16857	0.6932
GO_bp:go_cellular_response_t...40	GO_bp:go_cellular_response_to_follicle_stimulating_hormone_stimulus	SET	11	-0.13666	-0.0032951	0.27044	0.69334
GO_bp:go_adhesion_of_symbion...1	GO_bp:go_adhesion_of_symbiont_to_host	SET	14	-0.12385	-0.0033685	0.245	0.69339
GO_mf:go_phosphoprotein_bind...	GO_mf:go_phosphoprotein_binding	SET	76	-0.049954	-0.0031604	0.098775	0.69348
Curated_gene_sets:vart_kshv_...1	Curated_gene_sets:vart_kshv_infection_angiogenic_markers_dn	SET	127	-0.039694	-0.003242	0.078464	0.69353
GO_bp:go_positive_regulation...98	GO_bp:go_positive_regulation_of_cartilage_development	SET	30	-0.082655	-0.0032895	0.16336	0.69355
Curated_gene_sets:reactome_m...52	Curated_gene_sets:reactome_methylation	SET	14	-0.1124	-0.0030572	0.22203	0.69365
GO_bp:go_positive_regulation...482	GO_bp:go_positive_regulation_of_meiosis_i	SET	5	-0.20977	-0.0034104	0.41423	0.69371
GO_bp:go_regulation_of_embry...	GO_bp:go_regulation_of_embryonic_development	SET	120	-0.039505	-0.0031369	0.077995	0.69375
GO_bp:go_regulation_of_endot...1	GO_bp:go_regulation_of_endothelial_cell_chemotaxis	SET	19	-0.10605	-0.0033597	0.20928	0.69383
Curated_gene_sets:reactome_n...76	Curated_gene_sets:reactome_nucleobase_biosynthesis	SET	15	-0.091301	-0.0025703	0.18002	0.69398
GO_mf:go_outward_rectifier_p...	GO_mf:go_outward_rectifier_potassium_channel_activity	SET	15	-0.12325	-0.0034697	0.24301	0.69398
Curated_gene_sets:naba_matri...2	Curated_gene_sets:naba_matrisome_associated	SET	720	-0.017728	-0.0033926	0.034907	0.69422
GO_bp:go_protein_localizatio...2	GO_bp:go_protein_localization_to_basolateral_plasma_membrane	SET	7	-0.16834	-0.0032382	0.33113	0.6944
GO_bp:go_positive_regulation...390	GO_bp:go_positive_regulation_of_interleukin_10_secretion	SET	5	-0.16385	-0.0026639	0.3221	0.69452
GO_cc:go_clathrin_coated_ves...2	GO_cc:go_clathrin_coated_vesicle_membrane	SET	109	-0.041918	-0.0031732	0.082371	0.69458
GO_bp:go_unsaturated_fatty_a...1	GO_bp:go_unsaturated_fatty_acid_biosynthetic_process	SET	39	-0.071919	-0.0032626	0.1413	0.69461
Curated_gene_sets:wu_hbx_tar...2	Curated_gene_sets:wu_hbx_targets_1_up	SET	14	-0.12379	-0.0033668	0.24313	0.69467
GO_bp:go_regulation_of_lipid...1	GO_bp:go_regulation_of_lipid_biosynthetic_process	SET	174	-0.03211	-0.0030658	0.06306	0.69469
GO_bp:go_regulation_of_non_c...	GO_bp:go_regulation_of_non_canonical_wnt_signaling_pathway	SET	21	-0.095693	-0.0031871	0.18792	0.6947
GO_bp:go_ornithine_transport	GO_bp:go_ornithine_transport	SET	5	-0.21792	-0.003543	0.42789	0.69473
GO_bp:go_regulation_of_retin...3	GO_bp:go_regulation_of_retinoic_acid_receptor_signaling_pathway	SET	16	-0.11311	-0.0032887	0.22205	0.69476
GO_bp:go_negative_regulation...558	GO_bp:go_negative_regulation_of_protein_modification_by_small_protein_conjugation_or_removal	SET	74	-0.047107	-0.002941	0.092418	0.69487
GO_mf:go_transcription_coact...1	GO_mf:go_transcription_coactivator_activity	SET	302	-0.023775	-0.0029804	0.046638	0.6949
Curated_gene_sets:plasari_tg...5	Curated_gene_sets:plasari_tgfb1_targets_10hr_dn	SET	240	-0.028765	-0.0032199	0.056422	0.69491
GO_mf:go_divalent_inorganic_...	GO_mf:go_divalent_inorganic_cation_transmembrane_transporter_activity	SET	24	-0.084174	-0.0029968	0.16508	0.69494
GO_bp:go_protein_localizatio...34	GO_bp:go_protein_localization_to_nucleus	SET	242	-0.027179	-0.0030548	0.053285	0.69499
GO_cc:go_nuclear_stress_gran...	GO_cc:go_nuclear_stress_granule	SET	5	-0.17699	-0.0028775	0.347	0.69499
GO_bp:go_oxidation_reduction...	GO_bp:go_oxidation_reduction_process	SET	896	-0.014341	-0.0030467	0.02811	0.69503
GO_bp:go_regulation_of_mda_5...	GO_bp:go_regulation_of_mda_5_signaling_pathway	SET	7	-0.1424	-0.0027392	0.27911	0.69504
GO_bp:go_rna_splicing_via_tr...	GO_bp:go_rna_splicing_via_transesterification_reactions	SET	311	-0.02213	-0.0028145	0.04337	0.69506
GO_bp:go_cellular_response_t...106	GO_bp:go_cellular_response_to_salt_stress	SET	9	-0.15278	-0.0033323	0.29936	0.6951
Curated_gene_sets:kegg_drug_...2	Curated_gene_sets:kegg_drug_metabolism_other_enzymes	SET	42	-0.068927	-0.0032447	0.13498	0.69519
GO_bp:go_regulation_of_gluco...5	GO_bp:go_regulation_of_gluconeogenesis_by_regulation_of_transcription_from_rna_polymerase_ii_promoter	SET	7	-0.14808	-0.0028485	0.29	0.69519
GO_bp:go_plasma_membrane_fus...	GO_bp:go_plasma_membrane_fusion	SET	19	-0.1021	-0.0032346	0.19984	0.69529
GO_bp:go_clathrin_coat_assem...	GO_bp:go_clathrin_coat_assembly	SET	19	-0.10037	-0.0031799	0.1963	0.69543
GO_mf:go_mrna_binding	GO_mf:go_mrna_binding	SET	219	-0.027777	-0.0029718	0.054264	0.69563
GO_bp:go_adult_heart_develop...	GO_bp:go_adult_heart_development	SET	13	-0.12699	-0.0033285	0.24786	0.6958
GO_bp:go_urinary_tract_smoot...	GO_bp:go_urinary_tract_smooth_muscle_contraction	SET	6	-0.19039	-0.0033907	0.3716	0.6958
Curated_gene_sets:mori_large...1	Curated_gene_sets:mori_large_pre_bii_lymphocyte_dn	SET	54	-0.056392	-0.0030091	0.11001	0.69588
GO_bp:go_positive_regulation...277	GO_bp:go_positive_regulation_of_extracellular_matrix_disassembly	SET	8	-0.16392	-0.0033707	0.31973	0.69591
GO_bp:go_regulation_of_leuko...5	GO_bp:go_regulation_of_leukocyte_differentiation	SET	257	-0.028524	-0.0033025	0.055626	0.69595
GO_cc:go_transcription_facto...3	GO_cc:go_transcription_factor_tfiia_complex	SET	5	-0.15573	-0.0025319	0.30359	0.69601
GO_bp:go_leukocyte_adhesion_...	GO_bp:go_leukocyte_adhesion_to_vascular_endothelial_cell	SET	32	-0.07781	-0.0031981	0.15162	0.69608
Curated_gene_sets:reactome_v...3	Curated_gene_sets:reactome_vegf_ligand_receptor_interactions	SET	7	-0.1838	-0.0035355	0.35806	0.69613
GO_bp:go_positive_regulation...420	GO_bp:go_positive_regulation_of_ion_transmembrane_transport	SET	140	-0.037785	-0.003239	0.073611	0.69613
GO_bp:go_mesodermal_cell_fat...1	GO_bp:go_mesodermal_cell_fate_commitment	SET	18	-0.097941	-0.0030202	0.19067	0.69625
Curated_gene_sets:korkola_ch...1	Curated_gene_sets:korkola_choriocarcinoma	SET	6	-0.19976	-0.0035577	0.38886	0.69627
GO_bp:go_regulation_of_cell_...7	GO_bp:go_regulation_of_cell_cell_adhesion_mediated_by_cadherin	SET	15	-0.098637	-0.0027769	0.19199	0.69628
GO_bp:go_neutrophil_migration	GO_bp:go_neutrophil_migration	SET	105	-0.047084	-0.0034987	0.091644	0.69629
GO_bp:go_seminiferous_tubule...	GO_bp:go_seminiferous_tubule_development	SET	10	-0.13109	-0.0030137	0.25511	0.69632
Curated_gene_sets:zhan_multi...16	Curated_gene_sets:zhan_multiple_myeloma_ms_dn	SET	41	-0.067072	-0.0031196	0.13044	0.69643
GO_cc:go_synaptic_membrane	GO_cc:go_synaptic_membrane	SET	403	-0.023328	-0.0033689	0.04535	0.69651
GO_bp:go_regulation_of_trans...8	GO_bp:go_regulation_of_transcription_from_rna_polymerase_ii_promoter_involved_in_heart_development	SET	14	-0.13007	-0.0035378	0.25262	0.69669
GO_bp:go_vitamin_a_metabolic...	GO_bp:go_vitamin_a_metabolic_process	SET	7	-0.18209	-0.0035027	0.35362	0.6967
GO_bp:go_positive_regulation...20	GO_bp:go_positive_regulation_of_adipose_tissue_development	SET	5	-0.20733	-0.0033708	0.40242	0.69679
GO_bp:go_female_meiotic_nucl...	GO_bp:go_female_meiotic_nuclear_division	SET	27	-0.075747	-0.0028601	0.14701	0.69681
GO_bp:go_interferon_gamma_me...	GO_bp:go_interferon_gamma_mediated_signaling_pathway	SET	86	-0.04856	-0.0032672	0.094233	0.69683
GO_bp:go_positive_regulation...305	GO_bp:go_positive_regulation_of_gene_expression	SET	1839	-0.010723	-0.0031771	0.020808	0.69684
Curated_gene_sets:noushmehr_...3	Curated_gene_sets:noushmehr_gbm_somatic_mutated	SET	9	-0.15479	-0.0033759	0.30014	0.69697
GO_bp:go_fatty_acid_transport	GO_bp:go_fatty_acid_transport	SET	93	-0.04619	-0.0032312	0.089507	0.69709
Curated_gene_sets:piontek_pk...2	Curated_gene_sets:piontek_pkd1_targets_up	SET	34	-0.076758	-0.0032517	0.14872	0.69712
Curated_gene_sets:roylance_b...1	Curated_gene_sets:roylance_breast_cancer_16q_copy_number_dn	SET	24	-0.12747	-0.0045382	0.2468	0.69724
GO_mf:go_c2h2_zinc_finger_do...	GO_mf:go_c2h2_zinc_finger_domain_binding	SET	12	-0.12782	-0.0032189	0.24744	0.69728
GO_bp:go_negative_regulation...499	GO_bp:go_negative_regulation_of_oxidative_stress_induced_neuron_death	SET	18	-0.10445	-0.0032208	0.20206	0.69738
GO_bp:go_presynaptic_dense_c...	GO_bp:go_presynaptic_dense_core_vesicle_exocytosis	SET	6	-0.18075	-0.0032191	0.34967	0.69739
Curated_gene_sets:reactome_t...41	Curated_gene_sets:reactome_tnfr2_non_canonical_nf_kb_pathway	SET	98	-0.042184	-0.0030288	0.081454	0.69773
GO_mf:go_retinoid_x_receptor...	GO_mf:go_retinoid_x_receptor_binding	SET	16	-0.11117	-0.0032322	0.21464	0.69775
GO_bp:go_positive_regulation...189	GO_bp:go_positive_regulation_of_cyclin_dependent_protein_kinase_activity	SET	32	-0.078422	-0.0032232	0.15137	0.6978
GO_cc:go_polysomal_ribosome	GO_cc:go_polysomal_ribosome	SET	26	-0.07815	-0.0028958	0.15084	0.69781
Curated_gene_sets:boudoukha_...	Curated_gene_sets:boudoukha_bound_by_igf2bp2	SET	92	-0.042613	-0.002965	0.082234	0.69784
GO_bp:go_physiological_cardi...	GO_bp:go_physiological_cardiac_muscle_hypertrophy	SET	24	-0.093735	-0.0033371	0.18076	0.69796
GO_bp:go_response_to_mycotox...	GO_bp:go_response_to_mycotoxin	SET	7	-0.15639	-0.0030083	0.30155	0.69799
Curated_gene_sets:kim_all_di...6	Curated_gene_sets:kim_all_disorders_oligodendrocyte_number_corr_up	SET	723	-0.01558	-0.0029876	0.030026	0.69808
Curated_gene_sets:fujii_ybx1...2	Curated_gene_sets:fujii_ybx1_targets_up	SET	40	-0.069065	-0.003173	0.13309	0.69809
Curated_gene_sets:suzuki_ctc...	Curated_gene_sets:suzuki_ctcfl_targets_up	SET	13	-0.13093	-0.0034317	0.25229	0.69811
Curated_gene_sets:pid_cerami...	Curated_gene_sets:pid_ceramide_pathway	SET	43	-0.069582	-0.0033142	0.13404	0.69815
Curated_gene_sets:reactome_c...94	Curated_gene_sets:reactome_creation_of_c4_and_c2_activators	SET	14	-0.13391	-0.0036423	0.25797	0.69816
GO_bp:go_myelin_maintenance	GO_bp:go_myelin_maintenance	SET	13	-0.12205	-0.003199	0.23498	0.69826
GO_mf:go_lyase_activity	GO_mf:go_lyase_activity	SET	170	-0.033141	-0.003128	0.063805	0.69826
GO_bp:go_regulation_of_dna_l...	GO_bp:go_regulation_of_dna_ligation	SET	6	-0.14532	-0.0025881	0.27972	0.6983
GO_mf:go_drug_transmembrane_...	GO_mf:go_drug_transmembrane_transporter_activity	SET	91	-0.046666	-0.0032294	0.08977	0.69841
Curated_gene_sets:nikolsky_b...5	Curated_gene_sets:nikolsky_breast_cancer_14q22_amplicon	SET	14	-0.1653	-0.004496	0.31798	0.69842
GO_mf:go_scaffold_protein_bi...	GO_mf:go_scaffold_protein_binding	SET	53	-0.062598	-0.0033093	0.1204	0.69843
GO_bp:go_regulation_of_dna_r...1	GO_bp:go_regulation_of_dna_recombination	SET	93	-0.043057	-0.003012	0.082786	0.6985
Curated_gene_sets:kegg_retin...	Curated_gene_sets:kegg_retinol_metabolism	SET	53	-0.070318	-0.0037174	0.13519	0.69852
Curated_gene_sets:reactome_g...70	Curated_gene_sets:reactome_grb7_events_in_erbb2_signaling	SET	5	-0.19675	-0.0031987	0.37818	0.69855
Curated_gene_sets:reactome_n...73	Curated_gene_sets:reactome_nuclear_pore_complex_npc_disassembly	SET	36	-0.068996	-0.0030075	0.1326	0.69859
GO_bp:go_nucleic_acid_phosph...	GO_bp:go_nucleic_acid_phosphodiester_bond_hydrolysis	SET	278	-0.024644	-0.0029659	0.047346	0.69864
GO_mf:go_l_glutamate_transme...	GO_mf:go_l_glutamate_transmembrane_transporter_activity	SET	14	-0.12581	-0.0034219	0.24168	0.69866
Curated_gene_sets:bosco_alle...	Curated_gene_sets:bosco_allergen_induced_th2_associated_module	SET	141	-0.038508	-0.0033126	0.073964	0.69868
GO_bp:go_positive_regulation...399	GO_bp:go_positive_regulation_of_interleukin_23_production	SET	5	-0.21003	-0.0034148	0.40329	0.69874
GO_bp:go_nucleotide_salvage	GO_bp:go_nucleotide_salvage	SET	14	-0.1093	-0.0029728	0.20983	0.69878
GO_bp:go_response_to_isolati...	GO_bp:go_response_to_isolation_stress	SET	6	-0.16875	-0.0030054	0.32396	0.69878
Curated_gene_sets:biocarta_m...4	Curated_gene_sets:biocarta_mcalpain_pathway	SET	18	-0.108	-0.0033305	0.20723	0.69887
Curated_gene_sets:zhan_multi...10	Curated_gene_sets:zhan_multiple_myeloma_hp_dn	SET	42	-0.07064	-0.0033253	0.13548	0.69896
GO_bp:go_regulation_of_t_cel...3	GO_bp:go_regulation_of_t_cell_apoptotic_process	SET	34	-0.075716	-0.0032076	0.14517	0.69901
GO_bp:go_negative_regulation...399	GO_bp:go_negative_regulation_of_mast_cell_activation	SET	11	-0.12883	-0.0031063	0.24692	0.69908
GO_bp:go_regulation_of_vascu...6	GO_bp:go_regulation_of_vascular_smooth_muscle_contraction	SET	8	-0.17658	-0.0036311	0.33828	0.69916
Curated_gene_sets:kegg_hemat...	Curated_gene_sets:kegg_hematopoietic_cell_lineage	SET	83	-0.051555	-0.003408	0.098752	0.69918
Curated_gene_sets:kegg_o_gly...	Curated_gene_sets:kegg_o_glycan_biosynthesis	SET	29	-0.093013	-0.0036396	0.1781	0.69925
GO_bp:go_fibroblast_activati...	GO_bp:go_fibroblast_activation	SET	10	-0.12906	-0.002967	0.24696	0.69937
GO_mf:go_estrogen_16_alpha_h...	GO_mf:go_estrogen_16_alpha_hydroxylase_activity	SET	5	-0.18878	-0.0030691	0.36115	0.69941
GO_cc:go_filamentous_actin	GO_cc:go_filamentous_actin	SET	23	-0.094416	-0.0032907	0.18062	0.69942
GO_mf:go_n_acetyllactosamini...	GO_mf:go_n_acetyllactosaminide_beta_1_3_n_acetylglucosaminyltransferase_activity	SET	8	-0.15884	-0.0032663	0.30383	0.69943
GO_bp:go_trans_synaptic_sign...1	GO_bp:go_trans_synaptic_signaling_by_lipid	SET	8	-0.17586	-0.0036163	0.33639	0.69944
GO_bp:go_regulation_of_cellu...23	GO_bp:go_regulation_of_cellular_response_to_osmotic_stress	SET	6	-0.17738	-0.0031591	0.33913	0.69953
GO_bp:go_protein_stabilizati...	GO_bp:go_protein_stabilization	SET	159	-0.032008	-0.0029226	0.061185	0.69955
GO_bp:go_bile_acid_secretion	GO_bp:go_bile_acid_secretion	SET	6	-0.18205	-0.0032421	0.34795	0.69958
GO_bp:go_mesoderm_morphogene...	GO_bp:go_mesoderm_morphogenesis	SET	69	-0.055205	-0.0033285	0.10541	0.69977
Curated_gene_sets:burton_adi...15	Curated_gene_sets:burton_adipogenesis_peak_at_24hr	SET	46	-0.064995	-0.0032016	0.12404	0.69985
Curated_gene_sets:matzuk_spe...2	Curated_gene_sets:matzuk_spermatocyte	SET	69	-0.048909	-0.0029489	0.093304	0.69992
GO_bp:go_response_to_follicl...	GO_bp:go_response_to_follicle_stimulating_hormone	SET	16	-0.11967	-0.0034793	0.22807	0.7001
GO_bp:go_positive_regulation...35	GO_bp:go_positive_regulation_of_anoikis	SET	7	-0.13521	-0.0026009	0.25752	0.70023
GO_bp:go_interferon_beta_sec...	GO_bp:go_interferon_beta_secretion	SET	5	-0.22847	-0.0037144	0.43492	0.70031
GO_mf:go_calmodulin_dependen...2	GO_mf:go_calmodulin_dependent_protein_phosphatase_activity	SET	5	-0.20014	-0.0032539	0.38091	0.70035
Curated_gene_sets:pid_cd40_p...	Curated_gene_sets:pid_cd40_pathway	SET	29	-0.086048	-0.0033671	0.16371	0.70041
Curated_gene_sets:amit_serum...2	Curated_gene_sets:amit_serum_response_20_mcf10a	SET	17	-0.11127	-0.0033345	0.21161	0.70049
Curated_gene_sets:florio_hum...	Curated_gene_sets:florio_human_neocortex	SET	38	-0.076784	-0.0034385	0.14602	0.7005
GO_bp:go_negative_regulation...533	GO_bp:go_negative_regulation_of_programmed_necrotic_cell_death	SET	11	-0.12796	-0.0030851	0.2433	0.70052
GO_bp:go_liposaccharide_meta...	GO_bp:go_liposaccharide_metabolic_process	SET	46	-0.061204	-0.0030149	0.11637	0.70053
GO_bp:go_cellular_iron_ion_h...	GO_bp:go_cellular_iron_ion_homeostasis	SET	56	-0.057658	-0.0031329	0.10949	0.70076
Curated_gene_sets:lindvall_i...1	Curated_gene_sets:lindvall_immortalized_by_tert_dn	SET	72	-0.056207	-0.0034615	0.10671	0.70081
GO_bp:go_chondrocyte_develop...2	GO_bp:go_chondrocyte_development_involved_in_endochondral_bone_morphogenesis	SET	23	-0.094038	-0.0032775	0.17828	0.70106
GO_bp:go_camp_biosynthetic_p...	GO_bp:go_camp_biosynthetic_process	SET	10	-0.15167	-0.0034869	0.28745	0.70113
GO_mf:go_adenylate_cyclase_a...2	GO_mf:go_adenylate_cyclase_activity	SET	10	-0.15167	-0.0034869	0.28745	0.70113
GO_bp:go_catecholamine_uptake	GO_bp:go_catecholamine_uptake	SET	16	-0.11899	-0.0034595	0.22526	0.70132
Curated_gene_sets:pangas_tum...2	Curated_gene_sets:pangas_tumor_suppression_by_smad1_and_smad5_up	SET	125	-0.04007	-0.003247	0.075818	0.70142
Curated_gene_sets:reactome_m...36	Curated_gene_sets:reactome_metabolism_of_lipids	SET	702	-0.016904	-0.0031959	0.031983	0.70144
GO_bp:go_nuclear_transcribed...2	GO_bp:go_nuclear_transcribed_mrna_catabolic_process_deadenylation_dependent_decay	SET	74	-0.04956	-0.0030941	0.093766	0.70144
Curated_gene_sets:petrova_en...2	Curated_gene_sets:petrova_endothelium_lymphatic_vs_blood_up	SET	131	-0.040397	-0.0033506	0.076405	0.7015
GO_bp:go_regulation_of_prost...1	GO_bp:go_regulation_of_prostaglandin_biosynthetic_process	SET	7	-0.1935	-0.0037222	0.36592	0.70153
Curated_gene_sets:dazard_uv_...1	Curated_gene_sets:dazard_uv_response_cluster_g1	SET	54	-0.054867	-0.0029277	0.10375	0.70154
GO_cc:go_filopodium_membrane	GO_cc:go_filopodium_membrane	SET	18	-0.11057	-0.0034097	0.20907	0.70155
Curated_gene_sets:rampon_enr...1	Curated_gene_sets:rampon_enriched_learning_environment_early_dn	SET	10	-0.15345	-0.0035278	0.29011	0.70157
GO_bp:go_actin_polymerizatio...1	GO_bp:go_actin_polymerization_dependent_cell_motility	SET	6	-0.18671	-0.0033252	0.35279	0.70167
GO_bp:go_rrna_3_end_processi...	GO_bp:go_rrna_3_end_processing	SET	9	-0.15261	-0.0033284	0.28821	0.70177
Curated_gene_sets:reactome_m...47	Curated_gene_sets:reactome_metal_ion_slc_transporters	SET	25	-0.087947	-0.0031956	0.16607	0.7018
Curated_gene_sets:reactome_a...93	Curated_gene_sets:reactome_apoptosis_induced_dna_fragmentation	SET	13	-0.11451	-0.0030014	0.21619	0.70183
GO_mf:go_peptidyltransferase...	GO_mf:go_peptidyltransferase_activity	SET	4	-0.19329	-0.0028109	0.3649	0.70184
GO_cc:go_pinosome	GO_cc:go_pinosome	SET	8	-0.14649	-0.0030123	0.27652	0.70185
Curated_gene_sets:biocarta_n...4	Curated_gene_sets:biocarta_nfkb_pathway	SET	19	-0.10501	-0.0033267	0.19807	0.70199
GO_bp:go_regulation_of_prote...27	GO_bp:go_regulation_of_protein_kinase_c_activity	SET	5	-0.22884	-0.0037205	0.43151	0.70205
GO_mf:go_dna_clamp_loader_ac...	GO_mf:go_dna_clamp_loader_activity	SET	8	-0.15732	-0.0032351	0.29655	0.70212
GO_bp:go_positive_regulation...404	GO_bp:go_positive_regulation_of_interleukin_5_secretion	SET	5	-0.19867	-0.00323	0.37445	0.70214
GO_bp:go_response_to_misfold...	GO_bp:go_response_to_misfolded_protein	SET	23	-0.083745	-0.0029188	0.1578	0.70219
GO_mf:go_peptidoglycan_recep...	GO_mf:go_peptidoglycan_receptor_activity	SET	5	-0.2283	-0.0037118	0.43012	0.70221
Curated_gene_sets:pid_s1p_s1...3	Curated_gene_sets:pid_s1p_s1p3_pathway	SET	30	-0.087064	-0.003465	0.164	0.70225
Curated_gene_sets:riggins_ta...1	Curated_gene_sets:riggins_tamoxifen_resistance_dn	SET	211	-0.031909	-0.0033516	0.060105	0.70225
GO_bp:go_fatty_acid_cataboli...	GO_bp:go_fatty_acid_catabolic_process	SET	102	-0.044422	-0.0032536	0.083619	0.70237
GO_bp:go_regulation_of_angio...	GO_bp:go_regulation_of_angiotensin_levels_in_blood	SET	11	-0.14263	-0.003439	0.26846	0.70239
Curated_gene_sets:reactome_i...29	Curated_gene_sets:reactome_interactions_of_vpr_with_host_cellular_proteins	SET	35	-0.068932	-0.0029627	0.1297	0.70245
Curated_gene_sets:kegg_pancr...	Curated_gene_sets:kegg_pancreatic_cancer	SET	67	-0.056042	-0.0033298	0.10541	0.70252
Curated_gene_sets:reactome_a...12	Curated_gene_sets:reactome_acrosome_reaction_and_sperm:oocyte_membrane_binding	SET	6	-0.20303	-0.0036158	0.38171	0.70259
GO_mf:go_oxidoreductase_acti...1	GO_mf:go_oxidoreductase_activity	SET	686	-0.017084	-0.0031943	0.03212	0.7026
GO_mf:go_single_stranded_dna...4	GO_mf:go_single_stranded_dna_endodeoxyribonuclease_activity	SET	10	-0.12509	-0.0028758	0.23509	0.70267
Curated_gene_sets:kegg_amino...2	Curated_gene_sets:kegg_aminoacyl_trna_biosynthesis	SET	41	-0.065637	-0.0030529	0.12333	0.7027
Curated_gene_sets:bacolod_re...2	Curated_gene_sets:bacolod_resistance_to_alkylating_agents_up	SET	23	-0.099032	-0.0034516	0.18606	0.70272
Curated_gene_sets:reactome_d...35	Curated_gene_sets:reactome_degradation_of_gli1_by_the_proteasome	SET	62	-0.05226	-0.0029874	0.098173	0.70275
GO_bp:go_regulation_of_cellu...3	GO_bp:go_regulation_of_cellular_amino_acid_metabolic_process	SET	61	-0.052593	-0.0029822	0.098758	0.70282
Curated_gene_sets:servitja_i...1	Curated_gene_sets:servitja_islet_hnf1a_targets_dn	SET	97	-0.046604	-0.0033292	0.08751	0.70283
GO_mf:go_glycosphingolipid_b...	GO_mf:go_glycosphingolipid_binding	SET	9	-0.15689	-0.0034217	0.2945	0.70288
GO_mf:go_carbon_oxygen_lyase...	GO_mf:go_carbon_oxygen_lyase_activity	SET	69	-0.055482	-0.0033452	0.10405	0.70305
GO_mf:go_phosphatidylinosito...4	GO_mf:go_phosphatidylinositol_3_5_bisphosphate_binding	SET	24	-0.095335	-0.0033941	0.17862	0.70323
Curated_gene_sets:korkola_se...1	Curated_gene_sets:korkola_seminoma_dn	SET	11	-0.13371	-0.0032238	0.2505	0.70324
GO_bp:go_lysosome_localizati...	GO_bp:go_lysosome_localization	SET	62	-0.05562	-0.0031795	0.1042	0.70325
Curated_gene_sets:pid_reelin...	Curated_gene_sets:pid_reelin_pathway	SET	28	-0.08673	-0.0033348	0.16241	0.70333
Curated_gene_sets:lopez_meso...4	Curated_gene_sets:lopez_mesothelioma_survival_overall_dn	SET	13	-0.12641	-0.0033132	0.23671	0.70334
GO_bp:go_protein_localizatio...22	GO_bp:go_protein_localization_to_juxtaparanode_region_of_axon	SET	5	-0.18601	-0.0030241	0.34801	0.70349
GO_bp:go_interleukin_10_prod...	GO_bp:go_interleukin_10_production	SET	47	-0.06614	-0.0032932	0.12368	0.70359
GO_mf:go_drug_binding	GO_mf:go_drug_binding	SET	1624	-0.011365	-0.0031842	0.02125	0.70361
Curated_gene_sets:finetti_br...4	Curated_gene_sets:finetti_breast_cancers_kinome_gray	SET	15	-0.10697	-0.0030115	0.19997	0.70365
Curated_gene_sets:kegg_long_...2	Curated_gene_sets:kegg_long_term_potentiation	SET	66	-0.058025	-0.0034219	0.10847	0.70366
Curated_gene_sets:biocarta_r...2	Curated_gene_sets:biocarta_rac1_pathway	SET	21	-0.10435	-0.0034755	0.19502	0.7037
Curated_gene_sets:sweet_lung...1	Curated_gene_sets:sweet_lung_cancer_kras_dn	SET	397	-0.023883	-0.0034239	0.044628	0.70373
GO_cc:go_platelet_dense_tubu...1	GO_cc:go_platelet_dense_tubular_network	SET	11	-0.11819	-0.0028498	0.22081	0.70377
Curated_gene_sets:dutertre_e...1	Curated_gene_sets:dutertre_estradiol_response_24hr_dn	SET	479	-0.022153	-0.0034807	0.041382	0.70378
Curated_gene_sets:martinez_r...2	Curated_gene_sets:martinez_rb1_and_tp53_targets_up	SET	569	-0.018596	-0.0031768	0.034735	0.7038
GO_bp:go_rna_catabolic_proce...	GO_bp:go_rna_catabolic_process	SET	375	-0.022299	-0.0031088	0.041634	0.70388
GO_mf:go_phosphoric_ester_hy...	GO_mf:go_phosphoric_ester_hydrolase_activity	SET	343	-0.023618	-0.0031518	0.044077	0.70396
GO_bp:go_cardiac_conduction_...	GO_bp:go_cardiac_conduction_system_development	SET	12	-0.12889	-0.0032458	0.2405	0.704
GO_bp:go_mesenchymal_cell_di...1	GO_bp:go_mesenchymal_cell_differentiation	SET	203	-0.033284	-0.0034299	0.062097	0.70402
Curated_gene_sets:biocarta_s...16	Curated_gene_sets:biocarta_stem_pathway	SET	15	-0.12754	-0.0035906	0.23771	0.7042
GO_bp:go_mitotic_nuclear_env...2	GO_bp:go_mitotic_nuclear_envelope_reassembly	SET	9	-0.15787	-0.0034432	0.29425	0.7042
GO_bp:go_negative_regulation...287	GO_bp:go_negative_regulation_of_high_voltage_gated_calcium_channel_activity	SET	5	-0.18745	-0.0030477	0.34908	0.70436
GO_bp:go_homologous_chromoso...	GO_bp:go_homologous_chromosome_segregation	SET	53	-0.057744	-0.0030527	0.10751	0.70441
GO_mf:go_catalytic_activity_...5	GO_mf:go_catalytic_activity_acting_on_rna	SET	339	-0.023206	-0.003079	0.043196	0.70444
Curated_gene_sets:biocarta_b...4	Curated_gene_sets:biocarta_barrestin_pathway	SET	12	-0.12965	-0.0032649	0.24116	0.70458
GO_bp:go_phenol_containing_c...3	GO_bp:go_phenol_containing_compound_metabolic_process	SET	55	-0.067718	-0.0036467	0.12585	0.70473
GO_bp:go_minus_end_directed_...	GO_bp:go_minus_end_directed_organelle_transport_along_microtubule	SET	5	-0.20162	-0.003278	0.37463	0.70477
Curated_gene_sets:charafe_br...3	Curated_gene_sets:charafe_breast_cancer_luminal_vs_basal_dn	SET	433	-0.023512	-0.0035168	0.043664	0.70487
Curated_gene_sets:sesto_resp...7	Curated_gene_sets:sesto_response_to_uv_c6	SET	36	-0.078201	-0.0034087	0.14513	0.70499
GO_bp:go_negative_regulation...661	GO_bp:go_negative_regulation_of_t_cell_receptor_signaling_pathway	SET	20	-0.095696	-0.0031104	0.17742	0.70518
Curated_gene_sets:chiba_resp...3	Curated_gene_sets:chiba_response_to_tsa_up	SET	51	-0.064907	-0.0033661	0.12032	0.7052
Curated_gene_sets:biocarta_m...17	Curated_gene_sets:biocarta_mtor_pathway	SET	21	-0.092681	-0.0030868	0.17171	0.70532
GO_bp:go_regulation_of_endop...2	GO_bp:go_regulation_of_endoplasmic_reticulum_tubular_network_organization	SET	5	-0.1808	-0.0029394	0.33494	0.70532
Curated_gene_sets:gouyer_tum...	Curated_gene_sets:gouyer_tumor_invasiveness	SET	9	-0.1659	-0.0036182	0.30733	0.70533
Curated_gene_sets:reactome_p...46	Curated_gene_sets:reactome_pi_3k_cascade:fgfr1	SET	21	-0.10381	-0.0034574	0.19221	0.70543
GO_bp:go_g1_to_g0_transition	GO_bp:go_g1_to_g0_transition	SET	10	-0.14015	-0.003222	0.25947	0.70544
Curated_gene_sets:baus_tff2_...2	Curated_gene_sets:baus_tff2_targets_up	SET	31	-0.080905	-0.003273	0.14971	0.70554
GO_bp:go_divalent_inorganic_...1	GO_bp:go_divalent_inorganic_anion_homeostasis	SET	13	-0.1289	-0.0033785	0.23831	0.70571
GO_mf:go_ubiquitin_ligase_in...	GO_mf:go_ubiquitin_ligase_inhibitor_activity	SET	5	-0.21449	-0.0034871	0.39599	0.70597
GO_bp:go_meiotic_cell_cycle_...1	GO_bp:go_meiotic_cell_cycle_checkpoint	SET	7	-0.16778	-0.0032274	0.30971	0.706
GO_bp:go_dicarboxylic_acid_b...	GO_bp:go_dicarboxylic_acid_biosynthetic_process	SET	12	-0.13259	-0.0033389	0.24467	0.70606
Curated_gene_sets:rodwell_ag...1	Curated_gene_sets:rodwell_aging_kidney_dn	SET	135	-0.040996	-0.0034514	0.075641	0.70608
GO_bp:go_negative_regulation...322	GO_bp:go_negative_regulation_of_interleukin_10_production	SET	17	-0.11237	-0.0033675	0.20732	0.70608
GO_bp:go_non_canonical_wnt_s...1	GO_bp:go_non_canonical_wnt_signaling_pathway	SET	147	-0.037513	-0.0032945	0.0691	0.70639
GO_bp:go_response_to_water	GO_bp:go_response_to_water	SET	15	-0.12269	-0.003454	0.22587	0.70649
Curated_gene_sets:reactome_c...67	Curated_gene_sets:reactome_clec7a_dectin_1_signaling	SET	99	-0.044087	-0.0031815	0.081141	0.70655
Curated_gene_sets:browne_hcm...9	Curated_gene_sets:browne_hcmv_infection_18hr_dn	SET	173	-0.03537	-0.0033674	0.06509	0.70657
Curated_gene_sets:reactome_s...5	Curated_gene_sets:reactome_scavenging_of_heme_from_plasma	SET	11	-0.13854	-0.0033403	0.25487	0.70663
GO_bp:go_cellular_ketone_met...	GO_bp:go_cellular_ketone_metabolic_process	SET	186	-0.03234	-0.0031915	0.05949	0.70665
Curated_gene_sets:reactome_m...15	Curated_gene_sets:reactome_meiotic_recombination	SET	68	-0.055805	-0.0033403	0.10262	0.70671
Curated_gene_sets:graham_cml...5	Curated_gene_sets:graham_cml_quiescent_vs_cml_dividing_dn	SET	11	-0.14714	-0.0035477	0.27056	0.70672
GO_bp:go_positive_regulation...317	GO_bp:go_positive_regulation_of_glucose_metabolic_process	SET	23	-0.097882	-0.0034115	0.17998	0.70672
GO_cc:go_rna_polymerase_ii_t...1	GO_cc:go_rna_polymerase_ii_transcription_factor_complex	SET	153	-0.035661	-0.0031946	0.065561	0.70675
GO_bp:go_myoblast_fusion	GO_bp:go_myoblast_fusion	SET	36	-0.080477	-0.0035079	0.1479	0.70681
GO_bp:go_negative_regulation...649	GO_bp:go_negative_regulation_of_synaptic_transmission_glutamatergic	SET	9	-0.16905	-0.0036871	0.31051	0.70692
GO_bp:go_negative_regulation...103	GO_bp:go_negative_regulation_of_cell_cycle_phase_transition	SET	233	-0.028669	-0.0031626	0.052651	0.70695
GO_mf:go_hydroxymethyl__form...	GO_mf:go_hydroxymethyl__formyl_and_related_transferase_activity	SET	8	-0.13499	-0.0027758	0.24778	0.70705
GO_bp:go_regulation_of_cellu...2	GO_bp:go_regulation_of_cellular_amine_metabolic_process	SET	78	-0.049228	-0.0031551	0.090299	0.70718
GO_bp:go_glycerol_biosynthet...	GO_bp:go_glycerol_biosynthetic_process	SET	5	-0.23745	-0.0038605	0.43543	0.70723
Curated_gene_sets:su_liver	Curated_gene_sets:su_liver	SET	55	-0.061642	-0.0033195	0.11302	0.70727
GO_bp:go_negative_regulation...607	GO_bp:go_negative_regulation_of_sequestering_of_triglyceride	SET	5	-0.22652	-0.0036828	0.41509	0.70737
GO_mf:go_u1_snrnp_binding	GO_mf:go_u1_snrnp_binding	SET	5	-0.14575	-0.0023697	0.26706	0.70738
GO_bp:go_copi_coated_vesicle...	GO_bp:go_copi_coated_vesicle_budding	SET	6	-0.19276	-0.003433	0.35311	0.70743
GO_bp:go_protein_kinase_c_ac...	GO_bp:go_protein_kinase_c_activating_g_protein_coupled_receptor_signaling_pathway	SET	26	-0.08471	-0.0031388	0.15506	0.70757
GO_bp:go_collagen_metabolic_...	GO_bp:go_collagen_metabolic_process	SET	15	-0.12147	-0.0034197	0.22235	0.70757
GO_bp:go_protein_localizatio...8	GO_bp:go_protein_localization_to_chromosome	SET	80	-0.046715	-0.003032	0.085502	0.70759
GO_bp:go_l_lysine_transport	GO_bp:go_l_lysine_transport	SET	5	-0.23299	-0.003788	0.42637	0.70762
Curated_gene_sets:browne_hcm...7	Curated_gene_sets:browne_hcmv_infection_16hr_dn	SET	81	-0.052707	-0.0034421	0.09643	0.70767
Curated_gene_sets:reactome_c...61	Curated_gene_sets:reactome_class_b_2_secretin_family_receptors	SET	93	-0.049605	-0.0034701	0.090689	0.7078
GO_cc:go_saga_complex	GO_cc:go_saga_complex	SET	11	-0.13559	-0.0032692	0.24781	0.70786
Curated_gene_sets:rickman_he...2	Curated_gene_sets:rickman_head_and_neck_cancer_b	SET	37	-0.084554	-0.0037364	0.15452	0.70787
GO_bp:go_axonal_transport	GO_bp:go_axonal_transport	SET	50	-0.063613	-0.0032666	0.11623	0.70792
Curated_gene_sets:reactome_g...6	Curated_gene_sets:reactome_g2_m_dna_damage_checkpoint	SET	84	-0.047459	-0.003156	0.086613	0.70813
Curated_gene_sets:mullighan_...5	Curated_gene_sets:mullighan_npm1_mutated_signature_1_dn	SET	118	-0.040263	-0.0031705	0.073479	0.70813
Curated_gene_sets:xu_respons...2	Curated_gene_sets:xu_response_to_tretinoin_and_nsc682994_up	SET	15	-0.12286	-0.0034589	0.22413	0.70822
GO_cc:go_trapp_complex	GO_cc:go_trapp_complex	SET	11	-0.13135	-0.003167	0.23956	0.70825
GO_bp:go_cannabinoid_signali...	GO_bp:go_cannabinoid_signaling_pathway	SET	7	-0.19516	-0.0037541	0.3557	0.70838
GO_bp:go_sperm_chromatin_con...	GO_bp:go_sperm_chromatin_condensation	SET	12	-0.13301	-0.0033495	0.24198	0.70873
GO_bp:go_mesenchyme_developm...	GO_bp:go_mesenchyme_development	SET	255	-0.030439	-0.0035108	0.055367	0.70876
Curated_gene_sets:reactome_c...81	Curated_gene_sets:reactome_condensation_of_prophase_chromosomes	SET	54	-0.067883	-0.0036222	0.12345	0.7088
GO_bp:go_parental_behavior	GO_bp:go_parental_behavior	SET	13	-0.1313	-0.0034412	0.23871	0.70884
GO_mf:go_trna_cytosine_5__me...	GO_mf:go_trna_cytosine_5__methyltransferase_activity	SET	5	-0.21505	-0.0034963	0.39094	0.70886
Curated_gene_sets:reactome_t...122	Curated_gene_sets:reactome_tryptophan_catabolism	SET	14	-0.11741	-0.0031934	0.21328	0.70901
GO_bp:go_regulation_of_cell_...26	GO_bp:go_regulation_of_cell_junction_assembly	SET	86	-0.052106	-0.0035058	0.094536	0.70924
GO_bp:go_peptidyl_lysine_dim...	GO_bp:go_peptidyl_lysine_dimethylation	SET	15	-0.1121	-0.003156	0.20325	0.70937
GO_mf:go_cytokine_activity	GO_mf:go_cytokine_activity	SET	211	-0.036297	-0.0038125	0.065803	0.70938
Curated_gene_sets:reactome_m...16	Curated_gene_sets:reactome_meiotic_synapsis	SET	63	-0.058071	-0.0033462	0.10522	0.70949
GO_bp:go_rna_polymerase_i_pr...	GO_bp:go_rna_polymerase_i_preinitiation_complex_assembly	SET	9	-0.15131	-0.0033001	0.27407	0.70955
GO_bp:go_response_to_dopamine	GO_bp:go_response_to_dopamine	SET	14	-0.10946	-0.0029771	0.19816	0.70965
Curated_gene_sets:reactome_r...11	Curated_gene_sets:reactome_receptor_type_tyrosine_protein_phosphatases	SET	16	-0.12925	-0.0037581	0.23399	0.70966
Curated_gene_sets:caffarel_r...1	Curated_gene_sets:caffarel_response_to_thc_24hr_3_dn	SET	13	-0.109	-0.0028569	0.19731	0.70967
GO_bp:go_regulation_of_glial...3	GO_bp:go_regulation_of_glial_cell_migration	SET	15	-0.1188	-0.0033446	0.21501	0.70971
Curated_gene_sets:hahtola_ct...2	Curated_gene_sets:hahtola_ctcl_pathogenesis	SET	16	-0.12266	-0.0035662	0.22197	0.70972
Curated_gene_sets:astier_int...	Curated_gene_sets:astier_integrin_signaling	SET	53	-0.062892	-0.0033248	0.11379	0.70977
Curated_gene_sets:senese_hda...3	Curated_gene_sets:senese_hdac1_targets_dn	SET	235	-0.030989	-0.003433	0.055987	0.71004
Curated_gene_sets:matzuk_spe...4	Curated_gene_sets:matzuk_spermatozoa	SET	111	-0.043653	-0.0033346	0.078769	0.71027
GO_mf:go_gtpase_activating_p...	GO_mf:go_gtpase_activating_protein_binding	SET	14	-0.11438	-0.0031109	0.20636	0.7103
GO_bp:go_mammary_gland_invol...	GO_bp:go_mammary_gland_involution	SET	8	-0.16982	-0.0034921	0.30622	0.71041
GO_mf:go_high_voltage_gated_...	GO_mf:go_high_voltage_gated_calcium_channel_activity	SET	9	-0.16816	-0.0036676	0.30313	0.71047
GO_mf:go_rab_guanyl_nucleoti...	GO_mf:go_rab_guanyl_nucleotide_exchange_factor_activity	SET	38	-0.0683	-0.0030586	0.12275	0.71103
GO_bp:go_regulation_of_trigl...2	GO_bp:go_regulation_of_triglyceride_catabolic_process	SET	11	-0.1406	-0.00339	0.25256	0.71113
Curated_gene_sets:reactome_t...92	Curated_gene_sets:reactome_translocation_of_zap_70_to_immunological_synapse	SET	16	-0.13401	-0.0038963	0.24059	0.71123
Curated_gene_sets:kegg_abc_t...	Curated_gene_sets:kegg_abc_transporters	SET	43	-0.075046	-0.0035744	0.13472	0.71126
GO_cc:go_central_element	GO_cc:go_central_element	SET	7	-0.18402	-0.0035397	0.33031	0.71127
GO_bp:go_regulation_of_activ...3	GO_bp:go_regulation_of_activin_receptor_signaling_pathway	SET	23	-0.10247	-0.0035714	0.18387	0.71133
GO_bp:go_nuclear_transcribed...7	GO_bp:go_nuclear_transcribed_mrna_poly_a_tail_shortening	SET	33	-0.081267	-0.0033919	0.14582	0.71134
Curated_gene_sets:mohankumar...1	Curated_gene_sets:mohankumar_hoxa1_targets_dn	SET	157	-0.038971	-0.0035361	0.06991	0.71138
Curated_gene_sets:biocarta_p...28	Curated_gene_sets:biocarta_ptdins_pathway	SET	22	-0.090885	-0.0030981	0.16298	0.71145
GO_mf:go_non_membrane_spanni...1	GO_mf:go_non_membrane_spanning_protein_tyrosine_kinase_activity	SET	44	-0.07355	-0.0035436	0.1319	0.71145
GO_bp:go_endosome_to_lysosom...1	GO_bp:go_endosome_to_lysosome_transport	SET	52	-0.060573	-0.0031719	0.10861	0.71147
GO_bp:go_aldosterone_secreti...	GO_bp:go_aldosterone_secretion	SET	5	-0.19748	-0.0032107	0.35409	0.71148
Curated_gene_sets:reactome_i...18	Curated_gene_sets:reactome_insertion_of_tail_anchored_proteins_into_the_endoplasmic_reticulum_membrane	SET	20	-0.091868	-0.002986	0.16466	0.71155
GO_bp:go_positive_regulation...314	GO_bp:go_positive_regulation_of_glucokinase_activity	SET	4	-0.25694	-0.0037365	0.46053	0.71155
GO_bp:go_spinal_cord_develop...	GO_bp:go_spinal_cord_development	SET	101	-0.050352	-0.0036699	0.090187	0.71168
Curated_gene_sets:zwang_down...	Curated_gene_sets:zwang_down_by_2nd_egf_pulse	SET	231	-0.028873	-0.0031715	0.051677	0.71182
GO_mf:go_sirna_binding	GO_mf:go_sirna_binding	SET	8	-0.19888	-0.0040896	0.35595	0.71182
GO_mf:go_endodeoxyribonuclea...1	GO_mf:go_endodeoxyribonuclease_activity	SET	37	-0.067846	-0.0029981	0.12134	0.71196
Curated_gene_sets:reactome_n...81	Curated_gene_sets:reactome_nucleotide_like_purinergic_receptors	SET	12	-0.12333	-0.0031058	0.22053	0.712
GO_bp:go_positive_regulation...312	GO_bp:go_positive_regulation_of_glomerulus_development	SET	10	-0.16532	-0.0038006	0.29556	0.71203
GO_mf:go_complement_binding	GO_mf:go_complement_binding	SET	18	-0.11615	-0.0035819	0.20764	0.71206
GO_bp:go_negative_regulation...169	GO_bp:go_negative_regulation_of_cytokine_biosynthetic_process	SET	26	-0.097975	-0.0036303	0.17505	0.71216
GO_cc:go_nuclear_lamina	GO_cc:go_nuclear_lamina	SET	7	-0.17728	-0.0034102	0.31652	0.71229
GO_bp:go_response_to_reactiv...	GO_bp:go_response_to_reactive_oxygen_species	SET	207	-0.032209	-0.0033514	0.057479	0.71238
GO_bp:go_respiratory_system_...1	GO_bp:go_respiratory_system_development	SET	190	-0.036508	-0.003641	0.065146	0.71239
GO_bp:go_positive_regulation...89	GO_bp:go_positive_regulation_of_carbohydrate_metabolic_process	SET	59	-0.06112	-0.0034086	0.10895	0.7126
GO_mf:go_intermediate_filame...	GO_mf:go_intermediate_filament_binding	SET	14	-0.13765	-0.003744	0.2453	0.71265
Curated_gene_sets:xu_hgf_sig...2	Curated_gene_sets:xu_hgf_signaling_not_via_akt1_48hr_up	SET	33	-0.091205	-0.0038066	0.16249	0.71269
GO_bp:go_transcription_by_rn...1	GO_bp:go_transcription_by_rna_polymerase_i	SET	59	-0.058822	-0.0032804	0.10478	0.71273
GO_bp:go_response_to_mitocho...	GO_bp:go_response_to_mitochondrial_depolarisation	SET	19	-0.10499	-0.0033264	0.18694	0.71282
Curated_gene_sets:hedenfalk_...2	Curated_gene_sets:hedenfalk_breast_cancer_bracx_up	SET	16	-0.10873	-0.0031614	0.19357	0.71284
Curated_gene_sets:reactome_p...13	Curated_gene_sets:reactome_pecam1_interactions	SET	11	-0.14614	-0.0035236	0.26014	0.71286
Curated_gene_sets:biocarta_c...1	Curated_gene_sets:biocarta_cacam_pathway	SET	9	-0.1814	-0.0039564	0.32287	0.71289
GO_mf:go_interleukin_6_recep...	GO_mf:go_interleukin_6_receptor_binding	SET	7	-0.17448	-0.0033562	0.31026	0.71306
GO_cc:go_proton_transporting...4	GO_cc:go_proton_transporting_two_sector_atpase_complex	SET	47	-0.063999	-0.0031866	0.11378	0.7131
GO_bp:go_regulation_of_cell_...16	GO_bp:go_regulation_of_cell_cycle_g2_m_phase_transition	SET	204	-0.030804	-0.003182	0.054743	0.71318
Curated_gene_sets:figueroa_a...7	Curated_gene_sets:figueroa_aml_methylation_cluster_4_dn	SET	14	-0.13597	-0.0036981	0.2416	0.7132
GO_bp:go_cytokine_production...1	GO_bp:go_cytokine_production_involved_in_immune_response	SET	96	-0.049718	-0.0035334	0.088315	0.71327
GO_bp:go_regulation_of_recep...5	GO_bp:go_regulation_of_receptor_internalization	SET	49	-0.069717	-0.0035442	0.12378	0.71336
Curated_gene_sets:chiaretti_...3	Curated_gene_sets:chiaretti_t_all_relapse_prognosis	SET	19	-0.11069	-0.0035069	0.19634	0.71354
GO_bp:go_regulation_of_volta...1	GO_bp:go_regulation_of_voltage_gated_calcium_channel_activity	SET	33	-0.079764	-0.0033291	0.14138	0.71368
GO_mf:go_r_smad_binding	GO_mf:go_r_smad_binding	SET	23	-0.10564	-0.003682	0.18724	0.7137
Curated_gene_sets:reactome_e...3	Curated_gene_sets:reactome_e3_ubiquitin_ligases_ubiquitinate_target_proteins	SET	56	-0.058309	-0.0031683	0.1033	0.71377
Curated_gene_sets:yu_myc_tar...2	Curated_gene_sets:yu_myc_targets_up	SET	42	-0.075257	-0.0035427	0.13329	0.71382
GO_bp:go_organophosphate_bio...	GO_bp:go_organophosphate_biosynthetic_process	SET	528	-0.020027	-0.0032993	0.035466	0.71385
Curated_gene_sets:mikhaylova...2	Curated_gene_sets:mikhaylova_oxidative_stress_response_via_vhl_up	SET	7	-0.16754	-0.0032228	0.29664	0.71389
GO_bp:go_macrophage_colony_s...1	GO_bp:go_macrophage_colony_stimulating_factor_production	SET	5	-0.22205	-0.0036101	0.39294	0.71399
GO_bp:go_b_cell_differentiat...	GO_bp:go_b_cell_differentiation	SET	119	-0.046421	-0.0036708	0.082134	0.71402
Curated_gene_sets:pid_hdac_c...3	Curated_gene_sets:pid_hdac_classiii_pathway	SET	24	-0.095521	-0.0034007	0.16898	0.71406
GO_bp:go_protein_processing_...	GO_bp:go_protein_processing_involved_in_protein_targeting_to_mitochondrion	SET	8	-0.15023	-0.0030892	0.26573	0.71407
Curated_gene_sets:cheok_resp...8	Curated_gene_sets:cheok_response_to_mercaptopurine_up	SET	11	-0.14226	-0.0034301	0.2516	0.71411
GO_bp:go_tripartite_regional...	GO_bp:go_tripartite_regional_subdivision	SET	15	-0.13916	-0.0039176	0.24591	0.71426
GO_bp:go_growth_hormone_rece...	GO_bp:go_growth_hormone_receptor_signaling_pathway_via_jak_stat	SET	13	-0.14525	-0.0038069	0.25659	0.71432
GO_bp:go_negative_regulation...102	GO_bp:go_negative_regulation_of_cell_cycle_g2_m_phase_transition	SET	99	-0.044474	-0.0032095	0.078541	0.71439
Curated_gene_sets:valk_aml_w...4	Curated_gene_sets:valk_aml_with_flt3_itd	SET	37	-0.081241	-0.00359	0.14344	0.71442
GO_mf:go_aspartic_type_pepti...	GO_mf:go_aspartic_type_peptidase_activity	SET	23	-0.099789	-0.003478	0.1762	0.71442
Curated_gene_sets:thum_systo...2	Curated_gene_sets:thum_systolic_heart_failure_up	SET	390	-0.024194	-0.0034384	0.042676	0.71461
Curated_gene_sets:reactome_n...36	Curated_gene_sets:reactome_neurofascin_interactions	SET	6	-0.19106	-0.0034026	0.33686	0.7147
Curated_gene_sets:reactome_c...55	Curated_gene_sets:reactome_chylomicron_clearance	SET	5	-0.23018	-0.0037422	0.40548	0.71486
GO_bp:go_dna_ligation	GO_bp:go_dna_ligation	SET	17	-0.11393	-0.0034145	0.2007	0.71487
GO_bp:go_interleukin_6_secre...	GO_bp:go_interleukin_6_secretion	SET	37	-0.079035	-0.0034925	0.13916	0.71495
GO_bp:go_regulation_of_gtp_b...	GO_bp:go_regulation_of_gtp_binding	SET	12	-0.12738	-0.0032077	0.22419	0.71504
Curated_gene_sets:biocarta_t...17	Curated_gene_sets:biocarta_toll_pathway	SET	21	-0.11001	-0.0036638	0.1935	0.71515
GO_bp:go_negative_regulation...236	GO_bp:go_negative_regulation_of_execution_phase_of_apoptosis	SET	22	-0.097182	-0.0033128	0.17093	0.71517
GO_bp:go_metanephric_epithel...	GO_bp:go_metanephric_epithelium_development	SET	27	-0.099091	-0.0037415	0.17428	0.71518
GO_bp:go_interleukin_1_alpha...2	GO_bp:go_interleukin_1_alpha_secretion	SET	5	-0.19018	-0.0030919	0.33442	0.71521
GO_bp:go_nuclear_membrane_or...	GO_bp:go_nuclear_membrane_organization	SET	6	-0.16315	-0.0029056	0.28684	0.71525
Curated_gene_sets:lucas_hnf4...1	Curated_gene_sets:lucas_hnf4a_targets_dn	SET	6	-0.22614	-0.0040275	0.39749	0.7153
GO_cc:go_female_pronucleus	GO_cc:go_female_pronucleus	SET	8	-0.1336	-0.0027472	0.2347	0.71539
GO_bp:go_positive_regulation...742	GO_bp:go_positive_regulation_of_skeletal_muscle_tissue_regeneration	SET	5	-0.19286	-0.0031355	0.33877	0.71542
Curated_gene_sets:reactome_t...98	Curated_gene_sets:reactome_transport_of_fatty_acids	SET	8	-0.15967	-0.0032834	0.28036	0.71549
GO_bp:go_oligopeptide_transp...	GO_bp:go_oligopeptide_transport	SET	11	-0.14281	-0.0034434	0.25077	0.71549
GO_mf:go_calcium_dependent_p...2	GO_mf:go_calcium_dependent_phospholipid_binding	SET	52	-0.068154	-0.0035689	0.11967	0.7155
GO_bp:go_positive_regulation...258	GO_bp:go_positive_regulation_of_epithelial_cell_migration	SET	135	-0.043798	-0.0036873	0.076874	0.71557
GO_bp:go_morphogenesis_of_an...2	GO_bp:go_morphogenesis_of_an_epithelial_bud	SET	15	-0.1341	-0.0037753	0.23528	0.71564
GO_mf:go_racemase_and_epimer...2	GO_mf:go_racemase_and_epimerase_activity_acting_on_carbohydrates_and_derivatives	SET	11	-0.13723	-0.0033087	0.2407	0.7157
GO_bp:go_positive_regulation...236	GO_bp:go_positive_regulation_of_double_strand_break_repair	SET	28	-0.085538	-0.003289	0.15002	0.71572
Curated_gene_sets:fu_interac...	Curated_gene_sets:fu_interact_with_alkbh8	SET	13	-0.1123	-0.0029433	0.19684	0.71583
GO_bp:go_positive_regulation...624	GO_bp:go_positive_regulation_of_phosphatidylinositol_3_kinase_signaling	SET	83	-0.05474	-0.0036186	0.095943	0.71584
GO_cc:go_endoplasmic_reticul...7	GO_cc:go_endoplasmic_reticulum_palmitoyltransferase_complex	SET	8	-0.16558	-0.003405	0.29018	0.71587
Curated_gene_sets:meissner_b...5	Curated_gene_sets:meissner_brain_hcp_with_h3k4me3_and_h3k27me3	SET	1040	-0.016421	-0.0037436	0.028754	0.71603
GO_bp:go_negative_regulation...467	GO_bp:go_negative_regulation_of_neuron_migration	SET	10	-0.16573	-0.0038101	0.29017	0.71605
GO_bp:go_ammonium_transmembr...	GO_bp:go_ammonium_transmembrane_transport	SET	17	-0.10822	-0.0032432	0.18941	0.71612
Curated_gene_sets:reactome_c...104	Curated_gene_sets:reactome_crosslinking_of_collagen_fibrils	SET	16	-0.13721	-0.0039893	0.2401	0.71615
Curated_gene_sets:benporath_...2	Curated_gene_sets:benporath_eed_targets	SET	977	-0.01726	-0.0038204	0.030198	0.71619
GO_bp:go_mesonephric_duct_de...	GO_bp:go_mesonephric_duct_development	SET	8	-0.17243	-0.0035458	0.3015	0.71631
Curated_gene_sets:meissner_b...4	Curated_gene_sets:meissner_brain_hcp_with_h3k4me2_and_h3k27me3	SET	54	-0.066784	-0.0035636	0.11672	0.71639
GO_bp:go_insemination	GO_bp:go_insemination	SET	12	-0.15822	-0.0039843	0.27646	0.71644
Curated_gene_sets:flechner_b...1	Curated_gene_sets:flechner_biopsy_kidney_transplant_ok_vs_donor_dn	SET	22	-0.09634	-0.003284	0.16833	0.71645
GO_bp:go_positive_regulation...249	GO_bp:go_positive_regulation_of_endothelial_cell_differentiation	SET	16	-0.1231	-0.0035793	0.2151	0.71645
GO_bp:go_intrinsic_apoptotic...6	GO_bp:go_intrinsic_apoptotic_signaling_pathway_in_response_to_hydrogen_peroxide	SET	4	-0.21085	-0.0030662	0.36836	0.71647
Curated_gene_sets:yao_tempor...6	Curated_gene_sets:yao_temporal_response_to_progesterone_cluster_13	SET	161	-0.03528	-0.0032414	0.061629	0.71649
GO_cc:go_nuclear_inner_membr...	GO_cc:go_nuclear_inner_membrane	SET	53	-0.063008	-0.0033309	0.11005	0.71652
GO_cc:go_cytoplasmic_exosome...	GO_cc:go_cytoplasmic_exosome_rnase_complex_	SET	14	-0.12541	-0.0034109	0.219	0.71654
GO_bp:go_positive_regulation...225	GO_bp:go_positive_regulation_of_dna_damage_response_signal_transduction_by_p53_class_mediator	SET	14	-0.13252	-0.0036042	0.23135	0.71661
Curated_gene_sets:flechner_p...2	Curated_gene_sets:flechner_pbl_kidney_transplant_ok_vs_donor_up	SET	143	-0.038373	-0.0033242	0.066974	0.71666
Curated_gene_sets:pid_tgfbr_...	Curated_gene_sets:pid_tgfbr_pathway	SET	53	-0.07064	-0.0037344	0.12325	0.71673
GO_bp:go_zinc_ion_transmembr...	GO_bp:go_zinc_ion_transmembrane_transport	SET	22	-0.10021	-0.0034161	0.17481	0.71677
GO_bp:go_selective_autophagy	GO_bp:go_selective_autophagy	SET	45	-0.071616	-0.0034893	0.1248	0.71696
Curated_gene_sets:reactome_g...22	Curated_gene_sets:reactome_gaba_receptor_activation	SET	52	-0.071884	-0.0037642	0.12523	0.71702
Curated_gene_sets:schmahl_pd...	Curated_gene_sets:schmahl_pdgf_signaling	SET	9	-0.17268	-0.0037661	0.30072	0.71709
GO_bp:go_regulation_of_wound...2	GO_bp:go_regulation_of_wound_healing_spreading_of_epidermal_cells	SET	6	-0.20816	-0.0037073	0.36234	0.71718
GO_bp:go_female_meiosis_i	GO_bp:go_female_meiosis_i	SET	8	-0.15587	-0.0032052	0.27123	0.71724
GO_bp:go_activation_of_adeny...	GO_bp:go_activation_of_adenylate_cyclase_activity	SET	38	-0.081133	-0.0036332	0.14113	0.71731
GO_bp:go_negative_regulation...154	GO_bp:go_negative_regulation_of_chromosome_segregation	SET	42	-0.072762	-0.0034252	0.12655	0.71734
GO_bp:go_cellular_response_t...10	GO_bp:go_cellular_response_to_arsenic_containing_substance	SET	17	-0.10968	-0.0032871	0.19076	0.71734
GO_bp:go_golgi_to_endosome_t...	GO_bp:go_golgi_to_endosome_transport	SET	17	-0.11657	-0.0034936	0.2026	0.71748
Curated_gene_sets:reactome_g...25	Curated_gene_sets:reactome_gamma_carboxylation_hypusine_formation_and_arylsulfatase_activation	SET	33	-0.078381	-0.0032714	0.13617	0.71755
GO_bp:go_cellular_response_t...45	GO_bp:go_cellular_response_to_gonadotropin_stimulus	SET	18	-0.12221	-0.0037687	0.21225	0.71763
Curated_gene_sets:reactome_n...59	Curated_gene_sets:reactome_notch2_intracellular_domain_regulates_transcription	SET	11	-0.14614	-0.0035235	0.2537	0.7177
Curated_gene_sets:pid_pi3k_p...	Curated_gene_sets:pid_pi3k_plc_trk_pathway	SET	35	-0.086203	-0.0037051	0.14962	0.71774
GO_bp:go_microtubule_polymer...2	GO_bp:go_microtubule_polymerization_or_depolymerization	SET	102	-0.046974	-0.0034406	0.081504	0.71781
Curated_gene_sets:kim_respon...1	Curated_gene_sets:kim_response_to_tsa_and_decitabine_dn	SET	8	-0.16489	-0.0033907	0.28583	0.71799
GO_mf:go_oxidoreductase_acti...35	GO_mf:go_oxidoreductase_activity_oxidizing_metal_ions	SET	14	-0.13633	-0.003708	0.23622	0.71807
Curated_gene_sets:bilanges_s...2	Curated_gene_sets:bilanges_serum_response_translation	SET	26	-0.091471	-0.0033893	0.15847	0.7181
Curated_gene_sets:benporath_...7	Curated_gene_sets:benporath_es_with_h3k27me3	SET	1041	-0.017046	-0.0038877	0.029519	0.71818
GO_bp:go_translational_initi...	GO_bp:go_translational_initiation	SET	175	-0.034432	-0.0032969	0.059615	0.71822
GO_bp:go_glycosylceramide_ca...	GO_bp:go_glycosylceramide_catabolic_process	SET	6	-0.17918	-0.003191	0.31013	0.71828
Curated_gene_sets:biocarta_t...7	Curated_gene_sets:biocarta_terc_pathway	SET	6	-0.16569	-0.0029508	0.28676	0.7183
GO_bp:go_positive_regulation...304	GO_bp:go_positive_regulation_of_gastrulation	SET	7	-0.18865	-0.0036289	0.32631	0.71841
Curated_gene_sets:osada_ascl...2	Curated_gene_sets:osada_ascl1_targets_up	SET	45	-0.078853	-0.0038419	0.13631	0.71853
Curated_gene_sets:reactome_r...81	Curated_gene_sets:reactome_respiratory_electron_transport_atp_synthesis_by_chemiosmotic_coupling_and_heat_production_by_uncoupling_proteins	SET	109	-0.040204	-0.0030434	0.069474	0.7186
GO_bp:go_regulation_of_dopam...2	GO_bp:go_regulation_of_dopamine_uptake_involved_in_synaptic_transmission	SET	8	-0.17458	-0.0035899	0.30167	0.7186
GO_bp:go_acylglycerol_transp...	GO_bp:go_acylglycerol_transport	SET	4	-0.24935	-0.003626	0.43079	0.71864
GO_bp:go_central_nervous_sys...2	GO_bp:go_central_nervous_system_maturation	SET	7	-0.18927	-0.0036408	0.32684	0.71873
GO_bp:go_urogenital_system_d...	GO_bp:go_urogenital_system_development	SET	320	-0.028636	-0.0036934	0.04943	0.71881
GO_bp:go_regulation_of_dendr...2	GO_bp:go_regulation_of_dendrite_extension	SET	23	-0.10845	-0.00378	0.18718	0.71884
GO_bp:go_positive_regulation...755	GO_bp:go_positive_regulation_of_sphingolipid_biosynthetic_process	SET	9	-0.16167	-0.003526	0.27891	0.71891
GO_cc:go_glycoprotein_complex	GO_cc:go_glycoprotein_complex	SET	18	-0.10713	-0.0033035	0.18461	0.71913
GO_bp:go_regulation_of_gastr...1	GO_bp:go_regulation_of_gastric_acid_secretion	SET	12	-0.14842	-0.0037376	0.25576	0.71914
Curated_gene_sets:meissner_n...4	Curated_gene_sets:meissner_npc_hcp_with_h3k4me2_and_h3k27me3	SET	335	-0.029251	-0.0038586	0.050405	0.71915
GO_mf:go_growth_factor_recep...	GO_mf:go_growth_factor_receptor_binding	SET	134	-0.044006	-0.0036912	0.075829	0.71915
GO_bp:go_regulation_of_dna_t...2	GO_bp:go_regulation_of_dna_templated_transcription_in_response_to_stress	SET	117	-0.042866	-0.0033612	0.073849	0.71919
Curated_gene_sets:acevedo_no...1	Curated_gene_sets:acevedo_normal_tissue_adjacent_to_liver_tumor_dn	SET	342	-0.024814	-0.0033067	0.042746	0.71921
GO_bp:go_regulation_of_pinoc...	GO_bp:go_regulation_of_pinocytosis	SET	11	-0.1307	-0.0031513	0.22506	0.71928
Curated_gene_sets:reactome_t...96	Curated_gene_sets:reactome_transport_of_bile_salts_and_organic_acids_metal_ions_and_amine_compounds	SET	85	-0.056143	-0.0037555	0.096666	0.71931
GO_bp:go_natural_killer_cell...2	GO_bp:go_natural_killer_cell_activation_involved_in_immune_response	SET	30	-0.10156	-0.0040418	0.17454	0.71966
Curated_gene_sets:reactome_c...62	Curated_gene_sets:reactome_class_c_3_metabotropic_glutamate_pheromone_receptors	SET	39	-0.088051	-0.0039945	0.15128	0.71972
GO_bp:go_cellular_response_t...24	GO_bp:go_cellular_response_to_dexamethasone_stimulus	SET	32	-0.090116	-0.0037038	0.15476	0.71981
GO_bp:go_positive_regulation...360	GO_bp:go_positive_regulation_of_hormone_biosynthetic_process	SET	11	-0.155	-0.0037373	0.26597	0.71998
GO_mf:go_oligosaccharide_bin...	GO_mf:go_oligosaccharide_binding	SET	15	-0.14086	-0.0039654	0.2415	0.72013
GO_bp:go_isopentenyl_diphosp...	GO_bp:go_isopentenyl_diphosphate_biosynthetic_process	SET	5	-0.21194	-0.0034458	0.36333	0.72017
GO_bp:go_sequestering_of_met...	GO_bp:go_sequestering_of_metal_ion	SET	13	-0.13813	-0.0036204	0.23671	0.72024
Curated_gene_sets:reactome_c...14	Curated_gene_sets:reactome_caspase_activation_via_death_receptors_in_the_presence_of_ligand	SET	16	-0.12308	-0.0035785	0.21089	0.72026
GO_mf:go_insulin_binding	GO_mf:go_insulin_binding	SET	5	-0.18735	-0.003046	0.32102	0.72026
GO_cc:go_autophagosome_membr...	GO_cc:go_autophagosome_membrane	SET	31	-0.090042	-0.0036426	0.15426	0.72028
GO_bp:go_male_gamete_generat...	GO_bp:go_male_gamete_generation	SET	492	-0.021856	-0.0034792	0.037433	0.72034
GO_cc:go_synapse_part	GO_cc:go_synapse_part	SET	889	-0.017228	-0.0036464	0.029497	0.7204
Curated_gene_sets:sa_g2_and_...	Curated_gene_sets:sa_g2_and_m_phases	SET	8	-0.14654	-0.0030133	0.25069	0.72056
GO_cc:go_ripoptosome	GO_cc:go_ripoptosome	SET	6	-0.23199	-0.0041317	0.39654	0.72074
GO_bp:go_placenta_blood_vess...	GO_bp:go_placenta_blood_vessel_development	SET	29	-0.092837	-0.0036327	0.15868	0.72075
GO_bp:go_serine_family_amino...2	GO_bp:go_serine_family_amino_acid_catabolic_process	SET	10	-0.13946	-0.0032061	0.23834	0.72076
GO_bp:go_positive_regulation...407	GO_bp:go_positive_regulation_of_interleukin_6_secretion	SET	26	-0.092828	-0.0034396	0.15859	0.72083
GO_bp:go_polysaccharide_meta...	GO_bp:go_polysaccharide_metabolic_process	SET	97	-0.050638	-0.0036173	0.086494	0.72087
GO_bp:go_aldehyde_catabolic_...	GO_bp:go_aldehyde_catabolic_process	SET	8	-0.16982	-0.003492	0.28992	0.72097
Curated_gene_sets:lu_tumor_e...1	Curated_gene_sets:lu_tumor_endothelial_markers_dn	SET	4	-0.21661	-0.0031499	0.36947	0.72115
Curated_gene_sets:biocarta_a...19	Curated_gene_sets:biocarta_asbcell_pathway	SET	12	-0.16062	-0.0040447	0.27377	0.72129
GO_bp:go_retinoic_acid_recep...	GO_bp:go_retinoic_acid_receptor_signaling_pathway	SET	30	-0.092982	-0.0037005	0.15844	0.72135
GO_bp:go_positive_regulation...828	GO_bp:go_positive_regulation_of_transcription_from_rna_polymerase_ii_promoter_in_response_to_stress	SET	26	-0.092435	-0.0034251	0.15738	0.72151
GO_bp:go_maintenance_of_anim...	GO_bp:go_maintenance_of_animal_organ_identity	SET	5	-0.20454	-0.0033254	0.34824	0.72152
Curated_gene_sets:sartipy_no...1	Curated_gene_sets:sartipy_normal_at_insulin_resistance_dn	SET	18	-0.11192	-0.0034513	0.19039	0.72168
GO_bp:go_germ_cell_migration	GO_bp:go_germ_cell_migration	SET	9	-0.15918	-0.0034718	0.2706	0.72181
GO_bp:go_regulation_of_prost...2	GO_bp:go_regulation_of_prostaglandin_secretion	SET	11	-0.15108	-0.0036427	0.25667	0.72194
GO_bp:go_dna_damage_induced_...	GO_bp:go_dna_damage_induced_protein_phosphorylation	SET	8	-0.15668	-0.0032218	0.26609	0.72201
GO_bp:go_escrt_complex_disas...	GO_bp:go_escrt_complex_disassembly	SET	10	-0.14384	-0.0033068	0.24414	0.72212
GO_bp:go_rig_i_signaling_pat...	GO_bp:go_rig_i_signaling_pathway	SET	20	-0.10658	-0.0034642	0.18076	0.72228
GO_bp:go_response_to_auditor...	GO_bp:go_response_to_auditory_stimulus	SET	23	-0.10985	-0.0038287	0.18625	0.72234
GO_bp:go_loop_of_henle_devel...	GO_bp:go_loop_of_henle_development	SET	11	-0.16282	-0.0039257	0.27583	0.72249
Curated_gene_sets:biocarta_e...23	Curated_gene_sets:biocarta_extrinsic_pathway	SET	13	-0.13983	-0.0036648	0.23683	0.72253
Curated_gene_sets:reactome_r...74	Curated_gene_sets:reactome_reproduction	SET	124	-0.0441	-0.0035593	0.074693	0.72254
GO_bp:go_n_glycan_processing	GO_bp:go_n_glycan_processing	SET	15	-0.12382	-0.0034857	0.20971	0.72254
Curated_gene_sets:gazda_diam...4	Curated_gene_sets:gazda_diamond_blackfan_anemia_myeloid_up	SET	30	-0.079387	-0.0031594	0.13437	0.72267
Curated_gene_sets:nadler_obe...2	Curated_gene_sets:nadler_obesity_up	SET	55	-0.067543	-0.0036373	0.11432	0.72268
GO_bp:go_response_to_fructose	GO_bp:go_response_to_fructose	SET	8	-0.16505	-0.003394	0.27932	0.7227
Curated_gene_sets:yao_tempor...16	Curated_gene_sets:yao_temporal_response_to_progesterone_cluster_7	SET	69	-0.058082	-0.003502	0.098256	0.72278
GO_bp:go_intracellular_prote...1	GO_bp:go_intracellular_protein_transmembrane_transport	SET	50	-0.06329	-0.0032501	0.10706	0.72279
GO_bp:go_positive_regulation...825	GO_bp:go_positive_regulation_of_transcription_from_rna_polymerase_ii_promoter_in_response_to_heat_stress	SET	4	-0.19008	-0.0027641	0.32141	0.72286
GO_bp:go_regulation_of_fibro...2	GO_bp:go_regulation_of_fibroblast_migration	SET	28	-0.089825	-0.0034538	0.15189	0.72287
GO_bp:go_protein_kinase_b_si...	GO_bp:go_protein_kinase_b_signaling	SET	241	-0.032585	-0.003655	0.05508	0.72293
GO_mf:go_14_3_3_protein_bind...	GO_mf:go_14_3_3_protein_binding	SET	29	-0.093792	-0.0036701	0.15853	0.72295
GO_bp:go_response_to_muscle_...3	GO_bp:go_response_to_muscle_stretch	SET	18	-0.11469	-0.0035366	0.1938	0.72299
GO_bp:go_neuroblast_prolifer...	GO_bp:go_neuroblast_proliferation	SET	57	-0.068813	-0.0037722	0.11608	0.72335
Curated_gene_sets:biocarta_e...9	Curated_gene_sets:biocarta_eif4_pathway	SET	24	-0.097232	-0.0034616	0.16394	0.72344
GO_bp:go_negative_regulation...307	GO_bp:go_negative_regulation_of_immune_effector_process	SET	113	-0.046887	-0.0036135	0.079049	0.72345
Curated_gene_sets:cheok_resp...7	Curated_gene_sets:cheok_response_to_mercaptopurine_dn	SET	19	-0.10821	-0.0034282	0.18233	0.72357
Curated_gene_sets:zhan_varia...1	Curated_gene_sets:zhan_variable_early_differentiation_genes_dn	SET	29	-0.079596	-0.0031146	0.1341	0.72359
Curated_gene_sets:mullighan_...7	Curated_gene_sets:mullighan_npm1_mutated_signature_2_dn	SET	73	-0.054068	-0.0033528	0.091022	0.72374
Curated_gene_sets:nakayama_s...3	Curated_gene_sets:nakayama_soft_tissue_tumors_pca2_dn	SET	73	-0.063402	-0.0039316	0.10674	0.72374
GO_bp:go_lipid_biosynthetic_...	GO_bp:go_lipid_biosynthetic_process	SET	638	-0.019664	-0.0035503	0.0331	0.72376
GO_cc:go_prefoldin_complex	GO_cc:go_prefoldin_complex	SET	6	-0.1835	-0.003268	0.30883	0.72379
GO_bp:go_protein_mannosylati...	GO_bp:go_protein_mannosylation	SET	23	-0.095091	-0.0033142	0.15999	0.72386
GO_bp:go_type_b_pancreatic_c...1	GO_bp:go_type_b_pancreatic_cell_apoptotic_process	SET	9	-0.18909	-0.0041242	0.31815	0.72386
GO_bp:go_rrna_transport	GO_bp:go_rrna_transport	SET	6	-0.16894	-0.0030087	0.28372	0.72422
GO_cc:go_ribose_phosphate_di...	GO_cc:go_ribose_phosphate_diphosphokinase_complex	SET	3	-0.33481	-0.0042166	0.5622	0.72425
GO_mf:go_ribose_phosphate_di...	GO_mf:go_ribose_phosphate_diphosphokinase_activity	SET	3	-0.33481	-0.0042166	0.5622	0.72425
Curated_gene_sets:smid_breas...13	Curated_gene_sets:smid_breast_cancer_relapse_in_brain_dn	SET	76	-0.060399	-0.0038213	0.10142	0.72426
GO_bp:go_protein_localizatio...7	GO_bp:go_protein_localization_to_chromatin	SET	27	-0.089567	-0.0033819	0.15019	0.72453
GO_bp:go_positive_regulation...487	GO_bp:go_positive_regulation_of_membrane_depolarization	SET	12	-0.15902	-0.0040046	0.26661	0.72456
Curated_gene_sets:zhou_pancr...3	Curated_gene_sets:zhou_pancreatic_exocrine_progenitor	SET	10	-0.18192	-0.0041822	0.30486	0.72465
GO_mf:go_delayed_rectifier_p...	GO_mf:go_delayed_rectifier_potassium_channel_activity	SET	31	-0.10356	-0.0041894	0.17353	0.72467
GO_bp:go_regulation_of_lymph...4	GO_bp:go_regulation_of_lymphocyte_differentiation	SET	159	-0.041548	-0.0037937	0.069616	0.72468
GO_bp:go_positive_regulation...263	GO_bp:go_positive_regulation_of_epithelial_to_mesenchymal_transition_involved_in_endocardial_cushion_formation	SET	5	-0.25331	-0.0041184	0.42444	0.72468
GO_bp:go_stem_cell_prolifera...	GO_bp:go_stem_cell_proliferation	SET	111	-0.049426	-0.0037756	0.082761	0.72481
Curated_gene_sets:reactome_n...15	Curated_gene_sets:reactome_nef_mediates_down_modulation_of_cell_surface_receptors_by_recruiting_them_to_clathrin_adapters	SET	20	-0.10222	-0.0033225	0.17095	0.72506
GO_bp:go_double_strand_break...2	GO_bp:go_double_strand_break_repair_via_break_induced_replication	SET	5	-0.23095	-0.0037548	0.38621	0.72507
Curated_gene_sets:bonome_ova...4	Curated_gene_sets:bonome_ovarian_cancer_survival_suboptimal_debulking	SET	476	-0.023195	-0.0036334	0.038785	0.72509
Curated_gene_sets:gerhold_re...1	Curated_gene_sets:gerhold_response_to_tzd_dn	SET	13	-0.154	-0.0040363	0.25737	0.72519
Curated_gene_sets:stambolsky...2	Curated_gene_sets:stambolsky_response_to_vitamin_d3_dn	SET	23	-0.1059	-0.0036911	0.17696	0.72523
GO_mf:go_enzyme_inhibitor_ac...	GO_mf:go_enzyme_inhibitor_activity	SET	342	-0.027965	-0.0037265	0.046713	0.72529
GO_mf:go_double_stranded_rna...1	GO_mf:go_double_stranded_rna_adenosine_deaminase_activity	SET	6	-0.2208	-0.0039323	0.36882	0.7253
GO_bp:go_modulation_by_symbi...2	GO_bp:go_modulation_by_symbiont_of_host_cellular_process	SET	27	-0.091412	-0.0034516	0.15251	0.72553
Curated_gene_sets:cho_nr4a1_...	Curated_gene_sets:cho_nr4a1_targets	SET	28	-0.097378	-0.0037442	0.16246	0.72554
GO_bp:go_insulin_receptor_si...	GO_bp:go_insulin_receptor_signaling_pathway	SET	133	-0.043621	-0.0036453	0.07277	0.72555
GO_cc:go_proton_transporting...8	GO_cc:go_proton_transporting_v_type_atpase_v0_domain	SET	10	-0.13495	-0.0031023	0.22511	0.72557
Curated_gene_sets:reactome_p...66	Curated_gene_sets:reactome_platelet_sensitization_by_ldl	SET	16	-0.11386	-0.0033106	0.18989	0.72562
Curated_gene_sets:casorelli_...2	Curated_gene_sets:casorelli_acute_promyelocytic_leukemia_up	SET	149	-0.043265	-0.0038252	0.072149	0.72563
GO_bp:go_epithelial_cell_mor...	GO_bp:go_epithelial_cell_morphogenesis	SET	30	-0.095065	-0.0037834	0.15847	0.72571
Curated_gene_sets:reactome_i...49	Curated_gene_sets:reactome_interleukin_35_signalling	SET	12	-0.14716	-0.0037059	0.2453	0.72572
Curated_gene_sets:reactome_g...41	Curated_gene_sets:reactome_glucagon_signaling_in_metabolic_regulation	SET	33	-0.088491	-0.0036933	0.14749	0.72574
GO_bp:go_positive_regulation...241	GO_bp:go_positive_regulation_of_endocytic_recycling	SET	5	-0.24289	-0.003949	0.40475	0.72578
GO_bp:go_positive_regulation...827	GO_bp:go_positive_regulation_of_transcription_from_rna_polymerase_ii_promoter_in_response_to_oxidative_stress	SET	5	-0.20019	-0.0032548	0.33352	0.72582
Curated_gene_sets:iwanaga_e2...2	Curated_gene_sets:iwanaga_e2f1_targets_not_induced_by_serum	SET	6	-0.22011	-0.00392	0.36638	0.726
Curated_gene_sets:reactome_u...4	Curated_gene_sets:reactome_unblocking_of_nmda_receptors_glutamate_binding_and_activation	SET	18	-0.12464	-0.0038435	0.20743	0.72603
Curated_gene_sets:sa_mmp_cyt...	Curated_gene_sets:sa_mmp_cytokine_connection	SET	16	-0.13127	-0.0038165	0.21833	0.72615
Curated_gene_sets:hoffmann_i...2	Curated_gene_sets:hoffmann_immature_to_mature_b_lymphocyte_up	SET	37	-0.084933	-0.0037531	0.14125	0.72618
GO_mf:go_purine_ntp_dependen...	GO_mf:go_purine_ntp_dependent_helicase_activity	SET	73	-0.055966	-0.0034705	0.093067	0.7262
GO_bp:go_diterpenoid_biosynt...	GO_bp:go_diterpenoid_biosynthetic_process	SET	5	-0.23996	-0.0039014	0.39899	0.72622
Curated_gene_sets:concannon_...2	Curated_gene_sets:concannon_apoptosis_by_epoxomicin_up	SET	223	-0.032756	-0.0035359	0.054454	0.72625
GO_bp:go_triglyceride_catabo...	GO_bp:go_triglyceride_catabolic_process	SET	32	-0.093546	-0.0038448	0.15551	0.72626
GO_bp:go_negative_regulation...627	GO_bp:go_negative_regulation_of_smoothened_signaling_pathway	SET	27	-0.095402	-0.0036022	0.15859	0.72627
GO_bp:go_regulation_of_trans...19	GO_bp:go_regulation_of_translational_elongation	SET	18	-0.11062	-0.0034111	0.18372	0.72644
Curated_gene_sets:naderi_bre...1	Curated_gene_sets:naderi_breast_cancer_prognosis_dn	SET	18	-0.11911	-0.0036731	0.1977	0.72658
GO_bp:go_rna_metabolic_proce...	GO_bp:go_rna_metabolic_process	SET	1022	-0.015186	-0.0034337	0.025193	0.72668
GO_bp:go_quinone_metabolic_p...	GO_bp:go_quinone_metabolic_process	SET	12	-0.14952	-0.0037652	0.24797	0.72673
GO_bp:go_regulation_of_smad_...1	GO_bp:go_regulation_of_smad_protein_complex_assembly	SET	6	-0.23716	-0.0042237	0.39318	0.7268
Curated_gene_sets:jiang_agin...3	Curated_gene_sets:jiang_aging_hypothalamus_dn	SET	33	-0.085781	-0.0035802	0.14214	0.72691
GO_bp:go_positive_regulation...133	GO_bp:go_positive_regulation_of_cell_population_proliferation	SET	864	-0.018095	-0.0037783	0.029972	0.72698
GO_mf:go_cd4_receptor_binding	GO_mf:go_cd4_receptor_binding	SET	8	-0.18333	-0.00377	0.30367	0.72698
Curated_gene_sets:munshi_mul...1	Curated_gene_sets:munshi_multiple_myeloma_dn	SET	9	-0.1783	-0.0038888	0.2952	0.72708
Curated_gene_sets:ehrlich_ic...1	Curated_gene_sets:ehrlich_icf_syndrom_dn	SET	12	-0.15343	-0.0038637	0.25381	0.72724
Curated_gene_sets:nguyen_not...2	Curated_gene_sets:nguyen_notch1_targets_up	SET	26	-0.089034	-0.003299	0.14727	0.72726
GO_bp:go_muscle_cell_prolife...	GO_bp:go_muscle_cell_proliferation	SET	182	-0.040412	-0.0039454	0.066816	0.72735
Curated_gene_sets:reactome_v...19	Curated_gene_sets:reactome_voltage_gated_potassium_channels	SET	42	-0.084443	-0.0039751	0.13961	0.72736
Curated_gene_sets:reactome_m...19	Curated_gene_sets:reactome_met_activates_ptk2_signaling	SET	30	-0.1005	-0.0039996	0.16614	0.72737
GO_bp:go_transcription_elong...1	GO_bp:go_transcription_elongation_from_rna_polymerase_i_promoter	SET	30	-0.090895	-0.0036174	0.15015	0.72752
GO_cc:go_axon_cytoplasm	GO_cc:go_axon_cytoplasm	SET	51	-0.068584	-0.0035568	0.11327	0.72757
Curated_gene_sets:reactome_d...90	Curated_gene_sets:reactome_downstream_signaling_of_activated_fgfr4	SET	26	-0.10251	-0.0037985	0.1691	0.72781
GO_bp:go_glycerolipid_catabo...	GO_bp:go_glycerolipid_catabolic_process	SET	60	-0.064532	-0.0036291	0.10645	0.72781
GO_mf:go_bioactive_lipid_rec...	GO_mf:go_bioactive_lipid_receptor_activity	SET	12	-0.15431	-0.0038859	0.25454	0.72781
Curated_gene_sets:reactome_h...14	Curated_gene_sets:reactome_heme_degradation	SET	4	-0.26368	-0.0038345	0.4345	0.72803
GO_bp:go_regulation_of_rna_b...	GO_bp:go_regulation_of_rna_binding	SET	11	-0.14585	-0.0035166	0.24012	0.7282
Curated_gene_sets:reactome_r...125	Curated_gene_sets:reactome_rrna_modification_in_the_nucleus_and_cytosol	SET	58	-0.057517	-0.0031804	0.094611	0.72838
GO_bp:go_response_to_phorbol...	GO_bp:go_response_to_phorbol_13_acetate_12_myristate	SET	4	-0.20411	-0.0029682	0.33565	0.72843
GO_bp:go_cellular_response_t...47	GO_bp:go_cellular_response_to_heat	SET	124	-0.04358	-0.0035173	0.071631	0.72853
GO_mf:go_lipase_activity	GO_mf:go_lipase_activity	SET	123	-0.045555	-0.003662	0.074839	0.72864
Curated_gene_sets:pid_epha2_...	Curated_gene_sets:pid_epha2_fwd_pathway	SET	19	-0.1262	-0.0039982	0.20727	0.72869
Curated_gene_sets:reactome_g...40	Curated_gene_sets:reactome_glucagon_like_peptide_1_glp1_regulates_insulin_secretion	SET	42	-0.080053	-0.0037684	0.13139	0.72883
Curated_gene_sets:plasari_tg...4	Curated_gene_sets:plasari_tgfb1_signaling_via_nfic_1hr_up	SET	29	-0.10255	-0.0040126	0.1683	0.72884
GO_bp:go_response_to_interle...3	GO_bp:go_response_to_interleukin_13	SET	5	-0.20288	-0.0032984	0.33275	0.72896
GO_bp:go_positive_regulation...224	GO_bp:go_positive_regulation_of_dna_catabolic_process	SET	5	-0.19819	-0.0032222	0.32426	0.72947
GO_bp:go_ceramide_transport	GO_bp:go_ceramide_transport	SET	10	-0.14843	-0.0034124	0.24278	0.72953
Curated_gene_sets:der_ifn_al...1	Curated_gene_sets:der_ifn_alpha_response_dn	SET	4	-0.25854	-0.0037598	0.42216	0.72987
Curated_gene_sets:douglas_bm...2	Curated_gene_sets:douglas_bmi1_targets_up	SET	538	-0.022279	-0.003704	0.036377	0.72988
GO_bp:go_regulation_of_prote...16	GO_bp:go_regulation_of_protein_deubiquitination	SET	12	-0.1296	-0.0032636	0.21157	0.72991
Curated_gene_sets:reactome_s...133	Curated_gene_sets:reactome_sumoylation_of_sumoylation_proteins	SET	35	-0.079157	-0.0034022	0.12917	0.72999
GO_bp:go_regulation_of_prote...34	GO_bp:go_regulation_of_protein_localization_to_centrosome	SET	10	-0.16834	-0.0038699	0.2747	0.72999
GO_bp:go_fibroblast_migration	GO_bp:go_fibroblast_migration	SET	37	-0.080407	-0.0035531	0.13121	0.73
GO_cc:go_aminoacyl_trna_synt...	GO_cc:go_aminoacyl_trna_synthetase_multienzyme_complex	SET	12	-0.12228	-0.0030794	0.19955	0.73
GO_bp:go_mitotic_g2_m_transi...	GO_bp:go_mitotic_g2_m_transition_checkpoint	SET	29	-0.08809	-0.0034469	0.14373	0.73003
GO_bp:go_response_to_alkaloid	GO_bp:go_response_to_alkaloid	SET	106	-0.051053	-0.0038115	0.083288	0.73005
GO_bp:go_protein_n_linked_gl...	GO_bp:go_protein_n_linked_glycosylation	SET	75	-0.052656	-0.0033095	0.085891	0.73008
GO_bp:go_protein_maturation	GO_bp:go_protein_maturation	SET	268	-0.030283	-0.0035794	0.049395	0.73009
GO_bp:go_regulation_of_membr...4	GO_bp:go_regulation_of_membrane_lipid_distribution	SET	44	-0.085172	-0.0041035	0.13891	0.73011
GO_bp:go_head_development	GO_bp:go_head_development	SET	724	-0.019788	-0.003797	0.032266	0.73015
GO_bp:go_negative_regulation...597	GO_bp:go_negative_regulation_of_rig_i_signaling_pathway	SET	8	-0.17365	-0.0035708	0.283	0.73025
GO_bp:go_post_anal_tail_morp...	GO_bp:go_post_anal_tail_morphogenesis	SET	16	-0.14153	-0.0041149	0.23061	0.73029
Curated_gene_sets:koyama_sem...2	Curated_gene_sets:koyama_sema3b_targets_up	SET	230	-0.034918	-0.0038273	0.056895	0.7303
Curated_gene_sets:biocarta_c...24	Curated_gene_sets:biocarta_classic_pathway	SET	12	-0.17746	-0.0044688	0.28911	0.73032
Curated_gene_sets:biocarta_v...4	Curated_gene_sets:biocarta_vitcb_pathway	SET	9	-0.17037	-0.0037159	0.27737	0.73047
Curated_gene_sets:tesar_alk_...2	Curated_gene_sets:tesar_alk_targets_episc_3d_up	SET	4	-0.30025	-0.0043663	0.48861	0.73055
GO_bp:go_stress_response_to_...	GO_bp:go_stress_response_to_metal_ion	SET	15	-0.18082	-0.0050905	0.29419	0.7306
Curated_gene_sets:nakamura_b...	Curated_gene_sets:nakamura_bronchial_and_bronchiolar_epithelia	SET	6	-0.24295	-0.0043269	0.39526	0.73061
Curated_gene_sets:jazag_tgfb...4	Curated_gene_sets:jazag_tgfb1_signaling_via_smad4_up	SET	102	-0.050362	-0.0036887	0.081889	0.73072
Curated_gene_sets:reactome_d...63	Curated_gene_sets:reactome_disorders_of_transmembrane_transporters	SET	173	-0.037538	-0.0035739	0.061038	0.73072
Curated_gene_sets:turashvili...5	Curated_gene_sets:turashvili_breast_ductal_carcinoma_vs_lobular_normal_dn	SET	61	-0.073027	-0.0041408	0.11862	0.73093
Curated_gene_sets:alonso_met...3	Curated_gene_sets:alonso_metastasis_emt_up	SET	34	-0.090582	-0.0038373	0.14711	0.73096
GO_bp:go_embryonic_morphogen...	GO_bp:go_embryonic_morphogenesis	SET	561	-0.023066	-0.0039134	0.037445	0.73105
GO_bp:go_response_to_anticoa...	GO_bp:go_response_to_anticoagulant	SET	8	-0.20762	-0.0042693	0.33682	0.73118
Curated_gene_sets:dauer_stat...1	Curated_gene_sets:dauer_stat3_targets_dn	SET	46	-0.081988	-0.0040387	0.13295	0.73127
GO_bp:go_srp_dependent_cotra...2	GO_bp:go_srp_dependent_cotranslational_protein_targeting_to_membrane_translocation	SET	11	-0.12804	-0.0030872	0.20761	0.7313
Curated_gene_sets:park_apl_p...1	Curated_gene_sets:park_apl_pathogenesis_dn	SET	47	-0.079207	-0.0039438	0.1284	0.73134
Curated_gene_sets:pepper_chr...1	Curated_gene_sets:pepper_chronic_lymphocytic_leukemia_dn	SET	20	-0.1206	-0.0039199	0.19545	0.73139
GO_bp:go_cellular_response_t...32	GO_bp:go_cellular_response_to_estrogen_stimulus	SET	14	-0.13627	-0.0037065	0.22058	0.73164
GO_bp:go_glycoside_catabolic...	GO_bp:go_glycoside_catabolic_process	SET	8	-0.14589	-0.0029999	0.23603	0.73173
GO_bp:go_regulation_of_osteo...3	GO_bp:go_regulation_of_osteoclast_differentiation	SET	61	-0.068885	-0.003906	0.11136	0.7319
GO_bp:go_regulation_of_glome...2	GO_bp:go_regulation_of_glomerulus_development	SET	13	-0.16214	-0.0042497	0.26198	0.732
Curated_gene_sets:graham_nor...2	Curated_gene_sets:graham_normal_quiescent_vs_normal_dividing_up	SET	60	-0.066343	-0.003731	0.10715	0.73209
GO_cc:go_proton_transporting...2	GO_cc:go_proton_transporting_atp_synthase_complex_catalytic_core_f_1_	SET	6	-0.21732	-0.0038703	0.35098	0.7321
GO_bp:go_tooth_eruption	GO_bp:go_tooth_eruption	SET	5	-0.2595	-0.0042191	0.41907	0.73212
Curated_gene_sets:reactome_d...27	Curated_gene_sets:reactome_defects_in_biotin_btn_metabolism	SET	8	-0.21462	-0.0044134	0.34654	0.73214
GO_bp:go_zinc_ion_transport	GO_bp:go_zinc_ion_transport	SET	27	-0.098965	-0.0037368	0.1598	0.73214
GO_bp:go_calcium_ion_transme...2	GO_bp:go_calcium_ion_transmembrane_transport	SET	293	-0.031343	-0.003871	0.050597	0.73219
Curated_gene_sets:reactome_p...43	Curated_gene_sets:reactome_pi3k_events_in_erbb2_signaling	SET	16	-0.13846	-0.0040257	0.22351	0.7322
Curated_gene_sets:abraham_al...2	Curated_gene_sets:abraham_alpc_vs_multiple_myeloma_up	SET	26	-0.10955	-0.0040593	0.17684	0.73221
GO_bp:go_regulation_of_clath...	GO_bp:go_regulation_of_clathrin_dependent_endocytosis	SET	15	-0.1488	-0.0041892	0.24012	0.73227
GO_bp:go_dna_catabolic_proce...2	GO_bp:go_dna_catabolic_process_endonucleolytic	SET	30	-0.080173	-0.0031907	0.12936	0.7323
GO_bp:go_regulation_of_very_...1	GO_bp:go_regulation_of_very_low_density_lipoprotein_particle_clearance	SET	4	-0.21208	-0.0030841	0.34202	0.73239
GO_bp:go_mannose_metabolic_p...	GO_bp:go_mannose_metabolic_process	SET	8	-0.15869	-0.0032632	0.25589	0.73241
Curated_gene_sets:reactome_g...66	Curated_gene_sets:reactome_gpcr_ligand_binding	SET	432	-0.02712	-0.0040519	0.043697	0.73258
GO_bp:go_primary_alcohol_met...	GO_bp:go_primary_alcohol_metabolic_process	SET	62	-0.068704	-0.0039274	0.11066	0.73264
GO_bp:go_monosaccharide_cata...	GO_bp:go_monosaccharide_catabolic_process	SET	38	-0.08059	-0.0036089	0.1296	0.73297
GO_cc:go_ap_type_membrane_co...	GO_cc:go_ap_type_membrane_coat_adaptor_complex	SET	44	-0.077731	-0.003745	0.125	0.73297
GO_bp:go_mesenchymal_cell_ap...	GO_bp:go_mesenchymal_cell_apoptotic_process	SET	12	-0.16626	-0.0041867	0.26733	0.733
Curated_gene_sets:vanharanta...4	Curated_gene_sets:vanharanta_uterine_fibroid_with_7q_deletion_up	SET	60	-0.061189	-0.0034411	0.098382	0.73301
GO_bp:go_thyroid_hormone_gen...	GO_bp:go_thyroid_hormone_generation	SET	16	-0.15027	-0.004369	0.24158	0.73303
GO_mf:go_carboxylic_ester_hy...	GO_mf:go_carboxylic_ester_hydrolase_activity	SET	129	-0.043535	-0.0035834	0.069981	0.73306
GO_bp:go_muscle_hypertrophy_...	GO_bp:go_muscle_hypertrophy_in_response_to_stress	SET	22	-0.11461	-0.003907	0.18419	0.73312
GO_bp:go_regulation_of_prote...26	GO_bp:go_regulation_of_protein_kinase_a_signaling	SET	20	-0.11938	-0.0038802	0.19178	0.73318
GO_mf:go_structural_constitu...7	GO_mf:go_structural_constituent_of_presynapse	SET	5	-0.25768	-0.0041894	0.41389	0.73321
GO_bp:go_filopodium_assembly	GO_bp:go_filopodium_assembly	SET	54	-0.077594	-0.0041405	0.12462	0.73324
GO_bp:go_p38mapk_cascade	GO_bp:go_p38mapk_cascade	SET	43	-0.082184	-0.0039144	0.13193	0.73334
Curated_gene_sets:bernard_pp...2	Curated_gene_sets:bernard_ppapdc1b_targets_up	SET	36	-0.089373	-0.0038957	0.14343	0.7334
Curated_gene_sets:greenbaum_...1	Curated_gene_sets:greenbaum_e2a_targets_dn	SET	18	-0.12374	-0.0038157	0.19822	0.73376
GO_mf:go_4_iron_4_sulfur_clu...	GO_mf:go_4_iron_4_sulfur_cluster_binding	SET	39	-0.078126	-0.0035443	0.12515	0.73377
GO_bp:go_positive_regulation...595	GO_bp:go_positive_regulation_of_oligodendrocyte_differentiation	SET	17	-0.13837	-0.0041468	0.22163	0.73379
GO_bp:go_septum_primum_devel...	GO_bp:go_septum_primum_development	SET	6	-0.24688	-0.0043967	0.39519	0.73392
GO_mf:go_steroid_hormone_rec...1	GO_mf:go_steroid_hormone_receptor_activity	SET	53	-0.076922	-0.0040665	0.12313	0.73392
GO_bp:go_negative_regulation...119	GO_bp:go_negative_regulation_of_cell_motility	SET	255	-0.034477	-0.0039764	0.055179	0.73395
Curated_gene_sets:terao_aox4...2	Curated_gene_sets:terao_aox4_targets_hg_up	SET	29	-0.095947	-0.0037544	0.15346	0.73408
GO_mf:go_oxidized_base_lesio...	GO_mf:go_oxidized_base_lesion_dna_n_glycosylase_activity	SET	5	-0.25907	-0.004212	0.41419	0.73417
GO_cc:go_chloride_channel_co...	GO_cc:go_chloride_channel_complex	SET	42	-0.090141	-0.0042433	0.14409	0.73421
GO_bp:go_ceramide_metabolic_...	GO_bp:go_ceramide_metabolic_process	SET	25	-0.11372	-0.004132	0.18162	0.73439
GO_bp:go_regulation_of_phosp...4	GO_bp:go_regulation_of_phosphatidylinositol_3_kinase_signaling	SET	116	-0.048985	-0.0038247	0.078179	0.73453
GO_bp:go_mrna_metabolic_proc...	GO_bp:go_mrna_metabolic_process	SET	492	-0.021793	-0.0034692	0.034781	0.73453
GO_bp:go_generation_of_precu...	GO_bp:go_generation_of_precursor_metabolites_and_energy	SET	458	-0.023616	-0.0036304	0.037664	0.73467
GO_bp:go_cerebellar_purkinje...1	GO_bp:go_cerebellar_purkinje_cell_granule_cell_precursor_cell_signaling_involved_in_regulation_of_granule_cell_precursor_cell_proliferation	SET	6	-0.24536	-0.0043698	0.39119	0.73474
GO_cc:go_dna_polymerase_comp...	GO_cc:go_dna_polymerase_complex	SET	15	-0.14387	-0.0040503	0.22936	0.73475
GO_bp:go_negative_regulation...351	GO_bp:go_negative_regulation_of_isotype_switching	SET	4	-0.20631	-0.0030002	0.32882	0.7348
GO_bp:go_regulation_of_germi...	GO_bp:go_regulation_of_germinal_center_formation	SET	9	-0.18814	-0.0041034	0.29964	0.73495
GO_bp:go_endothelium_develop...	GO_bp:go_endothelium_development	SET	109	-0.053542	-0.0040532	0.085258	0.735
Curated_gene_sets:rizki_tumo...3	Curated_gene_sets:rizki_tumor_invasiveness_3d_dn	SET	249	-0.03308	-0.0037708	0.052663	0.73504
GO_bp:go_membrane_lipid_cata...	GO_bp:go_membrane_lipid_catabolic_process	SET	30	-0.098666	-0.0039267	0.15705	0.73507
Curated_gene_sets:reactome_t...50	Curated_gene_sets:reactome_tp53_regulates_transcription_of_caspase_activators_and_caspases	SET	12	-0.16725	-0.0042116	0.26618	0.7351
GO_bp:go_regulation_of_nucle...2	GO_bp:go_regulation_of_nuclear_division	SET	199	-0.036815	-0.0037567	0.058571	0.73518
GO_bp:go_activation_of_prote...3	GO_bp:go_activation_of_protein_kinase_b_activity	SET	32	-0.10027	-0.004121	0.15945	0.73527
GO_bp:go_regulation_of_dna_d...6	GO_bp:go_regulation_of_dna_directed_dna_polymerase_activity	SET	6	-0.20709	-0.0036882	0.32925	0.73531
Curated_gene_sets:pid_il23_p...	Curated_gene_sets:pid_il23_pathway	SET	37	-0.09005	-0.0039793	0.14307	0.73545
Curated_gene_sets:sasai_targ...1	Curated_gene_sets:sasai_targets_of_cxcr6_and_ptch1_dn	SET	8	-0.18396	-0.0037829	0.29225	0.73547
GO_bp:go_pri_mirna_transcrip...	GO_bp:go_pri_mirna_transcription_by_rna_polymerase_ii	SET	43	-0.083345	-0.0039697	0.13233	0.73558
GO_mf:go_coenzyme_transmembr...	GO_mf:go_coenzyme_transmembrane_transporter_activity	SET	6	-0.1692	-0.0030133	0.26862	0.73561
GO_bp:go_positive_regulation...423	GO_bp:go_positive_regulation_of_isotype_switching	SET	26	-0.10826	-0.0040116	0.17186	0.73564
GO_bp:go_semi_lunar_valve_de...	GO_bp:go_semi_lunar_valve_development	SET	36	-0.096165	-0.0041918	0.15265	0.73564
Curated_gene_sets:nakamura_c...1	Curated_gene_sets:nakamura_cancer_microenvironment_dn	SET	45	-0.0795	-0.0038735	0.12613	0.73574
Curated_gene_sets:krige_resp...1	Curated_gene_sets:krige_response_to_tosedostat_24hr_dn	SET	973	-0.01667	-0.0036827	0.026444	0.73577
GO_mf:go_icosatetraenoic_aci...	GO_mf:go_icosatetraenoic_acid_binding	SET	6	-0.22542	-0.0040145	0.35745	0.73585
GO_bp:go_positive_regulation...548	GO_bp:go_positive_regulation_of_nad_p_h_oxidase_activity	SET	7	-0.20872	-0.004015	0.33097	0.73586
GO_cc:go_transporter_complex	GO_cc:go_transporter_complex	SET	315	-0.031723	-0.00406	0.050292	0.7359
Curated_gene_sets:kegg_oocyt...	Curated_gene_sets:kegg_oocyte_meiosis	SET	107	-0.050237	-0.0037681	0.079615	0.73597
Curated_gene_sets:reactome_c...110	Curated_gene_sets:reactome_cytochrome_c_mediated_apoptotic_response	SET	12	-0.1262	-0.0031781	0.2	0.73598
GO_bp:go_positive_regulation...408	GO_bp:go_positive_regulation_of_interleukin_8_biosynthetic_process	SET	8	-0.1944	-0.0039975	0.30782	0.73615
Curated_gene_sets:acevedo_me...	Curated_gene_sets:acevedo_methylated_in_liver_cancer_dn	SET	726	-0.021599	-0.0041499	0.034196	0.73617
GO_bp:go_positive_regulation...330	GO_bp:go_positive_regulation_of_granulocyte_macrophage_colony_stimulating_factor_production	SET	14	-0.14161	-0.0038517	0.22406	0.73631
GO_bp:go_regulation_of_eatin...	GO_bp:go_regulation_of_eating_behavior	SET	7	-0.20366	-0.0039175	0.32224	0.73631
Curated_gene_sets:reactome_f...11	Curated_gene_sets:reactome_fceri_mediated_caplus2_mobilization	SET	30	-0.10813	-0.0043033	0.17107	0.73633
Curated_gene_sets:reactome_c...6	Curated_gene_sets:reactome_calcitonin_like_ligand_receptors	SET	9	-0.19813	-0.0043213	0.31346	0.73633
Curated_gene_sets:rickman_tu...6	Curated_gene_sets:rickman_tumor_differentiated_well_vs_poorly_up	SET	232	-0.03272	-0.0036018	0.051748	0.7364
GO_mf:go_signaling_adaptor_a...	GO_mf:go_signaling_adaptor_activity	SET	74	-0.06299	-0.0039326	0.099567	0.73651
GO_mf:go_nedd8_transferase_a...	GO_mf:go_nedd8_transferase_activity	SET	5	-0.21536	-0.0035013	0.34031	0.73657
GO_bp:go_syncytium_formation	GO_bp:go_syncytium_formation	SET	52	-0.075373	-0.003947	0.11908	0.73662
Curated_gene_sets:suzuki_res...2	Curated_gene_sets:suzuki_response_to_tsa_and_decitabine_1a	SET	19	-0.13345	-0.0042279	0.21082	0.73663
Curated_gene_sets:andersen_c...1	Curated_gene_sets:andersen_cholangiocarcinoma_class1	SET	63	-0.068503	-0.0039473	0.10822	0.73664
GO_bp:go_regulation_of_dna_m...2	GO_bp:go_regulation_of_dna_methylation	SET	22	-0.11521	-0.0039271	0.18191	0.73673
GO_bp:go_response_to_nitroge...	GO_bp:go_response_to_nitrogen_compound	SET	916	-0.018162	-0.0038993	0.028668	0.7368
GO_bp:go_negative_regulation...521	GO_bp:go_negative_regulation_of_pinocytosis	SET	5	-0.20137	-0.003274	0.31781	0.73683
Curated_gene_sets:reactome_r...112	Curated_gene_sets:reactome_rna_polymerase_iii_transcription	SET	41	-0.079054	-0.003677	0.12442	0.73741
GO_mf:go_bitter_taste_recept...	GO_mf:go_bitter_taste_receptor_activity	SET	22	-0.12707	-0.0043316	0.19984	0.73756
Curated_gene_sets:marks_acet...	Curated_gene_sets:marks_acetylated_non_histone_proteins	SET	14	-0.14697	-0.0039974	0.23103	0.73766
Curated_gene_sets:yamashita_...5	Curated_gene_sets:yamashita_methylated_in_prostate_cancer	SET	56	-0.074723	-0.0040602	0.11744	0.73769
GO_bp:go_blood_vessel_remode...	GO_bp:go_blood_vessel_remodeling	SET	37	-0.088618	-0.003916	0.13928	0.73769
GO_bp:go_activation_of_cyste...2	GO_bp:go_activation_of_cysteine_type_endopeptidase_activity_involved_in_apoptotic_process	SET	79	-0.059227	-0.00382	0.093066	0.73774
GO_bp:go_negative_regulation...69	GO_bp:go_negative_regulation_of_calcium_ion_transmembrane_transport	SET	35	-0.085942	-0.0036939	0.13501	0.7378
GO_bp:go_peptide_hormone_sec...	GO_bp:go_peptide_hormone_secretion	SET	237	-0.035749	-0.0039769	0.056158	0.7378
GO_mf:go_protein_kinase_a_ca...	GO_mf:go_protein_kinase_a_catalytic_subunit_binding	SET	13	-0.15783	-0.0041367	0.24786	0.73786
GO_bp:go_cytolysis_in_other_...	GO_bp:go_cytolysis_in_other_organism	SET	8	-0.1988	-0.0040881	0.31216	0.73789
GO_bp:go_protein_auto_adp_ri...	GO_bp:go_protein_auto_adp_ribosylation	SET	11	-0.14432	-0.0034796	0.22657	0.73792
GO_bp:go_endothelial_cell_pr...	GO_bp:go_endothelial_cell_proliferation	SET	133	-0.048554	-0.0040575	0.076224	0.73793
GO_bp:go_collecting_duct_dev...	GO_bp:go_collecting_duct_development	SET	13	-0.16211	-0.0042488	0.25445	0.73797
Curated_gene_sets:zhou_infla...5	Curated_gene_sets:zhou_inflammatory_response_lps_up	SET	350	-0.030257	-0.004078	0.04748	0.73802
Curated_gene_sets:biocarta_m...2	Curated_gene_sets:biocarta_malatex_pathway	SET	7	-0.22805	-0.0043867	0.35783	0.73804
GO_bp:go_de_novo_protein_fol...	GO_bp:go_de_novo_protein_folding	SET	37	-0.082386	-0.0036406	0.12922	0.73812
Curated_gene_sets:matthews_s...	Curated_gene_sets:matthews_skin_carcinogenesis_via_jun	SET	16	-0.13204	-0.0038392	0.20704	0.73819
GO_bp:go_immune_effector_pro...	GO_bp:go_immune_effector_process	SET	1111	-0.016793	-0.0039489	0.026325	0.73823
Curated_gene_sets:rickman_tu...1	Curated_gene_sets:rickman_tumor_differentiated_moderately_vs_poorly_dn	SET	15	-0.13554	-0.0038159	0.21245	0.73826
GO_bp:go_negative_regulation...458	GO_bp:go_negative_regulation_of_necrotic_cell_death	SET	15	-0.12912	-0.0036351	0.20237	0.73828
GO_mf:go_cysteine_type_pepti...	GO_mf:go_cysteine_type_peptidase_activity	SET	152	-0.041099	-0.0036698	0.064407	0.73829
GO_bp:go_retinal_rod_cell_de...	GO_bp:go_retinal_rod_cell_development	SET	9	-0.20127	-0.0043897	0.31541	0.7383
Curated_gene_sets:shaffer_ir...5	Curated_gene_sets:shaffer_irf4_targets_in_plasma_cell_vs_mature_b_lymphocyte	SET	64	-0.066398	-0.0038561	0.10399	0.73843
Curated_gene_sets:caffarel_r...6	Curated_gene_sets:caffarel_response_to_thc_8hr_3_up	SET	5	-0.18617	-0.0030267	0.29155	0.73844
GO_bp:go_regulation_of_diges...	GO_bp:go_regulation_of_digestive_system_process	SET	40	-0.085899	-0.0039464	0.13443	0.73858
GO_bp:go_endoplasmic_reticul...6	GO_bp:go_endoplasmic_reticulum_to_golgi_vesicle_mediated_transport	SET	199	-0.034607	-0.0035313	0.05414	0.73865
Curated_gene_sets:maina_hypo...	Curated_gene_sets:maina_hypoxia_vhl_targets_up	SET	6	-0.24673	-0.0043942	0.38585	0.73873
Curated_gene_sets:pid_hiv_ne...	Curated_gene_sets:pid_hiv_nef_pathway	SET	34	-0.087624	-0.0037121	0.137	0.73878
GO_cc:go_connexin_complex	GO_cc:go_connexin_complex	SET	20	-0.12835	-0.0041718	0.20065	0.73881
Curated_gene_sets:reactome_d...69	Curated_gene_sets:reactome_dna_damage_telomere_stress_induced_senescence	SET	66	-0.074044	-0.0043666	0.11566	0.73898
GO_bp:go_regulation_of_micro...9	GO_bp:go_regulation_of_microtubule_polymerization_or_depolymerization	SET	70	-0.063602	-0.0038624	0.099338	0.73899
Curated_gene_sets:wang_metas...3	Curated_gene_sets:wang_metastasis_of_breast_cancer_esr1_up	SET	22	-0.10514	-0.003584	0.1642	0.73901
Curated_gene_sets:turashvili...1	Curated_gene_sets:turashvili_breast_carcinoma_ductal_vs_lobular_dn	SET	4	-0.26223	-0.0038134	0.40936	0.7391
GO_bp:go_negative_regulation...63	GO_bp:go_negative_regulation_of_bone_development	SET	9	-0.19602	-0.0042753	0.30596	0.73913
GO_bp:go_activin_receptor_si...	GO_bp:go_activin_receptor_signaling_pathway	SET	40	-0.092107	-0.0042316	0.1437	0.73922
GO_bp:go_monocarboxylic_acid...4	GO_bp:go_monocarboxylic_acid_transport	SET	153	-0.045475	-0.0040738	0.070864	0.73947
GO_cc:go_nuclear_transcripti...1	GO_cc:go_nuclear_transcription_factor_complex	SET	190	-0.038726	-0.0038622	0.060337	0.7395
GO_bp:go_monocarboxylic_acid...2	GO_bp:go_monocarboxylic_acid_catabolic_process	SET	120	-0.050133	-0.0039808	0.078033	0.73971
Curated_gene_sets:reactome_r...32	Curated_gene_sets:reactome_regulation_of_gene_expression_in_beta_cells	SET	21	-0.12009	-0.0039995	0.18685	0.73979
Curated_gene_sets:kegg_rna_d...	Curated_gene_sets:kegg_rna_degradation	SET	57	-0.06587	-0.0036109	0.10239	0.73999
Curated_gene_sets:reactome_s...141	Curated_gene_sets:reactome_synthesis_of_12_eicosatetraenoic_acid_derivatives	SET	7	-0.20154	-0.0038767	0.31322	0.74003
GO_bp:go_positive_regulation...866	GO_bp:go_positive_regulation_of_vascular_endothelial_cell_proliferation	SET	13	-0.1556	-0.0040784	0.24176	0.74009
GO_bp:go_chondrocyte_differe...2	GO_bp:go_chondrocyte_differentiation_involved_in_endochondral_bone_morphogenesis	SET	29	-0.10422	-0.0040781	0.16188	0.74015
GO_bp:go_regulation_of_phosp...12	GO_bp:go_regulation_of_phospholipid_catabolic_process	SET	6	-0.19611	-0.0034926	0.30456	0.74018
GO_cc:go_flotillin_complex	GO_cc:go_flotillin_complex	SET	8	-0.18866	-0.0038795	0.29296	0.7402
Curated_gene_sets:smirnov_re...4	Curated_gene_sets:smirnov_response_to_ir_6hr_up	SET	162	-0.041288	-0.0038051	0.06411	0.74022
Curated_gene_sets:schaeffer_...10	Curated_gene_sets:schaeffer_prostate_development_and_cancer_box2_up	SET	6	-0.22647	-0.0040334	0.35151	0.7403
GO_bp:go_chromosome_organiza...2	GO_bp:go_chromosome_organization_involved_in_meiotic_cell_cycle	SET	61	-0.06311	-0.0035785	0.097926	0.74036
Curated_gene_sets:kegg_fruct...	Curated_gene_sets:kegg_fructose_and_mannose_metabolism	SET	32	-0.085995	-0.0035344	0.13341	0.7404
GO_bp:go_nucleotide_transmem...	GO_bp:go_nucleotide_transmembrane_transport	SET	7	-0.16001	-0.0030779	0.24824	0.7404
Curated_gene_sets:davicioni_...5	Curated_gene_sets:davicioni_rhabdomyosarcoma_pax_foxo1_fusion_dn	SET	14	-0.16856	-0.0045846	0.2614	0.74048
GO_mf:go_microtubule_plus_en...	GO_mf:go_microtubule_plus_end_binding	SET	17	-0.13928	-0.004174	0.21587	0.7406
GO_mf:go_3_beta_hydroxy_delt...	GO_mf:go_3_beta_hydroxy_delta5_steroid_dehydrogenase_activity	SET	5	-0.22132	-0.0035983	0.34285	0.74071
Curated_gene_sets:cairo_pml_...2	Curated_gene_sets:cairo_pml_targets_bound_by_myc_up	SET	20	-0.11783	-0.0038299	0.18251	0.74073
Curated_gene_sets:reactome_n...64	Curated_gene_sets:reactome_notch_hlh_transcription_pathway	SET	23	-0.10562	-0.0036811	0.16357	0.74076
GO_bp:go_respiratory_electro...	GO_bp:go_respiratory_electron_transport_chain	SET	98	-0.048678	-0.0034951	0.075384	0.74077
Curated_gene_sets:reactome_c...86	Curated_gene_sets:reactome_cooperation_of_pdcl_phlp1_and_tric_cct_in_g_protein_beta_folding	SET	42	-0.07957	-0.0037457	0.1232	0.74081
GO_bp:go_cell_motility	GO_bp:go_cell_motility	SET	1468	-0.015155	-0.0040552	0.023455	0.7409
GO_bp:go_bile_acid_and_bile_...	GO_bp:go_bile_acid_and_bile_salt_transport	SET	25	-0.11555	-0.0041985	0.17883	0.74091
GO_bp:go_glycerolipid_metabo...	GO_bp:go_glycerolipid_metabolic_process	SET	213	-0.036457	-0.0038472	0.056404	0.74097
GO_bp:go_ncrna_metabolic_pro...	GO_bp:go_ncrna_metabolic_process	SET	427	-0.024393	-0.0036237	0.037719	0.74108
Curated_gene_sets:kegg_fc_ga...	Curated_gene_sets:kegg_fc_gamma_r_mediated_phagocytosis	SET	93	-0.056201	-0.0039315	0.086885	0.74113
GO_mf:go_peroxisome_targetin...	GO_mf:go_peroxisome_targeting_sequence_binding	SET	5	-0.24444	-0.0039742	0.37747	0.74137
Curated_gene_sets:nikolsky_m...	Curated_gene_sets:nikolsky_mutated_and_amplified_in_breast_cancer	SET	94	-0.052511	-0.003693	0.081058	0.74144
Curated_gene_sets:rodwell_ag...2	Curated_gene_sets:rodwell_aging_kidney_no_blood_dn	SET	136	-0.04844	-0.0040931	0.074734	0.74156
GO_bp:go_response_to_herbici...	GO_bp:go_response_to_herbicide	SET	12	-0.14878	-0.0037467	0.22926	0.74182
GO_cc:go_cd95_death_inducing...	GO_cc:go_cd95_death_inducing_signaling_complex	SET	6	-0.25487	-0.004539	0.39258	0.74189
GO_bp:go_pharyngeal_arch_art...	GO_bp:go_pharyngeal_arch_artery_morphogenesis	SET	8	-0.21856	-0.0044944	0.33649	0.742
GO_bp:go_regulation_of_endoc...2	GO_bp:go_regulation_of_endocytic_recycling	SET	10	-0.16724	-0.0038446	0.25747	0.742
Curated_gene_sets:klein_prim...2	Curated_gene_sets:klein_primary_effusion_lymphoma_up	SET	48	-0.074932	-0.0037703	0.11534	0.74204
Curated_gene_sets:reactome_m...38	Curated_gene_sets:reactome_metabolism_of_non_coding_rna	SET	52	-0.068603	-0.0035925	0.10554	0.74217
GO_cc:go_cop9_signalosome	GO_cc:go_cop9_signalosome	SET	31	-0.094119	-0.0038076	0.14473	0.74225
Curated_gene_sets:kegg_trypt...	Curated_gene_sets:kegg_tryptophan_metabolism	SET	37	-0.093045	-0.0041116	0.14307	0.74226
GO_bp:go_oligosaccharide_met...	GO_bp:go_oligosaccharide_metabolic_process	SET	17	-0.12389	-0.0037127	0.19046	0.7423
Curated_gene_sets:reactome_f...22	Curated_gene_sets:reactome_fgfr2_ligand_binding_and_activation	SET	19	-0.14182	-0.0044929	0.21802	0.74231
GO_bp:go_response_to_peptide	GO_bp:go_response_to_peptide	SET	473	-0.025813	-0.0040311	0.03967	0.74238
Curated_gene_sets:pujana_atm...	Curated_gene_sets:pujana_atm_pcc_network	SET	1297	-0.015146	-0.0038281	0.023239	0.74271
Curated_gene_sets:lee_target...2	Curated_gene_sets:lee_targets_of_ptch1_and_sufu_up	SET	53	-0.072801	-0.0038487	0.1117	0.74272
GO_bp:go_negative_regulation...181	GO_bp:go_negative_regulation_of_defense_response_to_bacterium	SET	6	-0.20274	-0.0036106	0.311	0.74276
Curated_gene_sets:reactome_b...26	Curated_gene_sets:reactome_biosynthesis_of_the_n_glycan_precursor_dolichol_lipid_linked_oligosaccharide_llo_and_transfer_to_a_nascent_protein	SET	75	-0.058471	-0.003675	0.089652	0.74286
GO_bp:go_secondary_alcohol_m...	GO_bp:go_secondary_alcohol_metabolic_process	SET	81	-0.061743	-0.0040322	0.094655	0.74289
Curated_gene_sets:pid_fgf_pa...	Curated_gene_sets:pid_fgf_pathway	SET	55	-0.078742	-0.0042403	0.1207	0.74292
GO_bp:go_erythrocyte_develop...	GO_bp:go_erythrocyte_development	SET	28	-0.10957	-0.004213	0.16795	0.74292
GO_bp:go_antibiotic_cataboli...	GO_bp:go_antibiotic_catabolic_process	SET	45	-0.083103	-0.004049	0.12737	0.74294
GO_bp:go_t_cell_activation_v...	GO_bp:go_t_cell_activation_via_t_cell_receptor_contact_with_antigen_bound_to_mhc_molecule_on_antigen_presenting_cell	SET	8	-0.1811	-0.003724	0.27754	0.74296
GO_bp:go_regulation_of_nk_t_...2	GO_bp:go_regulation_of_nk_t_cell_differentiation	SET	6	-0.24725	-0.0044033	0.37886	0.74299
GO_mf:go_class_i_dna_apurini...	GO_mf:go_class_i_dna_apurinic_or_apyrimidinic_site_endonuclease_activity	SET	9	-0.19549	-0.0042636	0.2993	0.74316
GO_bp:go_protein_k29_linked_...2	GO_bp:go_protein_k29_linked_ubiquitination	SET	6	-0.22815	-0.0040632	0.34925	0.7432
GO_bp:go_immunoglobulin_secr...	GO_bp:go_immunoglobulin_secretion	SET	20	-0.11772	-0.0038262	0.18001	0.74342
Curated_gene_sets:furukawa_d...2	Curated_gene_sets:furukawa_dusp6_targets_pci35_up	SET	69	-0.068688	-0.0041415	0.10498	0.74353
Curated_gene_sets:kegg_oxida...	Curated_gene_sets:kegg_oxidative_phosphorylation	SET	115	-0.045444	-0.003533	0.06944	0.74358
Curated_gene_sets:zhan_v2_la...	Curated_gene_sets:zhan_v2_late_differentiation_genes	SET	41	-0.082963	-0.0038588	0.12677	0.74359
GO_bp:go_neutral_lipid_catab...	GO_bp:go_neutral_lipid_catabolic_process	SET	39	-0.086356	-0.0039176	0.13193	0.74362
Curated_gene_sets:li_adipoge...	Curated_gene_sets:li_adipogenesis_by_activated_pparg	SET	17	-0.14182	-0.0042503	0.21665	0.74365
GO_bp:go_centriole_centriole...	GO_bp:go_centriole_centriole_cohesion	SET	14	-0.16242	-0.0044175	0.24805	0.74369
GO_cc:go_cytoplasmic_dynein_...	GO_cc:go_cytoplasmic_dynein_complex	SET	19	-0.12424	-0.0039362	0.18969	0.74375
Curated_gene_sets:reactome_s...42	Curated_gene_sets:reactome_signaling_by_erythropoietin	SET	25	-0.11743	-0.0042669	0.17929	0.74376
GO_bp:go_regulation_of_plate...4	GO_bp:go_regulation_of_platelet_derived_growth_factor_receptor_beta_signaling_pathway	SET	8	-0.21459	-0.0044127	0.32762	0.74376
Curated_gene_sets:hoegerkorp...1	Curated_gene_sets:hoegerkorp_cd44_targets_direct_dn	SET	12	-0.17336	-0.0043656	0.2646	0.74382
GO_bp:go_myeloid_cell_develo...	GO_bp:go_myeloid_cell_development	SET	63	-0.072035	-0.0041508	0.10992	0.74388
GO_bp:go_formation_of_anatom...	GO_bp:go_formation_of_anatomical_boundary	SET	5	-0.2077	-0.0033768	0.3168	0.74396
GO_bp:go_inhibitory_synapse_...	GO_bp:go_inhibitory_synapse_assembly	SET	12	-0.15989	-0.0040264	0.24385	0.74399
GO_mf:go_rdna_binding	GO_mf:go_rdna_binding	SET	9	-0.18389	-0.0040106	0.2804	0.74402
Curated_gene_sets:thum_systo...1	Curated_gene_sets:thum_systolic_heart_failure_dn	SET	184	-0.039778	-0.0039046	0.060638	0.74408
Curated_gene_sets:hooi_st7_t...2	Curated_gene_sets:hooi_st7_targets_up	SET	86	-0.060952	-0.004101	0.09291	0.7441
GO_bp:go_immunoglobulin_prod...2	GO_bp:go_immunoglobulin_production_involved_in_immunoglobulin_mediated_immune_response	SET	52	-0.075518	-0.0039546	0.11511	0.7441
Curated_gene_sets:scheiderei...1	Curated_gene_sets:scheidereit_ikk_interacting_proteins	SET	54	-0.079309	-0.0042319	0.12088	0.74411
Curated_gene_sets:bhat_esr1_...1	Curated_gene_sets:bhat_esr1_targets_not_via_akt1_dn	SET	87	-0.062693	-0.0042425	0.095545	0.74414
GO_bp:go_rna_destabilization	GO_bp:go_rna_destabilization	SET	30	-0.099932	-0.0039771	0.1523	0.74414
GO_bp:go_positive_regulation...227	GO_bp:go_positive_regulation_of_dna_ligation	SET	5	-0.21034	-0.0034198	0.32047	0.7442
GO_cc:go_u2_snrnp	GO_cc:go_u2_snrnp	SET	17	-0.11224	-0.0033638	0.17099	0.74422
GO_bp:go_negative_regulation...286	GO_bp:go_negative_regulation_of_hexokinase_activity	SET	5	-0.24182	-0.0039316	0.36811	0.74438
GO_mf:go_phospholipase_activ...1	GO_mf:go_phospholipase_activator_activity	SET	11	-0.13452	-0.0032435	0.20472	0.74444
GO_bp:go_positive_regulation...229	GO_bp:go_positive_regulation_of_dna_recombination	SET	39	-0.091111	-0.0041333	0.13863	0.74448
GO_mf:go_atpase_activity_cou...1	GO_mf:go_atpase_activity_coupled	SET	340	-0.028972	-0.0038497	0.044079	0.7445
Curated_gene_sets:bystrykh_h...9	Curated_gene_sets:bystrykh_hematopoiesis_stem_cell_scp2_qtl_trans	SET	25	-0.11901	-0.0043243	0.18104	0.74453
Curated_gene_sets:gazin_epig...	Curated_gene_sets:gazin_epigenetic_silencing_by_kras	SET	25	-0.10891	-0.0039573	0.16564	0.74457
Curated_gene_sets:lee_sp4_th...	Curated_gene_sets:lee_sp4_thymocyte	SET	15	-0.14317	-0.0040306	0.21774	0.74457
GO_bp:go_regulation_of_prote...43	GO_bp:go_regulation_of_protein_localization_to_synapse	SET	22	-0.1123	-0.0038282	0.17068	0.74472
GO_mf:go_amide_binding	GO_mf:go_amide_binding	SET	329	-0.030743	-0.0040196	0.046723	0.74472
GO_mf:go_sphingolipid_binding	GO_mf:go_sphingolipid_binding	SET	21	-0.11413	-0.0038012	0.17331	0.74491
GO_bp:go_negative_regulation...163	GO_bp:go_negative_regulation_of_complement_activation	SET	7	-0.23191	-0.0044609	0.35209	0.74494
GO_mf:go_insulin_receptor_su...	GO_mf:go_insulin_receptor_substrate_binding	SET	11	-0.16371	-0.0039472	0.24852	0.74497
GO_bp:go_dendritic_spine_mai...	GO_bp:go_dendritic_spine_maintenance	SET	19	-0.13257	-0.0042	0.20116	0.74505
GO_mf:go_voltage_gated_calci...2	GO_mf:go_voltage_gated_calcium_channel_activity_involved_in_cardiac_muscle_cell_action_potential	SET	5	-0.27642	-0.004494	0.41942	0.74506
Curated_gene_sets:reactome_t...11	Curated_gene_sets:reactome_termination_of_o_glycan_biosynthesis	SET	24	-0.12948	-0.0046096	0.19645	0.74507
GO_bp:go_morphogenesis_of_an...4	GO_bp:go_morphogenesis_of_an_epithelial_sheet	SET	52	-0.074036	-0.0038769	0.11231	0.74511
Curated_gene_sets:gavin_foxp...1	Curated_gene_sets:gavin_foxp3_targets_cluster_p2	SET	72	-0.065123	-0.0040107	0.098728	0.74525
GO_bp:go_macrophage_migration	GO_bp:go_macrophage_migration	SET	46	-0.079377	-0.0039101	0.12028	0.74534
Curated_gene_sets:boylan_mul...9	Curated_gene_sets:boylan_multiple_myeloma_d_dn	SET	69	-0.069415	-0.0041853	0.10518	0.74536
GO_bp:go_regulation_of_calci...8	GO_bp:go_regulation_of_calcium_ion_transport_into_cytosol	SET	96	-0.059661	-0.00424	0.090392	0.74538
GO_bp:go_basic_amino_acid_tr...1	GO_bp:go_basic_amino_acid_transmembrane_transport	SET	9	-0.19719	-0.0043008	0.29872	0.74541
GO_mf:go_cyclin_dependent_pr...1	GO_mf:go_cyclin_dependent_protein_kinase_activity	SET	28	-0.095587	-0.0036753	0.14478	0.74543
GO_bp:go_atp_transport	GO_bp:go_atp_transport	SET	9	-0.16644	-0.0036302	0.25206	0.74548
Curated_gene_sets:reactome_b...8	Curated_gene_sets:reactome_beta_oxidation_of_butanoyl_coa_to_acetyl_coa	SET	5	-0.27755	-0.0045124	0.42019	0.74554
Curated_gene_sets:reactome_h...13	Curated_gene_sets:reactome_heme_biosynthesis	SET	10	-0.19559	-0.0044965	0.29606	0.74558
Curated_gene_sets:reactome_f...44	Curated_gene_sets:reactome_foxo_mediated_transcription	SET	64	-0.07213	-0.004189	0.10918	0.74559
Curated_gene_sets:naderi_bre...2	Curated_gene_sets:naderi_breast_cancer_prognosis_up	SET	48	-0.080244	-0.0040376	0.12138	0.74572
GO_bp:go_male_genitalia_deve...	GO_bp:go_male_genitalia_development	SET	19	-0.1389	-0.0044006	0.21007	0.74576
Curated_gene_sets:dacosta_er...1	Curated_gene_sets:dacosta_ercc3_allele_xpcs_vs_ttd_dn	SET	32	-0.10555	-0.0043381	0.15961	0.74578
GO_cc:go_axonemal_dynein_com...	GO_cc:go_axonemal_dynein_complex	SET	18	-0.1227	-0.0037837	0.18544	0.74591
Curated_gene_sets:mikkelsen_...18	Curated_gene_sets:mikkelsen_mcv6_hcp_with_h3k27me3	SET	418	-0.029566	-0.0043469	0.044676	0.74595
GO_bp:go_body_morphogenesis	GO_bp:go_body_morphogenesis	SET	48	-0.080592	-0.0040551	0.12177	0.74595
GO_bp:go_positive_regulation...316	GO_bp:go_positive_regulation_of_gluconeogenesis_by_positive_regulation_of_transcription_from_rna_polymerase_ii_promoter	SET	5	-0.21367	-0.0034739	0.32254	0.74616
GO_bp:go_positive_regulation...779	GO_bp:go_positive_regulation_of_synaptic_transmission_dopaminergic	SET	7	-0.18591	-0.003576	0.28031	0.7464
GO_bp:go_positive_regulation...571	GO_bp:go_positive_regulation_of_neurotransmitter_uptake	SET	6	-0.24765	-0.0044106	0.37342	0.7464
GO_mf:go_phosphate_ion_bindi...	GO_mf:go_phosphate_ion_binding	SET	11	-0.17408	-0.0041973	0.26246	0.74642
GO_cc:go_actin_filament	GO_cc:go_actin_filament	SET	87	-0.06256	-0.0042335	0.094302	0.74646
GO_bp:go_interleukin_35_medi...	GO_bp:go_interleukin_35_mediated_signaling_pathway	SET	11	-0.16965	-0.0040905	0.2557	0.74648
GO_bp:go_organelle_transport...	GO_bp:go_organelle_transport_along_microtubule	SET	76	-0.064395	-0.004074	0.097051	0.74649
GO_bp:go_positive_regulation...507	GO_bp:go_positive_regulation_of_mitochondrial_depolarization	SET	10	-0.19212	-0.0044167	0.28929	0.74669
GO_cc:go_t_cell_receptor_com...	GO_cc:go_t_cell_receptor_complex	SET	17	-0.14549	-0.0043601	0.21897	0.74678
Curated_gene_sets:reactome_o...15	Curated_gene_sets:reactome_organic_anion_transporters	SET	11	-0.18422	-0.0044417	0.2772	0.74683
Curated_gene_sets:pid_epo_pa...	Curated_gene_sets:pid_epo_pathway	SET	32	-0.099572	-0.0040925	0.14978	0.7469
GO_bp:go_metanephric_tubule_...1	GO_bp:go_metanephric_tubule_formation	SET	6	-0.25673	-0.0045723	0.38614	0.74693
GO_bp:go_regulation_of_pigme...	GO_bp:go_regulation_of_pigment_cell_differentiation	SET	8	-0.23347	-0.004801	0.351	0.74702
GO_bp:go_negative_regulation...14	GO_bp:go_negative_regulation_of_adenylate_cyclase_activating_adrenergic_receptor_signaling_pathway	SET	3	-0.32026	-0.0040333	0.48148	0.74702
Curated_gene_sets:pid_tcr_jn...	Curated_gene_sets:pid_tcr_jnk_pathway	SET	14	-0.14352	-0.0039035	0.21564	0.74714
GO_cc:go_juxtaparanode_regio...	GO_cc:go_juxtaparanode_region_of_axon	SET	10	-0.18472	-0.0042467	0.27744	0.74724
Curated_gene_sets:dormoy_ela...	Curated_gene_sets:dormoy_elavl1_targets	SET	18	-0.12461	-0.0038425	0.18712	0.74727
GO_mf:go_poly_g_binding	GO_mf:go_poly_g_binding	SET	7	-0.15949	-0.0030679	0.23944	0.74731
GO_bp:go_male_sex_differenti...	GO_bp:go_male_sex_differentiation	SET	144	-0.048599	-0.0042247	0.072945	0.74737
Curated_gene_sets:huang_dasa...2	Curated_gene_sets:huang_dasatinib_resistance_up	SET	78	-0.069567	-0.0044585	0.10435	0.7475
GO_bp:go_negative_regulation...697	GO_bp:go_negative_regulation_of_tumor_necrosis_factor_biosynthetic_process	SET	6	-0.25953	-0.004622	0.38922	0.74754
Curated_gene_sets:liang_sile...2	Curated_gene_sets:liang_silenced_by_methylation_dn	SET	10	-0.1677	-0.0038554	0.2515	0.74755
GO_bp:go_regulation_of_cell_...11	GO_bp:go_regulation_of_cell_communication_by_electrical_coupling_involved_in_cardiac_conduction	SET	9	-0.21166	-0.0046163	0.31738	0.74758
Curated_gene_sets:bruins_uvc...3	Curated_gene_sets:bruins_uvc_response_middle	SET	91	-0.052889	-0.00366	0.079284	0.74764
GO_mf:go_lysozyme_activity	GO_mf:go_lysozyme_activity	SET	7	-0.21885	-0.0042097	0.328	0.74768
Curated_gene_sets:lee_bmp2_t...1	Curated_gene_sets:lee_bmp2_targets_dn	SET	841	-0.019082	-0.0039335	0.028598	0.74769
GO_cc:go_anchored_component_...1	GO_cc:go_anchored_component_of_external_side_of_plasma_membrane	SET	18	-0.13717	-0.0042298	0.20554	0.74772
GO_bp:go_negative_regulation...343	GO_bp:go_negative_regulation_of_intracellular_steroid_hormone_receptor_signaling_pathway	SET	34	-0.094134	-0.0039878	0.14099	0.74781
GO_bp:go_regulation_of_circa...2	GO_bp:go_regulation_of_circadian_sleep_wake_cycle	SET	20	-0.13062	-0.0042456	0.19558	0.74788
GO_bp:go_post_embryonic_anim...1	GO_bp:go_post_embryonic_animal_morphogenesis	SET	11	-0.18397	-0.0044356	0.27547	0.74788
Curated_gene_sets:gentile_re...	Curated_gene_sets:gentile_response_cluster_d3	SET	52	-0.077488	-0.0040577	0.11598	0.74796
Curated_gene_sets:yan_escape...	Curated_gene_sets:yan_escape_from_anoikis	SET	23	-0.11855	-0.0041319	0.17738	0.74804
Curated_gene_sets:kim_mycl1_...2	Curated_gene_sets:kim_mycl1_amplification_targets_up	SET	13	-0.17202	-0.0045087	0.25736	0.74806
Curated_gene_sets:reactome_t...80	Curated_gene_sets:reactome_transcriptional_regulation_by_small_rnas	SET	88	-0.060998	-0.0041513	0.091245	0.74809
GO_bp:go_xenobiotic_glucuron...	GO_bp:go_xenobiotic_glucuronidation	SET	2	-0.51348	-0.0052803	0.76805	0.7481
GO_bp:go_endothelial_cell_de...	GO_bp:go_endothelial_cell_development	SET	55	-0.079035	-0.0042561	0.11813	0.74827
GO_bp:go_regulation_of_mitot...1	GO_bp:go_regulation_of_mitotic_cell_cycle	SET	613	-0.022256	-0.0039415	0.033258	0.74831
Curated_gene_sets:delys_thyr...2	Curated_gene_sets:delys_thyroid_cancer_up	SET	424	-0.028744	-0.0042555	0.042952	0.74832
GO_mf:go_translation_elongat...	GO_mf:go_translation_elongation_factor_activity	SET	19	-0.10408	-0.0032974	0.15552	0.74832
GO_bp:go_biotin_metabolic_pr...	GO_bp:go_biotin_metabolic_process	SET	8	-0.20352	-0.0041851	0.30397	0.74842
Curated_gene_sets:nouzova_tr...	Curated_gene_sets:nouzova_tretinoin_and_h4_acetylation	SET	130	-0.044377	-0.0036667	0.066237	0.74856
GO_bp:go_smooth_muscle_contr...	GO_bp:go_smooth_muscle_contraction	SET	104	-0.058766	-0.004346	0.087713	0.74856
Curated_gene_sets:guo_hex_ta...1	Curated_gene_sets:guo_hex_targets_dn	SET	62	-0.067739	-0.0038723	0.10102	0.74875
GO_bp:go_protein_modificatio...3	GO_bp:go_protein_modification_by_small_protein_removal	SET	261	-0.032005	-0.0037339	0.047728	0.74875
Curated_gene_sets:reactome_r...126	Curated_gene_sets:reactome_rrna_processing	SET	192	-0.037594	-0.0037688	0.056054	0.74878
GO_bp:go_regulation_of_respo...9	GO_bp:go_regulation_of_response_to_interferon_gamma	SET	25	-0.10955	-0.0039806	0.16333	0.7488
Curated_gene_sets:brideau_im...	Curated_gene_sets:brideau_imprinted_genes	SET	62	-0.081156	-0.0046392	0.12097	0.74885
GO_mf:go_3_keto_sterol_reduc...	GO_mf:go_3_keto_sterol_reductase_activity	SET	5	-0.24562	-0.0039934	0.36605	0.74889
GO_bp:go_regulation_of_gluco...7	GO_bp:go_regulation_of_glucose_transmembrane_transport	SET	72	-0.068016	-0.0041888	0.1013	0.74903
GO_bp:go_ammonium_ion_metabo...	GO_bp:go_ammonium_ion_metabolic_process	SET	60	-0.076256	-0.0042884	0.11344	0.74927
GO_bp:go_leukocyte_chemotaxis	GO_bp:go_leukocyte_chemotaxis	SET	208	-0.042366	-0.0044187	0.063014	0.74931
GO_bp:go_negative_regulation...526	GO_bp:go_negative_regulation_of_platelet_derived_growth_factor_receptor_signaling_pathway	SET	13	-0.16103	-0.0042205	0.23951	0.74931
GO_bp:go_paranodal_junction_...	GO_bp:go_paranodal_junction_assembly	SET	7	-0.21501	-0.004136	0.31979	0.74932
GO_bp:go_negative_regulation...500	GO_bp:go_negative_regulation_of_oxidative_stress_induced_neuron_intrinsic_apoptotic_signaling_pathway	SET	4	-0.29454	-0.0042833	0.43796	0.74937
GO_mf:go_11_cis_retinal_bind...	GO_mf:go_11_cis_retinal_binding	SET	5	-0.27679	-0.0045001	0.41152	0.7494
GO_bp:go_positive_regulation...883	GO_bp:go_positive_regulation_of_voltage_gated_calcium_channel_activity	SET	12	-0.15467	-0.003895	0.22991	0.74944
GO_bp:go_response_to_potassi...	GO_bp:go_response_to_potassium_ion	SET	15	-0.15186	-0.0042752	0.22555	0.74961
Curated_gene_sets:pid_ecadhe...2	Curated_gene_sets:pid_ecadherin_nascent_aj_pathway	SET	39	-0.094299	-0.0042779	0.13997	0.74974
Curated_gene_sets:lu_tumor_v...1	Curated_gene_sets:lu_tumor_vasculature_dn	SET	8	-0.1943	-0.0039955	0.28842	0.74974
GO_mf:go_thiolester_hydrolas...	GO_mf:go_thiolester_hydrolase_activity	SET	34	-0.09135	-0.0038699	0.13557	0.74978
Curated_gene_sets:holleman_d...2	Curated_gene_sets:holleman_daunorubicin_all_up	SET	6	-0.22385	-0.0039866	0.33217	0.74981
GO_bp:go_alpha_amino_acid_ca...	GO_bp:go_alpha_amino_acid_catabolic_process	SET	76	-0.062408	-0.0039483	0.092586	0.74986
GO_bp:go_mitochondrial_prote...2	GO_bp:go_mitochondrial_protein_processing	SET	13	-0.14182	-0.0037172	0.21039	0.74988
GO_mf:go_procollagen_proline...1	GO_mf:go_procollagen_proline_4_dioxygenase_activity	SET	5	-0.20357	-0.0033097	0.3019	0.74994
Curated_gene_sets:deurig_t_c...1	Curated_gene_sets:deurig_t_cell_prolymphocytic_leukemia_dn	SET	293	-0.032888	-0.0040619	0.048765	0.74998
GO_bp:go_regulation_of_jun_k...	GO_bp:go_regulation_of_jun_kinase_activity	SET	85	-0.061373	-0.0041054	0.090987	0.75001
GO_bp:go_microtubule_based_p...	GO_bp:go_microtubule_based_process	SET	694	-0.021189	-0.003984	0.031411	0.75003
GO_bp:go_positive_regulation...832	GO_bp:go_positive_regulation_of_transcription_of_notch_receptor_target	SET	18	-0.12966	-0.0039983	0.19213	0.75011
Curated_gene_sets:takeda_tar...10	Curated_gene_sets:takeda_targets_of_nup98_hoxa9_fusion_8d_up	SET	151	-0.048883	-0.0043506	0.072428	0.75013
GO_bp:go_positive_regulation...729	GO_bp:go_positive_regulation_of_sarcomere_organization	SET	4	-0.35756	-0.0051996	0.52972	0.75016
GO_cc:go_transcription_facto...1	GO_cc:go_transcription_factor_ap_1_complex	SET	5	-0.27022	-0.0043932	0.40021	0.75022
Curated_gene_sets:hoshida_li...7	Curated_gene_sets:hoshida_liver_cancer_survival_up	SET	72	-0.067607	-0.0041636	0.10004	0.75041
GO_bp:go_negative_regulation...142	GO_bp:go_negative_regulation_of_cgmp_mediated_signaling	SET	6	-0.2544	-0.0045308	0.37619	0.75056
GO_bp:go_regulation_of_g_pro...	GO_bp:go_regulation_of_g_protein_coupled_receptor_signaling_pathway	SET	135	-0.048681	-0.0040984	0.071887	0.75085
GO_bp:go_sertoli_cell_develo...	GO_bp:go_sertoli_cell_development	SET	12	-0.18293	-0.0046066	0.26984	0.75108
Curated_gene_sets:kondo_hypo...	Curated_gene_sets:kondo_hypoxia	SET	9	-0.18701	-0.0040786	0.27582	0.75111
GO_bp:go_protein_de_adp_ribo...	GO_bp:go_protein_de_adp_ribosylation	SET	5	-0.30139	-0.0049001	0.44433	0.75121
GO_bp:go_regulation_of_vesic...3	GO_bp:go_regulation_of_vesicle_targeting_to_from_or_within_golgi	SET	5	-0.19979	-0.0032482	0.29449	0.75124
Curated_gene_sets:hasina_nol...1	Curated_gene_sets:hasina_nol7_targets_dn	SET	13	-0.17723	-0.0046451	0.26119	0.75128
GO_cc:go_atpase_dependent_tr...	GO_cc:go_atpase_dependent_transmembrane_transport_complex	SET	21	-0.1256	-0.0041831	0.18508	0.75131
GO_bp:go_negative_regulation...187	GO_bp:go_negative_regulation_of_dendritic_cell_differentiation	SET	6	-0.29677	-0.0052853	0.43702	0.75145
Curated_gene_sets:fontaine_f...2	Curated_gene_sets:fontaine_follicular_thyroid_adenoma_up	SET	75	-0.060941	-0.0038302	0.089734	0.75147
GO_bp:go_transepithelial_tra...	GO_bp:go_transepithelial_transport	SET	18	-0.1393	-0.0042954	0.2047	0.7519
GO_bp:go_sperm_motility	GO_bp:go_sperm_motility	SET	83	-0.061766	-0.004083	0.090722	0.752
GO_bp:go_primitive_hemopoies...	GO_bp:go_primitive_hemopoiesis	SET	7	-0.25465	-0.0048983	0.3739	0.75208
GO_bp:go_interleukin_1_biosy...	GO_bp:go_interleukin_1_biosynthetic_process	SET	6	-0.21021	-0.0037437	0.30862	0.7521
GO_mf:go_glucosyltransferase...	GO_mf:go_glucosyltransferase_activity	SET	17	-0.12813	-0.0038399	0.18796	0.75227
Curated_gene_sets:reactome_t...55	Curated_gene_sets:reactome_tp53_regulates_transcription_of_genes_involved_in_cytochrome_c_release	SET	20	-0.1344	-0.0043685	0.19716	0.75228
GO_mf:go_symporter_activity	GO_mf:go_symporter_activity	SET	140	-0.051185	-0.0043877	0.075019	0.75247
GO_bp:go_negative_regulation...440	GO_bp:go_negative_regulation_of_multicellular_organismal_process	SET	1113	-0.018217	-0.0042874	0.026678	0.75264
Curated_gene_sets:reactome_t...113	Curated_gene_sets:reactome_triglyceride_metabolism	SET	35	-0.10463	-0.0044972	0.15322	0.75266
GO_bp:go_cellular_component_...2	GO_bp:go_cellular_component_disassembly	SET	520	-0.024096	-0.0039403	0.035284	0.75266
Curated_gene_sets:flechner_p...1	Curated_gene_sets:flechner_pbl_kidney_transplant_ok_vs_donor_dn	SET	39	-0.088201	-0.0040013	0.12915	0.75267
GO_bp:go_amine_metabolic_pro...	GO_bp:go_amine_metabolic_process	SET	124	-0.049124	-0.0039647	0.071926	0.75268
Curated_gene_sets:acevedo_li...7	Curated_gene_sets:acevedo_liver_tumor_vs_normal_adjacent_tissue_dn	SET	255	-0.034979	-0.0040343	0.051206	0.75272
GO_bp:go_ion_transport	GO_bp:go_ion_transport	SET	1557	-0.01557	-0.0042797	0.022781	0.75283
GO_bp:go_negative_regulation...190	GO_bp:go_negative_regulation_of_dephosphorylation	SET	101	-0.054905	-0.0040018	0.080322	0.75287
Curated_gene_sets:lian_lipa_...2	Curated_gene_sets:lian_lipa_targets_6m	SET	71	-0.074407	-0.0045506	0.10884	0.75289
GO_bp:go_negative_regulation...331	GO_bp:go_negative_regulation_of_interleukin_2_biosynthetic_process	SET	4	-0.33059	-0.0048074	0.48345	0.75295
GO_bp:go_histone_h2b_ubiquit...	GO_bp:go_histone_h2b_ubiquitination	SET	12	-0.15943	-0.0040149	0.23296	0.75313
GO_bp:go_positive_regulation...116	GO_bp:go_positive_regulation_of_cell_cycle_g2_m_phase_transition	SET	30	-0.097237	-0.0038698	0.14201	0.75324
GO_bp:go_positive_regulation...613	GO_bp:go_positive_regulation_of_peptide_hormone_secretion	SET	91	-0.060043	-0.0041551	0.08765	0.75333
Curated_gene_sets:nojima_sfr...2	Curated_gene_sets:nojima_sfrp2_targets_up	SET	30	-0.10612	-0.0042234	0.15483	0.75346
GO_bp:go_forebrain_regionali...	GO_bp:go_forebrain_regionalization	SET	24	-0.13273	-0.0047253	0.19347	0.75365
GO_bp:go_positive_regulation...337	GO_bp:go_positive_regulation_of_heart_contraction	SET	34	-0.10699	-0.0045326	0.15594	0.75368
GO_bp:go_positive_regulation...473	GO_bp:go_positive_regulation_of_macrophage_migration	SET	19	-0.12807	-0.0040573	0.18663	0.75371
GO_bp:go_anterior_posterior_...1	GO_bp:go_anterior_posterior_axis_specification	SET	46	-0.087512	-0.0043108	0.12746	0.75382
GO_mf:go_inward_rectifier_po...	GO_mf:go_inward_rectifier_potassium_channel_activity	SET	18	-0.14244	-0.0043923	0.20746	0.75382
GO_bp:go_positive_regulation...558	GO_bp:go_positive_regulation_of_neuroblast_proliferation	SET	23	-0.13584	-0.0047343	0.19775	0.75393
GO_bp:go_regulation_of_heart...6	GO_bp:go_regulation_of_heart_rate_by_chemical_signal	SET	6	-0.26448	-0.0047103	0.38494	0.75398
GO_mf:go_glyceraldehyde_3_ph...	GO_mf:go_glyceraldehyde_3_phosphate_dehydrogenase_nadplus__non_phosphorylating_activity	SET	5	-0.23651	-0.0038452	0.34423	0.75398
GO_bp:go_deadenylation_depen...	GO_bp:go_deadenylation_dependent_decapping_of_nuclear_transcribed_mrna	SET	10	-0.17404	-0.0040011	0.25304	0.75421
GO_bp:go_lipid_hydroxylation	GO_bp:go_lipid_hydroxylation	SET	6	-0.23247	-0.0041402	0.33797	0.75422
GO_bp:go_response_to_salt_st...	GO_bp:go_response_to_salt_stress	SET	21	-0.13108	-0.0043657	0.1905	0.75429
Curated_gene_sets:reactome_a...58	Curated_gene_sets:reactome_adaptive_immune_system	SET	723	-0.021777	-0.0041758	0.031635	0.75438
Curated_gene_sets:weng_por_t...3	Curated_gene_sets:weng_por_targets_liver_dn	SET	23	-0.12272	-0.0042773	0.17826	0.75441
Curated_gene_sets:matzuk_fer...	Curated_gene_sets:matzuk_fertilization	SET	7	-0.23541	-0.0045284	0.3417	0.75457
Curated_gene_sets:kegg_pathw...	Curated_gene_sets:kegg_pathways_in_cancer	SET	317	-0.034203	-0.0043911	0.049615	0.7547
Curated_gene_sets:pid_integr...3	Curated_gene_sets:pid_integrin3_pathway	SET	40	-0.10719	-0.0049244	0.15544	0.75477
GO_bp:go_neuron_recognition	GO_bp:go_neuron_recognition	SET	47	-0.089661	-0.0044643	0.12995	0.75488
Curated_gene_sets:ohguchi_li...2	Curated_gene_sets:ohguchi_liver_hnf4a_targets_up	SET	46	-0.090017	-0.0044342	0.13041	0.75497
Curated_gene_sets:dacosta_lo...2	Curated_gene_sets:dacosta_low_dose_uv_response_via_ercc3_xpcs_up	SET	12	-0.16599	-0.00418	0.24044	0.75501
GO_bp:go_developmental_pigme...	GO_bp:go_developmental_pigmentation	SET	42	-0.095843	-0.0045118	0.13883	0.75502
Curated_gene_sets:reactome_p...106	Curated_gene_sets:reactome_proton_coupled_monocarboxylate_transport	SET	6	-0.24952	-0.0044438	0.36141	0.75503
Curated_gene_sets:kurozumi_r...2	Curated_gene_sets:kurozumi_response_to_oncocytic_virus_and_cyclic_rgd	SET	19	-0.14763	-0.0046772	0.21369	0.75517
Curated_gene_sets:reactome_i...7	Curated_gene_sets:reactome_incretin_synthesis_secretion_and_inactivation	SET	22	-0.12341	-0.0042068	0.17862	0.75518
Curated_gene_sets:plasari_nf...1	Curated_gene_sets:plasari_nfic_targets_basal_dn	SET	19	-0.1392	-0.00441	0.20131	0.75536
GO_bp:go_g_protein_coupled_g...	GO_bp:go_g_protein_coupled_glutamate_receptor_signaling_pathway	SET	15	-0.16299	-0.0045887	0.23566	0.75542
GO_bp:go_regulation_of_inter...6	GO_bp:go_regulation_of_interleukin_2_secretion	SET	7	-0.24094	-0.0046347	0.34833	0.75544
GO_bp:go_nephron_epithelium_...	GO_bp:go_nephron_epithelium_development	SET	103	-0.060271	-0.004436	0.087124	0.75546
Curated_gene_sets:huang_dasa...1	Curated_gene_sets:huang_dasatinib_resistance_dn	SET	69	-0.074653	-0.0045011	0.10789	0.7555
Curated_gene_sets:shin_b_cel...2	Curated_gene_sets:shin_b_cell_lymphoma_cluster_2	SET	30	-0.10985	-0.0043717	0.15869	0.75559
GO_bp:go_hexose_phosphate_tr...	GO_bp:go_hexose_phosphate_transport	SET	6	-0.2311	-0.0041158	0.33366	0.75573
GO_bp:go_visual_behavior	GO_bp:go_visual_behavior	SET	52	-0.082498	-0.00432	0.11904	0.75585
GO_bp:go_motor_neuron_apopto...	GO_bp:go_motor_neuron_apoptotic_process	SET	7	-0.19371	-0.0037262	0.27951	0.75585
Curated_gene_sets:boylan_mul...7	Curated_gene_sets:boylan_multiple_myeloma_d_cluster_dn	SET	32	-0.10245	-0.0042109	0.14779	0.75591
Curated_gene_sets:reactome_b...6	Curated_gene_sets:reactome_beta_catenin_phosphorylation_cascade	SET	16	-0.14332	-0.004167	0.20672	0.75593
GO_bp:go_neural_plate_morpho...	GO_bp:go_neural_plate_morphogenesis	SET	7	-0.20819	-0.0040048	0.30024	0.75597
GO_bp:go_o_glycan_processing	GO_bp:go_o_glycan_processing	SET	59	-0.084876	-0.0047334	0.12239	0.75599
GO_bp:go_negative_regulation...88	GO_bp:go_negative_regulation_of_cd4_positive_alpha_beta_t_cell_activation	SET	26	-0.12138	-0.0044977	0.17502	0.75601
GO_mf:go_oxidoreductase_acti...10	GO_mf:go_oxidoreductase_activity_acting_on_nad_p_h	SET	94	-0.055825	-0.003926	0.080473	0.75606
Curated_gene_sets:reactome_c...80	Curated_gene_sets:reactome_condensation_of_prometaphase_chromosomes	SET	11	-0.15446	-0.0037241	0.22261	0.75611
GO_bp:go_protein_o_linked_ma...	GO_bp:go_protein_o_linked_mannosylation	SET	18	-0.12303	-0.0037939	0.17731	0.75612
GO_bp:go_regulation_of_organ...2	GO_bp:go_regulation_of_organelle_assembly	SET	177	-0.042408	-0.0040836	0.061109	0.75615
GO_mf:go_c_acetyltransferase...	GO_mf:go_c_acetyltransferase_activity	SET	5	-0.24668	-0.0040105	0.35542	0.75617
Curated_gene_sets:amit_egf_r...4	Curated_gene_sets:amit_egf_response_20_mcf10a	SET	12	-0.17288	-0.0043536	0.249	0.75625
GO_cc:go_synaptonemal_struct...	GO_cc:go_synaptonemal_structure	SET	35	-0.094207	-0.0040491	0.13567	0.75627
GO_cc:go_secretory_vesicle	GO_cc:go_secretory_vesicle	SET	949	-0.019243	-0.0042012	0.027709	0.7563
GO_mf:go_protein_tyrosine_ph...	GO_mf:go_protein_tyrosine_phosphatase_activity	SET	91	-0.061329	-0.004244	0.088273	0.75639
GO_bp:go_peptidyl_tyrosine_d...1	GO_bp:go_peptidyl_tyrosine_dephosphorylation	SET	93	-0.060783	-0.004252	0.087455	0.75647
Curated_gene_sets:davies_mul...2	Curated_gene_sets:davies_multiple_myeloma_vs_mgus_up	SET	13	-0.14213	-0.0037252	0.2044	0.75658
Curated_gene_sets:barrier_ca...4	Curated_gene_sets:barrier_cancer_relapse_tumor_sample_up	SET	15	-0.14083	-0.0039646	0.20229	0.75683
GO_bp:go_mrna_cleavage	GO_bp:go_mrna_cleavage	SET	21	-0.11732	-0.0039074	0.16853	0.75683
Curated_gene_sets:kegg_ubiqu...	Curated_gene_sets:kegg_ubiquitin_mediated_proteolysis	SET	125	-0.049128	-0.003981	0.070546	0.75691
GO_bp:go_negative_regulation...479	GO_bp:go_negative_regulation_of_non_canonical_wnt_signaling_pathway	SET	6	-0.28977	-0.0051605	0.41601	0.75695
GO_bp:go_cilium_or_flagellum...	GO_bp:go_cilium_or_flagellum_dependent_cell_motility	SET	36	-0.096304	-0.0041978	0.13824	0.75698
Curated_gene_sets:delys_thyr...1	Curated_gene_sets:delys_thyroid_cancer_dn	SET	216	-0.043318	-0.004603	0.062155	0.75707
Curated_gene_sets:biocarta_r...11	Curated_gene_sets:biocarta_rb_pathway	SET	13	-0.1371	-0.0035934	0.1967	0.7571
GO_bp:go_response_to_xenobio...	GO_bp:go_response_to_xenobiotic_stimulus	SET	264	-0.037182	-0.0043624	0.053338	0.75712
GO_bp:go_maturation_of_lsu_r...2	GO_bp:go_maturation_of_lsu_rrna_from_tricistronic_rrna_transcript_ssu_rrna_5_8s_rrna_lsu_rrna_	SET	13	-0.15262	-0.004	0.21893	0.75713
Curated_gene_sets:zheng_foxp...5	Curated_gene_sets:zheng_foxp3_targets_in_thymus_up	SET	192	-0.045301	-0.0045413	0.064893	0.75743
Curated_gene_sets:lee_aging_...5	Curated_gene_sets:lee_aging_neocortex_dn	SET	64	-0.072254	-0.0041962	0.10349	0.75746
GO_bp:go_regulation_of_micro...7	GO_bp:go_regulation_of_microtubule_nucleation	SET	4	-0.27922	-0.0040605	0.3999	0.75748
Curated_gene_sets:kegg_prote...1	Curated_gene_sets:kegg_proteasome	SET	47	-0.077926	-0.00388	0.1116	0.75749
Curated_gene_sets:mikkelsen_...33	Curated_gene_sets:mikkelsen_npc_lcp_with_h3k4me3	SET	58	-0.073846	-0.0040833	0.10574	0.75752
Curated_gene_sets:biocarta_h...5	Curated_gene_sets:biocarta_hes_pathway	SET	12	-0.16805	-0.0042319	0.24061	0.75754
GO_cc:go_sperm_principal_pie...	GO_cc:go_sperm_principal_piece	SET	20	-0.12537	-0.0040749	0.17943	0.75763
GO_bp:go_hypoxia_inducible_f...	GO_bp:go_hypoxia_inducible_factor_1alpha_signaling_pathway	SET	3	-0.39008	-0.0049128	0.55817	0.75768
GO_bp:go_b_cell_activation_i...	GO_bp:go_b_cell_activation_involved_in_immune_response	SET	69	-0.07293	-0.0043972	0.10434	0.75771
Curated_gene_sets:wang_hcp_p...	Curated_gene_sets:wang_hcp_prostate_cancer	SET	104	-0.056578	-0.0041842	0.08094	0.75772
GO_cc:go_sperm_plasma_membra...	GO_cc:go_sperm_plasma_membrane	SET	5	-0.2886	-0.0046921	0.41285	0.75774
Curated_gene_sets:zwang_egf_...2	Curated_gene_sets:zwang_egf_interval_up	SET	82	-0.065213	-0.0042849	0.093258	0.7578
Curated_gene_sets:tonks_targ...7	Curated_gene_sets:tonks_targets_of_runx1_runx1t1_fusion_monocyte_dn	SET	54	-0.086053	-0.0045918	0.12302	0.75787
GO_bp:go_regulation_of_phosp...1	GO_bp:go_regulation_of_phosphatase_activity	SET	160	-0.045471	-0.0041648	0.064959	0.75803
Curated_gene_sets:biocarta_g...8	Curated_gene_sets:biocarta_gleevec_pathway	SET	23	-0.13022	-0.0045386	0.18602	0.75804
GO_bp:go_indole_containing_c...2	GO_bp:go_indole_containing_compound_catabolic_process	SET	10	-0.17953	-0.0041273	0.25642	0.75808
GO_bp:go_response_to_interfe...2	GO_bp:go_response_to_interferon_beta	SET	30	-0.11404	-0.0045387	0.16287	0.7581
GO_bp:go_nadp_metabolic_proc...	GO_bp:go_nadp_metabolic_process	SET	11	-0.18012	-0.004343	0.25691	0.75838
Curated_gene_sets:reactome_p...95	Curated_gene_sets:reactome_prolactin_receptor_signaling	SET	15	-0.14508	-0.0040844	0.20692	0.75839
Curated_gene_sets:cairo_hepa...2	Curated_gene_sets:cairo_hepatoblastoma_classes_up	SET	581	-0.023221	-0.0040071	0.033118	0.75839
Curated_gene_sets:reactome_r...143	Curated_gene_sets:reactome_runx2_regulates_genes_involved_in_cell_migration	SET	8	-0.19245	-0.0039574	0.27431	0.75852
Curated_gene_sets:reactome_s...136	Curated_gene_sets:reactome_sumoylation_of_ubiquitinylation_proteins	SET	39	-0.087626	-0.0039752	0.12489	0.75853
GO_bp:go_conditioned_taste_a...	GO_bp:go_conditioned_taste_aversion	SET	5	-0.28389	-0.0046154	0.40458	0.75855
GO_bp:go_tubulin_deacetylati...	GO_bp:go_tubulin_deacetylation	SET	9	-0.21088	-0.0045994	0.30013	0.75886
Curated_gene_sets:reactome_n...71	Curated_gene_sets:reactome_nuclear_events_kinase_and_transcription_factor_activation	SET	23	-0.12244	-0.0042674	0.17418	0.75895
Curated_gene_sets:biocarta_g...3	Curated_gene_sets:biocarta_gaba_pathway	SET	9	-0.21142	-0.0046111	0.30055	0.7591
Curated_gene_sets:reactome_c...12	Curated_gene_sets:reactome_cargo_recognition_for_clathrin_mediated_endocytosis	SET	99	-0.058482	-0.0042203	0.083126	0.75914
Curated_gene_sets:gryder_pax...1	Curated_gene_sets:gryder_pax3foxo1_enhancers_in_tads	SET	983	-0.020397	-0.0045278	0.028984	0.75919
GO_bp:go_dendrite_self_avoid...	GO_bp:go_dendrite_self_avoidance	SET	16	-0.15549	-0.0045209	0.22095	0.7592
GO_bp:go_regulation_of_phosp...3	GO_bp:go_regulation_of_phosphatidylcholine_biosynthetic_process	SET	5	-0.27315	-0.0044409	0.38814	0.7592
Curated_gene_sets:chung_blis...1	Curated_gene_sets:chung_blister_cytotoxicity_dn	SET	42	-0.092424	-0.0043508	0.13131	0.75924
Curated_gene_sets:saenz_deto...	Curated_gene_sets:saenz_detox_pathway_and_carcinogenesis_dn	SET	11	-0.16901	-0.004075	0.23977	0.75955
Curated_gene_sets:reactome_v...7	Curated_gene_sets:reactome_vif_mediated_degradation_of_apobec3g	SET	56	-0.072236	-0.0039251	0.10233	0.75987
Curated_gene_sets:reactome_s...99	Curated_gene_sets:reactome_slc_mediated_transmembrane_transport	SET	240	-0.039962	-0.0044732	0.056585	0.75997
Curated_gene_sets:yagi_aml_w...2	Curated_gene_sets:yagi_aml_with_inv_16_translocation	SET	377	-0.029643	-0.0041435	0.041971	0.75999
GO_bp:go_snorna_3_end_proces...	GO_bp:go_snorna_3_end_processing	SET	10	-0.1905	-0.0043795	0.26971	0.76
Curated_gene_sets:kegg_proxi...	Curated_gene_sets:kegg_proximal_tubule_bicarbonate_reclamation	SET	22	-0.13353	-0.0045517	0.18899	0.76006
Curated_gene_sets:nagashima_...1	Curated_gene_sets:nagashima_egf_signaling_up	SET	56	-0.084321	-0.0045817	0.11919	0.76035
GO_mf:go_postsynaptic_neurot...	GO_mf:go_postsynaptic_neurotransmitter_receptor_activity	SET	46	-0.098828	-0.0048682	0.13968	0.76038
Curated_gene_sets:pal_prmt5_...1	Curated_gene_sets:pal_prmt5_targets_dn	SET	27	-0.12316	-0.0046502	0.17399	0.76047
GO_bp:go_aging	GO_bp:go_aging	SET	300	-0.034254	-0.00428	0.048391	0.76048
Curated_gene_sets:reactome_p...1	Curated_gene_sets:reactome_p130cas_linkage_to_mapk_signaling_for_integrins	SET	16	-0.16028	-0.0046601	0.22641	0.76049
Curated_gene_sets:reactome_b...21	Curated_gene_sets:reactome_biosynthesis_of_e_series_18_s_resolvins	SET	5	-0.30207	-0.0049111	0.42652	0.76059
GO_mf:go_l_lysine_transmembr...	GO_mf:go_l_lysine_transmembrane_transporter_activity	SET	4	-0.34214	-0.0049754	0.48299	0.76064
Curated_gene_sets:reactome_s...110	Curated_gene_sets:reactome_sperm_motility_and_taxes	SET	9	-0.18922	-0.0041269	0.26704	0.76071
Curated_gene_sets:ito_pttg1_...1	Curated_gene_sets:ito_pttg1_targets_dn	SET	9	-0.18108	-0.0039494	0.25547	0.76077
GO_bp:go_execution_phase_of_...	GO_bp:go_execution_phase_of_apoptosis	SET	82	-0.064527	-0.0042398	0.09101	0.76084
GO_cc:go_ribbon_synapse	GO_cc:go_ribbon_synapse	SET	9	-0.19839	-0.004327	0.2798	0.76084
GO_bp:go_catecholamine_metab...	GO_bp:go_catecholamine_metabolic_process	SET	30	-0.12052	-0.0047963	0.1699	0.76093
GO_bp:go_cleavage_furrow_for...	GO_bp:go_cleavage_furrow_formation	SET	7	-0.22233	-0.0042768	0.31344	0.76093
GO_mf:go_rna_binding	GO_mf:go_rna_binding	SET	1532	-0.014902	-0.004066	0.020995	0.76107
GO_bp:go_protein_localizatio...10	GO_bp:go_protein_localization_to_chromosome_telomeric_region	SET	26	-0.10635	-0.0039408	0.14982	0.7611
Curated_gene_sets:reactome_y...	Curated_gene_sets:reactome_yap1_and_wwtr1_taz_stimulated_gene_expression	SET	15	-0.15759	-0.0044364	0.22193	0.76116
GO_bp:go_regulation_of_phosp...7	GO_bp:go_regulation_of_phospholipase_a2_activity	SET	12	-0.17775	-0.0044762	0.25022	0.76126
GO_bp:go_motile_cilium_assem...	GO_bp:go_motile_cilium_assembly	SET	22	-0.11429	-0.0038959	0.16086	0.7613
Curated_gene_sets:reactome_s...114	Curated_gene_sets:reactome_srp_dependent_cotranslational_protein_targeting_to_membrane	SET	105	-0.05367	-0.003988	0.075529	0.76132
GO_bp:go_positive_regulation...331	GO_bp:go_positive_regulation_of_growth	SET	239	-0.04043	-0.0045164	0.056885	0.76137
GO_bp:go_cellular_response_t...41	GO_bp:go_cellular_response_to_fructose_stimulus	SET	5	-0.26063	-0.0042373	0.36663	0.76141
GO_bp:go_dna_double_strand_b...2	GO_bp:go_dna_double_strand_break_processing_involved_in_repair_via_single_strand_annealing	SET	4	-0.29568	-0.0042998	0.41578	0.7615
GO_bp:go_negative_regulation...681	GO_bp:go_negative_regulation_of_transcription_from_rna_polymerase_ii_promoter_in_response_to_stress	SET	12	-0.19296	-0.0048592	0.27108	0.76171
GO_bp:go_positive_regulation...846	GO_bp:go_positive_regulation_of_triglyceride_catabolic_process	SET	7	-0.20497	-0.0039428	0.28786	0.76178
GO_bp:go_regulation_of_plate...3	GO_bp:go_regulation_of_platelet_derived_growth_factor_receptor_alpha_signaling_pathway	SET	5	-0.28401	-0.0046174	0.39864	0.7619
GO_mf:go_aminoacylase_activi...	GO_mf:go_aminoacylase_activity	SET	5	-0.3093	-0.0050286	0.4337	0.76212
GO_bp:go_protein_kinase_a_si...	GO_bp:go_protein_kinase_a_signaling	SET	31	-0.11039	-0.0044659	0.15478	0.76214
Curated_gene_sets:nikolsky_b...21	Curated_gene_sets:nikolsky_breast_cancer_22q13_amplicon	SET	17	-0.23701	-0.0071029	0.3323	0.76215
GO_bp:go_glycine_metabolic_p...	GO_bp:go_glycine_metabolic_process	SET	7	-0.17058	-0.0032813	0.23916	0.76215
GO_mf:go_non_membrane_spanni...2	GO_mf:go_non_membrane_spanning_protein_tyrosine_phosphatase_activity	SET	8	-0.21032	-0.0043249	0.29478	0.76222
GO_bp:go_determination_of_le...	GO_bp:go_determination_of_left_right_asymmetry_in_lateral_mesoderm	SET	8	-0.2146	-0.0044128	0.3007	0.76228
Curated_gene_sets:bandres_re...2	Curated_gene_sets:bandres_response_to_carmustin_mgmt_24hr_up	SET	8	-0.19269	-0.0039623	0.26997	0.7623
GO_bp:go_proteoglycan_biosyn...	GO_bp:go_proteoglycan_biosynthetic_process	SET	64	-0.078655	-0.004568	0.11016	0.76239
GO_bp:go_negative_regulation...70	GO_bp:go_negative_regulation_of_calcium_ion_transport	SET	55	-0.078827	-0.0042449	0.11037	0.76244
Curated_gene_sets:li_wilms_t...5	Curated_gene_sets:li_wilms_tumor_vs_fetal_kidney_1_up	SET	178	-0.047905	-0.0046257	0.067071	0.76246
Curated_gene_sets:reactome_b...12	Curated_gene_sets:reactome_beta_oxidation_of_octanoyl_coa_to_hexanoyl_coa	SET	5	-0.29245	-0.0047547	0.40931	0.76254
GO_bp:go_regulation_of_intes...	GO_bp:go_regulation_of_intestinal_absorption	SET	8	-0.21502	-0.0044215	0.30083	0.76261
Curated_gene_sets:biocarta_c...25	Curated_gene_sets:biocarta_comp_pathway	SET	18	-0.16408	-0.0050597	0.22954	0.76264
GO_bp:go_cellular_response_t...109	GO_bp:go_cellular_response_to_steroid_hormone_stimulus	SET	242	-0.038473	-0.0043243	0.053794	0.76275
Curated_gene_sets:ivanova_he...7	Curated_gene_sets:ivanova_hematopoiesis_stem_cell_long_term	SET	202	-0.043454	-0.004467	0.060708	0.76294
GO_bp:go_regulation_of_epith...4	GO_bp:go_regulation_of_epithelial_cell_migration	SET	208	-0.044429	-0.0046338	0.062051	0.763
Curated_gene_sets:sartipy_bl...1	Curated_gene_sets:sartipy_blunted_by_insulin_resistance_dn	SET	18	-0.13979	-0.0043108	0.19515	0.7631
GO_bp:go_negative_regulation...58	GO_bp:go_negative_regulation_of_blood_pressure	SET	45	-0.096576	-0.0047054	0.13475	0.76321
Curated_gene_sets:zhan_multi...9	Curated_gene_sets:zhan_multiple_myeloma_dn	SET	40	-0.098693	-0.0045342	0.13766	0.76328
Curated_gene_sets:schaeffer_...11	Curated_gene_sets:schaeffer_prostate_development_and_cancer_box3	SET	5	-0.29898	-0.0048608	0.41695	0.76333
GO_cc:go_ap_1_adaptor_complex	GO_cc:go_ap_1_adaptor_complex	SET	7	-0.19223	-0.0036977	0.26805	0.76335
GO_bp:go_pyrimidine_nucleoti...4	GO_bp:go_pyrimidine_nucleotide_salvage	SET	6	-0.24892	-0.0044332	0.34708	0.76337
Curated_gene_sets:reactome_t...12	Curated_gene_sets:reactome_termination_of_translesion_dna_synthesis	SET	32	-0.098045	-0.0040297	0.13664	0.76347
Curated_gene_sets:browne_hcm...18	Curated_gene_sets:browne_hcmv_infection_2hr_up	SET	35	-0.11424	-0.0049102	0.15918	0.76353
Curated_gene_sets:reactome_i...4	Curated_gene_sets:reactome_immunoregulatory_interactions_between_a_lymphoid_and_a_non_lymphoid_cell	SET	124	-0.059998	-0.0048424	0.083547	0.76366
GO_bp:go_negative_regulation...369	GO_bp:go_negative_regulation_of_lipase_activity	SET	17	-0.17381	-0.0052088	0.24201	0.76367
GO_bp:go_negative_regulation...708	GO_bp:go_negative_regulation_of_ubiquitin_protein_transferase_activity	SET	16	-0.14245	-0.0041417	0.1983	0.76373
GO_bp:go_pyruvate_family_ami...	GO_bp:go_pyruvate_family_amino_acid_metabolic_process	SET	4	-0.28029	-0.004076	0.39008	0.76378
GO_cc:go_coated_vesicle	GO_cc:go_coated_vesicle	SET	272	-0.03585	-0.0042684	0.049884	0.76382
GO_bp:go_hexose_catabolic_pr...	GO_bp:go_hexose_catabolic_process	SET	32	-0.10118	-0.0041587	0.14074	0.7639
GO_bp:go_snorna_localization	GO_bp:go_snorna_localization	SET	5	-0.23055	-0.0037483	0.32065	0.76393
Curated_gene_sets:yokoe_canc...	Curated_gene_sets:yokoe_cancer_testis_antigens	SET	32	-0.10367	-0.0042609	0.14418	0.76394
Curated_gene_sets:ohm_methyl...	Curated_gene_sets:ohm_methylated_in_adult_cancers	SET	28	-0.11526	-0.0044319	0.1602	0.76407
GO_bp:go_leukocyte_apoptotic...	GO_bp:go_leukocyte_apoptotic_process	SET	102	-0.060202	-0.0044094	0.083623	0.76421
GO_bp:go_positive_regulation...509	GO_bp:go_positive_regulation_of_mitochondrial_membrane_potential	SET	9	-0.19312	-0.004212	0.26809	0.76434
GO_bp:go_activation_of_jun_k...	GO_bp:go_activation_of_jun_kinase_activity	SET	38	-0.095525	-0.0042777	0.13259	0.76437
GO_mf:go_intracellular_ligan...	GO_mf:go_intracellular_ligand_gated_ion_channel_activity	SET	33	-0.10786	-0.0045019	0.14964	0.76449
GO_cc:go_site_of_dna_damage	GO_cc:go_site_of_dna_damage	SET	68	-0.067468	-0.0040384	0.093571	0.76455
GO_bp:go_mitotic_cell_cycle	GO_bp:go_mitotic_cell_cycle	SET	940	-0.019369	-0.0042096	0.02685	0.76466
GO_bp:go_regulation_of_endot...3	GO_bp:go_regulation_of_endothelial_cell_differentiation	SET	31	-0.11116	-0.0044971	0.15399	0.76481
GO_bp:go_negative_regulation...496	GO_bp:go_negative_regulation_of_osteoclast_differentiation	SET	26	-0.12856	-0.0047636	0.17805	0.76486
GO_bp:go_neuronal_signal_tra...	GO_bp:go_neuronal_signal_transduction	SET	7	-0.19805	-0.0038096	0.27424	0.7649
Curated_gene_sets:mikkelsen_...10	Curated_gene_sets:mikkelsen_es_lcp_with_h3k4me3_and_h3k27me3	SET	7	-0.2489	-0.0047878	0.34464	0.76491
GO_bp:go_mrna_splice_site_se...	GO_bp:go_mrna_splice_site_selection	SET	30	-0.097416	-0.0038769	0.13485	0.76497
Curated_gene_sets:reactome_s...17	Curated_gene_sets:reactome_serotonin_and_melatonin_biosynthesis	SET	4	-0.29758	-0.0043275	0.41158	0.76516
GO_bp:go_indole_containing_c...1	GO_bp:go_indole_containing_compound_biosynthetic_process	SET	4	-0.29758	-0.0043275	0.41158	0.76516
GO_mf:go_s100_protein_binding	GO_mf:go_s100_protein_binding	SET	14	-0.16034	-0.004361	0.22174	0.76518
GO_mf:go_m7g_5_pppn_diphosph...	GO_mf:go_m7g_5_pppn_diphosphatase_activity	SET	5	-0.32642	-0.005307	0.45125	0.76527
GO_mf:go_g_protein_coupled_a...2	GO_mf:go_g_protein_coupled_adenosine_receptor_activity	SET	6	-0.19352	-0.0034465	0.26747	0.76532
Curated_gene_sets:brachat_re...1	Curated_gene_sets:brachat_response_to_camptothecin_dn	SET	38	-0.097758	-0.0043777	0.13498	0.76553
Curated_gene_sets:reactome_r...75	Curated_gene_sets:reactome_resolution_of_abasic_sites_ap_sites	SET	38	-0.093641	-0.0041934	0.12928	0.76557
Curated_gene_sets:reactome_m...1	Curated_gene_sets:reactome_m_phase	SET	366	-0.030916	-0.0042592	0.04265	0.76573
Curated_gene_sets:pid_pdgfra...	Curated_gene_sets:pid_pdgfra_pathway	SET	21	-0.13708	-0.0045655	0.18905	0.7658
GO_cc:go_basement_membrane	GO_cc:go_basement_membrane	SET	87	-0.071279	-0.0048235	0.098264	0.76588
Curated_gene_sets:reactome_i...68	Curated_gene_sets:reactome_ion_homeostasis	SET	52	-0.077735	-0.0040707	0.10715	0.76592
Curated_gene_sets:acevedo_li...2	Curated_gene_sets:acevedo_liver_cancer_up	SET	915	-0.020053	-0.0043029	0.027635	0.76596
GO_mf:go_structural_constitu...8	GO_mf:go_structural_constituent_of_ribosome	SET	152	-0.045441	-0.0040575	0.06253	0.76629
Curated_gene_sets:reactome_g...24	Curated_gene_sets:reactome_galactose_catabolism	SET	6	-0.22585	-0.0040223	0.31077	0.76631
GO_bp:go_metal_ion_transport	GO_bp:go_metal_ion_transport	SET	829	-0.022063	-0.004517	0.030357	0.76632
GO_mf:go_quaternary_ammonium...2	GO_mf:go_quaternary_ammonium_group_transmembrane_transporter_activity	SET	10	-0.17162	-0.0039454	0.23608	0.76637
GO_bp:go_retinal_metabolic_p...	GO_bp:go_retinal_metabolic_process	SET	14	-0.16765	-0.0045597	0.23059	0.76639
GO_cc:go_bloc_complex	GO_cc:go_bloc_complex	SET	21	-0.11973	-0.0039876	0.16461	0.76649
Curated_gene_sets:iizuka_liv...4	Curated_gene_sets:iizuka_liver_cancer_progression_g2_g3_dn	SET	8	-0.18483	-0.0038008	0.25407	0.76653
Curated_gene_sets:biocarta_r...14	Curated_gene_sets:biocarta_rela_pathway	SET	14	-0.16565	-0.0045055	0.22768	0.76656
GO_bp:go_transcription_coupl...	GO_bp:go_transcription_coupled_nucleotide_excision_repair	SET	71	-0.066476	-0.0040655	0.091346	0.76661
GO_bp:go_skeletal_muscle_sat...1	GO_bp:go_skeletal_muscle_satellite_cell_activation	SET	6	-0.23277	-0.0041455	0.31985	0.76661
GO_bp:go_foam_cell_different...	GO_bp:go_foam_cell_differentiation	SET	36	-0.10688	-0.0046589	0.14685	0.76664
GO_bp:go_positive_regulation...357	GO_bp:go_positive_regulation_of_histone_phosphorylation	SET	7	-0.23354	-0.0044924	0.32081	0.76668
Curated_gene_sets:valk_aml_c...8	Curated_gene_sets:valk_aml_cluster_2	SET	26	-0.12929	-0.0047907	0.17756	0.76674
Curated_gene_sets:biocarta_c...35	Curated_gene_sets:biocarta_cytokine_pathway	SET	19	-0.15699	-0.0049738	0.21558	0.76676
Curated_gene_sets:zheng_foxp...4	Curated_gene_sets:zheng_foxp3_targets_in_thymus_dn	SET	11	-0.18736	-0.0045174	0.25714	0.76688
GO_bp:go_embryo_development	GO_bp:go_embryo_development	SET	950	-0.020881	-0.004561	0.028657	0.76688
GO_mf:go_benzodiazepine_rece...1	GO_mf:go_benzodiazepine_receptor_activity	SET	9	-0.23781	-0.0051866	0.32626	0.76696
Curated_gene_sets:kegg_neuro...2	Curated_gene_sets:kegg_neurotrophin_signaling_pathway	SET	121	-0.057746	-0.0046043	0.079198	0.76704
GO_mf:go_lactate_transmembra...	GO_mf:go_lactate_transmembrane_transporter_activity	SET	6	-0.26259	-0.0046766	0.35967	0.76733
Curated_gene_sets:reactome_n...61	Curated_gene_sets:reactome_notch3_intracellular_domain_regulates_transcription	SET	24	-0.12448	-0.0044317	0.17042	0.76743
Curated_gene_sets:verhaak_gl...1	Curated_gene_sets:verhaak_glioblastoma_classical	SET	160	-0.049173	-0.0045038	0.06729	0.76753
Curated_gene_sets:vanharanta...1	Curated_gene_sets:vanharanta_uterine_fibroid_dn	SET	63	-0.085501	-0.0049267	0.11698	0.76757
GO_cc:go_sam_complex	GO_cc:go_sam_complex	SET	5	-0.27941	-0.0045427	0.38224	0.7676
GO_cc:go_atpase_complex	GO_cc:go_atpase_complex	SET	99	-0.056385	-0.0040689	0.077131	0.76761
GO_bp:go_negative_regulation...415	GO_bp:go_negative_regulation_of_metaphase_anaphase_transition_of_cell_cycle	SET	37	-0.097394	-0.0043038	0.13323	0.76762
Curated_gene_sets:yih_respon...4	Curated_gene_sets:yih_response_to_arsenite_c4	SET	16	-0.15778	-0.0045873	0.21577	0.76767
Curated_gene_sets:turjanski_...1	Curated_gene_sets:turjanski_mapk11_targets	SET	4	-0.35597	-0.0051765	0.4868	0.76768
GO_bp:go_protein_autoprocess...	GO_bp:go_protein_autoprocessing	SET	15	-0.16293	-0.004587	0.22282	0.76768
GO_cc:go_cholinergic_synapse	GO_cc:go_cholinergic_synapse	SET	9	-0.22584	-0.0049257	0.3087	0.76779
GO_mf:go_transforming_growth...5	GO_mf:go_transforming_growth_factor_beta_receptor_cytoplasmic_mediator_activity	SET	10	-0.22227	-0.0051099	0.30382	0.76779
GO_mf:go_antioxidant_activity	GO_mf:go_antioxidant_activity	SET	82	-0.065682	-0.0043157	0.089697	0.76799
Curated_gene_sets:kasler_hda...3	Curated_gene_sets:kasler_hdac7_targets_2_dn	SET	30	-0.11767	-0.0046831	0.16068	0.76801
GO_bp:go_inner_dynein_arm_as...	GO_bp:go_inner_dynein_arm_assembly	SET	14	-0.14994	-0.0040781	0.20469	0.76807
GO_mf:go_taste_receptor_acti...	GO_mf:go_taste_receptor_activity	SET	27	-0.13025	-0.0049179	0.17778	0.7681
Curated_gene_sets:azare_neop...1	Curated_gene_sets:azare_neoplastic_transformation_by_stat3_dn	SET	18	-0.15463	-0.0047684	0.21104	0.76813
Curated_gene_sets:lee_liver_...6	Curated_gene_sets:lee_liver_cancer_dena_up	SET	56	-0.083424	-0.004533	0.11373	0.76838
Curated_gene_sets:lui_thyroi...4	Curated_gene_sets:lui_thyroid_cancer_cluster_4	SET	12	-0.18608	-0.0046859	0.25364	0.76841
Curated_gene_sets:biocarta_a...8	Curated_gene_sets:biocarta_akap13_pathway	SET	11	-0.19462	-0.0046925	0.26526	0.76843
GO_bp:go_regulation_of_lamel...3	GO_bp:go_regulation_of_lamellipodium_organization	SET	40	-0.098132	-0.0045084	0.13374	0.76844
GO_bp:go_response_to_ampheta...	GO_bp:go_response_to_amphetamine	SET	32	-0.11612	-0.0047727	0.15814	0.7686
Curated_gene_sets:weber_meth...4	Curated_gene_sets:weber_methylated_hcp_in_sperm_up	SET	17	-0.15673	-0.004697	0.21343	0.76862
Curated_gene_sets:kohoutek_c...1	Curated_gene_sets:kohoutek_ccnt1_targets	SET	45	-0.0881	-0.0042925	0.11997	0.76862
Curated_gene_sets:kegg_perox...	Curated_gene_sets:kegg_peroxisome	SET	75	-0.067428	-0.0042379	0.091819	0.76863
GO_bp:go_aromatic_amino_acid...2	GO_bp:go_aromatic_amino_acid_family_metabolic_process	SET	12	-0.19145	-0.0048212	0.26059	0.76873
GO_bp:go_chorion_development	GO_bp:go_chorion_development	SET	7	-0.27649	-0.0053186	0.37614	0.76885
Curated_gene_sets:kasler_hda...1	Curated_gene_sets:kasler_hdac7_targets_1_dn	SET	16	-0.1566	-0.0045533	0.213	0.76889
GO_bp:go_nuclear_transcribed...1	GO_bp:go_nuclear_transcribed_mrna_catabolic_process	SET	194	-0.042299	-0.0042622	0.057534	0.76889
Curated_gene_sets:biocarta_p...2	Curated_gene_sets:biocarta_p35alzheimers_pathway	SET	8	-0.23507	-0.0048339	0.31969	0.76893
Curated_gene_sets:shepard_bm...2	Curated_gene_sets:shepard_bmyb_morpholino_up	SET	205	-0.042276	-0.0043777	0.05749	0.76893
GO_cc:go_extracellular_matri...	GO_cc:go_extracellular_matrix_component	SET	47	-0.094855	-0.004723	0.12895	0.76901
GO_bp:go_insulin_secretion	GO_bp:go_insulin_secretion	SET	197	-0.044991	-0.0045681	0.061139	0.7691
GO_bp:go_histone_citrullinat...	GO_bp:go_histone_citrullination	SET	4	-0.38228	-0.0055591	0.51941	0.76913
GO_mf:go_protein_arginine_de...	GO_mf:go_protein_arginine_deiminase_activity	SET	4	-0.38228	-0.0055591	0.51941	0.76913
Curated_gene_sets:kegg_small...	Curated_gene_sets:kegg_small_cell_lung_cancer	SET	82	-0.06826	-0.0044851	0.092741	0.76914
Curated_gene_sets:reactome_n...12	Curated_gene_sets:reactome_nef_mediated_cd4_down_regulation	SET	9	-0.18531	-0.0040417	0.25173	0.76917
Curated_gene_sets:yang_breas...3	Curated_gene_sets:yang_breast_cancer_esr1_dn	SET	23	-0.14076	-0.0049058	0.1912	0.76918
GO_cc:go_clathrin_coated_end...2	GO_cc:go_clathrin_coated_endocytic_vesicle_membrane	SET	41	-0.1043	-0.0048511	0.14168	0.76918
Curated_gene_sets:lindstedt_...1	Curated_gene_sets:lindstedt_dendritic_cell_maturation_a	SET	61	-0.083145	-0.0047146	0.11292	0.76923
Curated_gene_sets:wu_silence...	Curated_gene_sets:wu_silenced_by_methylation_in_bladder_cancer	SET	49	-0.092275	-0.004691	0.1253	0.76926
Curated_gene_sets:reactome_t...33	Curated_gene_sets:reactome_tie2_signaling	SET	19	-0.14116	-0.004472	0.19163	0.76931
Curated_gene_sets:halmos_ceb...2	Curated_gene_sets:halmos_cebpa_targets_up	SET	47	-0.10294	-0.0051256	0.13975	0.76932
Curated_gene_sets:reactome_m...96	Curated_gene_sets:reactome_myogenesis	SET	29	-0.13	-0.0050869	0.17632	0.76953
Curated_gene_sets:verrecchia...6	Curated_gene_sets:verrecchia_response_to_tgfb1_c4	SET	11	-0.19354	-0.0046664	0.26244	0.76958
GO_bp:go_negative_regulation...595	GO_bp:go_negative_regulation_of_retinoic_acid_receptor_signaling_pathway	SET	9	-0.22212	-0.0048445	0.30119	0.76958
GO_bp:go_plus_end_directed_o...	GO_bp:go_plus_end_directed_organelle_transport_along_microtubule	SET	8	-0.20664	-0.0042491	0.28017	0.76959
GO_bp:go_positive_regulation...180	GO_bp:go_positive_regulation_of_collagen_biosynthetic_process	SET	23	-0.13979	-0.0048721	0.18946	0.76969
GO_bp:go_mitochondrial_dna_r...2	GO_bp:go_mitochondrial_dna_replication	SET	12	-0.16341	-0.0041152	0.22141	0.76975
GO_cc:go_proteasome_regulato...1	GO_cc:go_proteasome_regulatory_particle_base_subcomplex	SET	11	-0.14513	-0.0034993	0.19661	0.76979
GO_bp:go_regulation_of_lipid...5	GO_bp:go_regulation_of_lipid_metabolic_process	SET	360	-0.032453	-0.0044348	0.043948	0.76987
GO_bp:go_regulation_of_rna_p...1	GO_bp:go_regulation_of_rna_polymerase_ii_regulatory_region_sequence_specific_dna_binding	SET	11	-0.18741	-0.0045185	0.25349	0.77014
GO_bp:go_response_to_interle...11	GO_bp:go_response_to_interleukin_7	SET	34	-0.10722	-0.0045422	0.14496	0.77024
GO_bp:go_osteoclast_developm...	GO_bp:go_osteoclast_development	SET	17	-0.14906	-0.0044671	0.2015	0.77026
GO_bp:go_positive_regulation...524	GO_bp:go_positive_regulation_of_morphogenesis_of_an_epithelium	SET	30	-0.12012	-0.0047806	0.16234	0.77032
Curated_gene_sets:su_pancreas	Curated_gene_sets:su_pancreas	SET	40	-0.10667	-0.0049008	0.14394	0.77068
GO_bp:go_negative_regulation...651	GO_bp:go_negative_regulation_of_synaptic_vesicle_transport	SET	5	-0.26588	-0.0043226	0.3586	0.77078
GO_bp:go_regulation_of_homot...	GO_bp:go_regulation_of_homotypic_cell_cell_adhesion	SET	24	-0.13139	-0.0046777	0.17718	0.77082
GO_bp:go_rrna_base_methylati...	GO_bp:go_rrna_base_methylation	SET	8	-0.19118	-0.0039314	0.25776	0.77086
Curated_gene_sets:pid_e2f_pa...	Curated_gene_sets:pid_e2f_pathway	SET	71	-0.068835	-0.0042098	0.09277	0.77095
GO_bp:go_free_ubiquitin_chai...	GO_bp:go_free_ubiquitin_chain_polymerization	SET	6	-0.2386	-0.0042493	0.3214	0.77107
Curated_gene_sets:kegg_ribos...	Curated_gene_sets:kegg_ribosome	SET	81	-0.064682	-0.0042241	0.087093	0.77116
GO_bp:go_positive_regulation...88	GO_bp:go_positive_regulation_of_canonical_wnt_signaling_pathway	SET	133	-0.052403	-0.0043792	0.070542	0.77121
GO_bp:go_negative_regulation...432	GO_bp:go_negative_regulation_of_mononuclear_cell_migration	SET	8	-0.23966	-0.0049283	0.32261	0.77122
GO_bp:go_regulation_of_histo...3	GO_bp:go_regulation_of_histone_h2b_ubiquitination	SET	5	-0.24687	-0.0040137	0.3323	0.77123
GO_bp:go_regulation_of_apopt...2	GO_bp:go_regulation_of_apoptotic_dna_fragmentation	SET	9	-0.16086	-0.0035083	0.21644	0.77131
GO_mf:go_exonuclease_activity	GO_mf:go_exonuclease_activity	SET	76	-0.066749	-0.004223	0.089752	0.77147
Curated_gene_sets:reactome_f...54	Curated_gene_sets:reactome_frs_mediated_fgfr4_signaling	SET	21	-0.13907	-0.0046319	0.18687	0.77163
GO_bp:go_sclerotome_developm...	GO_bp:go_sclerotome_development	SET	4	-0.35586	-0.0051749	0.47811	0.77165
GO_bp:go_negative_regulation...523	GO_bp:go_negative_regulation_of_plasminogen_activation	SET	6	-0.26428	-0.0047067	0.35506	0.77166
GO_bp:go_positive_regulation...253	GO_bp:go_positive_regulation_of_epidermal_growth_factor_activated_receptor_activity	SET	9	-0.24174	-0.0052724	0.32457	0.7718
GO_bp:go_positive_regulation...449	GO_bp:go_positive_regulation_of_lipid_kinase_activity	SET	36	-0.10837	-0.0047237	0.14546	0.77186
GO_bp:go_negative_regulation...381	GO_bp:go_negative_regulation_of_long_term_synaptic_potentiation	SET	11	-0.19687	-0.0047466	0.2642	0.7719
GO_mf:go_mannosyl_oligosacch...2	GO_mf:go_mannosyl_oligosaccharide_mannosidase_activity	SET	9	-0.22705	-0.004952	0.30467	0.77193
GO_bp:go_negative_regulation...510	GO_bp:go_negative_regulation_of_peptidyl_serine_phosphorylation	SET	24	-0.12819	-0.0045639	0.17194	0.77203
Curated_gene_sets:gottwein_t...	Curated_gene_sets:gottwein_targets_of_kshv_mir_k12_11	SET	63	-0.078924	-0.0045478	0.10584	0.77207
GO_mf:go_vascular_endothelia...3	GO_mf:go_vascular_endothelial_growth_factor_receptor_2_binding	SET	9	-0.23704	-0.0051699	0.31788	0.77207
Curated_gene_sets:pid_bcr_5p...	Curated_gene_sets:pid_bcr_5pathway	SET	60	-0.08314	-0.0046756	0.11138	0.7723
GO_bp:go_positive_regulation...565	GO_bp:go_positive_regulation_of_neuron_maturation	SET	5	-0.30501	-0.0049588	0.40858	0.77232
GO_cc:go_dopaminergic_synapse	GO_cc:go_dopaminergic_synapse	SET	13	-0.1749	-0.0045842	0.23428	0.77233
GO_cc:go_cell_cortex_region	GO_cc:go_cell_cortex_region	SET	40	-0.10253	-0.0047107	0.13733	0.77236
GO_bp:go_sertoli_cell_differ...	GO_bp:go_sertoli_cell_differentiation	SET	16	-0.16568	-0.0048171	0.22188	0.77237
GO_bp:go_dna_methylation_or_...	GO_bp:go_dna_methylation_or_demethylation	SET	85	-0.067835	-0.0045376	0.090816	0.77245
GO_cc:go_paranodal_junction	GO_cc:go_paranodal_junction	SET	8	-0.22222	-0.0045696	0.29745	0.77249
GO_bp:go_negative_regulation...675	GO_bp:go_negative_regulation_of_tor_signaling	SET	42	-0.08273	-0.0038945	0.11067	0.77262
GO_bp:go_lymphocyte_apoptoti...	GO_bp:go_lymphocyte_apoptotic_process	SET	67	-0.07616	-0.0045252	0.10185	0.77269
Curated_gene_sets:pid_p73pat...	Curated_gene_sets:pid_p73pathway	SET	77	-0.070744	-0.0045049	0.094599	0.77271
Curated_gene_sets:biocarta_a...12	Curated_gene_sets:biocarta_alk_pathway	SET	37	-0.11147	-0.0049257	0.14903	0.77275
Curated_gene_sets:debiasi_ap...1	Curated_gene_sets:debiasi_apoptosis_by_reovirus_infection_dn	SET	259	-0.037657	-0.0043766	0.050339	0.77278
GO_mf:go_atpase_activity_cou...2	GO_mf:go_atpase_activity_coupled_to_movement_of_substances	SET	124	-0.055066	-0.0044444	0.07357	0.77291
Curated_gene_sets:siligan_ta...1	Curated_gene_sets:siligan_targets_of_ews_fli1_fusion_dn	SET	17	-0.16079	-0.0048187	0.21458	0.77317
GO_cc:go_myelin_sheath	GO_cc:go_myelin_sheath	SET	49	-0.090138	-0.0045823	0.12024	0.77326
Curated_gene_sets:amit_egf_r...2	Curated_gene_sets:amit_egf_response_120_mcf10a	SET	40	-0.10505	-0.0048262	0.14012	0.77328
Curated_gene_sets:reactome_d...26	Curated_gene_sets:reactome_defective_tpr_may_confer_susceptibility_towards_thyroid_papillary_carcinoma_tpc	SET	32	-0.10248	-0.004212	0.13668	0.7733
GO_bp:go_vascular_smooth_mus...3	GO_bp:go_vascular_smooth_muscle_contraction	SET	23	-0.14796	-0.0051568	0.19733	0.77331
Curated_gene_sets:pid_delta_...	Curated_gene_sets:pid_delta_np63_pathway	SET	46	-0.097537	-0.0048047	0.13005	0.77336
GO_bp:go_mitochondrial_calci...2	GO_bp:go_mitochondrial_calcium_ion_transmembrane_transport	SET	25	-0.12926	-0.0046967	0.17232	0.77341
Curated_gene_sets:fridman_se...1	Curated_gene_sets:fridman_senescence_dn	SET	12	-0.18185	-0.0045794	0.24235	0.77348
GO_bp:go_regulation_of_histo...15	GO_bp:go_regulation_of_histone_phosphorylation	SET	12	-0.18932	-0.0047676	0.25229	0.77349
Curated_gene_sets:pid_ar_pat...	Curated_gene_sets:pid_ar_pathway	SET	60	-0.080374	-0.0045201	0.1071	0.77351
Curated_gene_sets:dorn_adeno...4	Curated_gene_sets:dorn_adenovirus_infection_24hr_up	SET	11	-0.18228	-0.0043949	0.24278	0.77361
GO_mf:go_hexose_transmembran...	GO_mf:go_hexose_transmembrane_transporter_activity	SET	20	-0.14898	-0.0048425	0.19836	0.77369
GO_cc:go_plasma_membrane_bou...	GO_cc:go_plasma_membrane_bounded_cell_projection_cytoplasm	SET	186	-0.045375	-0.0044779	0.060389	0.77378
GO_cc:go_cilium	GO_cc:go_cilium	SET	564	-0.025615	-0.0043571	0.03409	0.77379
GO_bp:go_cytokine_secretion_...	GO_bp:go_cytokine_secretion_involved_in_immune_response	SET	19	-0.14753	-0.0046739	0.19619	0.77396
GO_bp:go_tertiary_alcohol_me...	GO_bp:go_tertiary_alcohol_metabolic_process	SET	12	-0.20263	-0.0051027	0.26945	0.77397
Curated_gene_sets:roessler_l...2	Curated_gene_sets:roessler_liver_cancer_metastasis_up	SET	102	-0.060901	-0.0044606	0.080919	0.77416
GO_cc:go_commitment_complex	GO_cc:go_commitment_complex	SET	5	-0.20673	-0.003361	0.27466	0.77417
Curated_gene_sets:hu_genotox...1	Curated_gene_sets:hu_genotoxic_damage_24hr	SET	33	-0.097636	-0.004075	0.12966	0.77427
Curated_gene_sets:reactome_a...70	Curated_gene_sets:reactome_alpha_defensins	SET	8	-0.27009	-0.005554	0.35864	0.7743
Curated_gene_sets:reactome_a...117	Curated_gene_sets:reactome_attenuation_phase	SET	26	-0.12108	-0.0044866	0.16075	0.77435
GO_bp:go_golgi_to_lysosome_t...	GO_bp:go_golgi_to_lysosome_transport	SET	8	-0.19896	-0.0040914	0.26403	0.77444
GO_cc:go_muscle_myosin_compl...	GO_cc:go_muscle_myosin_complex	SET	18	-0.15692	-0.004839	0.20824	0.77444
GO_cc:go_clathrin_coat_of_en...	GO_cc:go_clathrin_coat_of_endocytic_vesicle	SET	15	-0.16538	-0.0046559	0.21945	0.77445
GO_bp:go_cellular_detoxifica...1	GO_bp:go_cellular_detoxification	SET	103	-0.060418	-0.0044468	0.080149	0.77452
Curated_gene_sets:kegg_cardi...	Curated_gene_sets:kegg_cardiac_muscle_contraction	SET	69	-0.075893	-0.0045759	0.10067	0.77454
Curated_gene_sets:kyng_envir...2	Curated_gene_sets:kyng_environmental_stress_response_not_by_4nqo_in_old	SET	12	-0.15872	-0.0039969	0.21048	0.7746
GO_bp:go_production_of_molec...1	GO_bp:go_production_of_molecular_mediator_involved_in_inflammatory_response	SET	59	-0.081008	-0.0045177	0.10736	0.77473
GO_bp:go_sprouting_angiogene...	GO_bp:go_sprouting_angiogenesis	SET	110	-0.063009	-0.0047916	0.083504	0.77474
GO_mf:go_anion_channel_activ...	GO_mf:go_anion_channel_activity	SET	77	-0.076038	-0.0048421	0.10076	0.77477
GO_bp:go_protein_homotrimeri...	GO_bp:go_protein_homotrimerization	SET	31	-0.10724	-0.0043385	0.14207	0.77482
Curated_gene_sets:oishi_chol...1	Curated_gene_sets:oishi_cholangioma_stem_cell_like_dn	SET	269	-0.040302	-0.0047724	0.053367	0.77493
GO_bp:go_negative_regulation...637	GO_bp:go_negative_regulation_of_sterol_transport	SET	12	-0.16501	-0.0041553	0.21845	0.77497
GO_bp:go_pancreatic_juice_se...	GO_bp:go_pancreatic_juice_secretion	SET	13	-0.17208	-0.0045101	0.22776	0.77502
GO_bp:go_snorna_processing	GO_bp:go_snorna_processing	SET	11	-0.19659	-0.0047399	0.26016	0.77507
GO_bp:go_phospholipid_biosyn...	GO_bp:go_phospholipid_biosynthetic_process	SET	222	-0.040812	-0.0043958	0.05395	0.77531
GO_cc:go_brisc_complex	GO_cc:go_brisc_complex	SET	4	-0.32648	-0.0047476	0.43152	0.77534
GO_bp:go_spinal_cord_motor_n...2	GO_bp:go_spinal_cord_motor_neuron_differentiation	SET	31	-0.12666	-0.005124	0.16739	0.77537
GO_bp:go_negative_regulation...256	GO_bp:go_negative_regulation_of_fibroblast_proliferation	SET	26	-0.12251	-0.0045393	0.16189	0.77538
GO_bp:go_necroptotic_signali...	GO_bp:go_necroptotic_signaling_pathway	SET	6	-0.28341	-0.0050473	0.37429	0.77552
GO_cc:go_transcription_facto...6	GO_cc:go_transcription_factor_tfiih_holo_complex	SET	12	-0.16761	-0.0042209	0.22127	0.77563
GO_mf:go_cyclin_dependent_pr...3	GO_mf:go_cyclin_dependent_protein_serine_threonine_kinase_inhibitor_activity	SET	12	-0.20267	-0.0051036	0.26748	0.77568
GO_bp:go_signal_transduction...3	GO_bp:go_signal_transduction_in_absence_of_ligand	SET	67	-0.079669	-0.0047337	0.1051	0.77579
Curated_gene_sets:reactome_a...7	Curated_gene_sets:reactome_abc_transporters_in_lipid_homeostasis	SET	17	-0.15977	-0.0047882	0.21057	0.776
GO_bp:go_positive_regulation...644	GO_bp:go_positive_regulation_of_production_of_molecular_mediator_of_immune_response	SET	95	-0.068301	-0.0048288	0.089996	0.77605
GO_bp:go_t_tubule_organizati...	GO_bp:go_t_tubule_organization	SET	6	-0.25716	-0.00458	0.33885	0.77605
GO_bp:go_response_to_insulin	GO_bp:go_response_to_insulin	SET	255	-0.040361	-0.0046551	0.053161	0.77614
GO_mf:go_transmembrane_recep...7	GO_mf:go_transmembrane_receptor_protein_tyrosine_kinase_adaptor_activity	SET	12	-0.20012	-0.0050395	0.26358	0.77614
GO_bp:go_pulmonary_valve_mor...	GO_bp:go_pulmonary_valve_morphogenesis	SET	16	-0.17856	-0.0051915	0.23504	0.77627
Curated_gene_sets:chen_lvad_...2	Curated_gene_sets:chen_lvad_support_of_failing_heart_up	SET	99	-0.066422	-0.0047933	0.087432	0.77628
Curated_gene_sets:reactome_h...8	Curated_gene_sets:reactome_hdr_through_mmej_alt_nhej	SET	10	-0.21204	-0.0048747	0.279	0.77636
Curated_gene_sets:kegg_renin...	Curated_gene_sets:kegg_renin_angiotensin_system	SET	16	-0.16353	-0.0047546	0.21512	0.77642
GO_bp:go_peptidyl_proline_mo...	GO_bp:go_peptidyl_proline_modification	SET	45	-0.078981	-0.0038482	0.10388	0.77645
GO_bp:go_negative_regulation...269	GO_bp:go_negative_regulation_of_glucose_transmembrane_transport	SET	17	-0.16037	-0.0048062	0.21085	0.77654
GO_bp:go_negative_regulation...112	GO_bp:go_negative_regulation_of_cell_growth_involved_in_cardiac_muscle_cell_development	SET	8	-0.24197	-0.0049757	0.31807	0.77659
GO_mf:go_extracellular_matri...2	GO_mf:go_extracellular_matrix_constituent_conferring_elasticity	SET	9	-0.21717	-0.0047365	0.28545	0.7766
GO_mf:go_mdm2_mdm4_family_pr...	GO_mf:go_mdm2_mdm4_family_protein_binding	SET	7	-0.2324	-0.0044705	0.30541	0.77665
GO_bp:go_peroxisomal_membran...	GO_bp:go_peroxisomal_membrane_transport	SET	17	-0.1506	-0.0045132	0.1979	0.77666
Curated_gene_sets:gargalovic...4	Curated_gene_sets:gargalovic_response_to_oxidized_phospholipids_blue_up	SET	130	-0.055169	-0.0045584	0.072471	0.77674
GO_bp:go_response_to_biotic_...	GO_bp:go_response_to_biotic_stimulus	SET	897	-0.022626	-0.0048094	0.029718	0.77677
GO_bp:go_temperature_homeost...	GO_bp:go_temperature_homeostasis	SET	167	-0.051356	-0.0048047	0.067427	0.77686
GO_mf:go_lysine_acetylated_h...	GO_mf:go_lysine_acetylated_histone_binding	SET	18	-0.14842	-0.0045767	0.19486	0.77686
GO_bp:go_positive_regulation...723	GO_bp:go_positive_regulation_of_rna_biosynthetic_process	SET	1518	-0.017201	-0.0046737	0.022569	0.77701
Curated_gene_sets:yagi_aml_f...	Curated_gene_sets:yagi_aml_fab_markers	SET	182	-0.048057	-0.0046918	0.063025	0.77712
GO_mf:go_vinculin_binding	GO_mf:go_vinculin_binding	SET	9	-0.22744	-0.0049605	0.29775	0.77752
GO_bp:go_nuclear_ncrna_surve...	GO_bp:go_nuclear_ncrna_surveillance	SET	6	-0.26282	-0.0046806	0.34398	0.77757
GO_bp:go_meiotic_chromosome_...2	GO_bp:go_meiotic_chromosome_segregation	SET	86	-0.065489	-0.0044063	0.085712	0.77758
GO_bp:go_negative_regulation...25	GO_bp:go_negative_regulation_of_amyloid_precursor_protein_biosynthetic_process	SET	5	-0.32079	-0.0052155	0.41963	0.7777
Curated_gene_sets:kegg_calci...	Curated_gene_sets:kegg_calcium_signaling_pathway	SET	168	-0.051904	-0.0048704	0.067884	0.77774
GO_mf:go_oxidoreductase_acti...26	GO_mf:go_oxidoreductase_activity_acting_on_the_aldehyde_or_oxo_group_of_donors_nad_or_nadp_as_acceptor	SET	36	-0.10417	-0.0045406	0.13624	0.77774
GO_mf:go_microtubule_binding	GO_mf:go_microtubule_binding	SET	222	-0.043342	-0.0046683	0.056656	0.77786
GO_bp:go_anatomical_structur...4	GO_bp:go_anatomical_structure_maturation	SET	157	-0.053022	-0.004811	0.069291	0.77792
GO_cc:go_oxidoreductase_comp...	GO_cc:go_oxidoreductase_complex	SET	98	-0.057559	-0.0041327	0.075201	0.77798
GO_cc:go_node_of_ranvier	GO_cc:go_node_of_ranvier	SET	15	-0.18786	-0.0052887	0.24541	0.77801
Curated_gene_sets:petretto_l...1	Curated_gene_sets:petretto_left_ventricle_mass_qtl_cis_dn	SET	10	-0.18619	-0.0042804	0.243	0.77822
GO_bp:go_positive_regulation...306	GO_bp:go_positive_regulation_of_gene_expression_epigenetic	SET	59	-0.084475	-0.0047111	0.11004	0.77865
Curated_gene_sets:reactome_e...28	Curated_gene_sets:reactome_erbb2_regulates_cell_motility	SET	15	-0.18332	-0.0051609	0.23876	0.77869
Curated_gene_sets:schaeffer_...3	Curated_gene_sets:schaeffer_prostate_development_48hr_dn	SET	379	-0.036546	-0.0051216	0.047594	0.77871
GO_bp:go_negative_regulation...573	GO_bp:go_negative_regulation_of_receptor_biosynthetic_process	SET	7	-0.2907	-0.005592	0.37854	0.77874
GO_bp:go_response_to_hormone	GO_bp:go_response_to_hormone	SET	931	-0.021853	-0.0047279	0.028448	0.7788
GO_mf:go_platelet_derived_gr...2	GO_mf:go_platelet_derived_growth_factor_receptor_binding	SET	15	-0.19264	-0.0054234	0.25072	0.77886
GO_bp:go_eosinophil_migration	GO_bp:go_eosinophil_migration	SET	24	-0.1414	-0.0050342	0.18398	0.77893
GO_cc:go_nonhomologous_end_j...	GO_cc:go_nonhomologous_end_joining_complex	SET	9	-0.22555	-0.0049192	0.29303	0.77926
Curated_gene_sets:goldrath_a...	Curated_gene_sets:goldrath_antigen_response	SET	330	-0.035706	-0.0046754	0.046347	0.77947
GO_bp:go_positive_regulation...785	GO_bp:go_positive_regulation_of_synaptic_vesicle_transport	SET	11	-0.21254	-0.0051246	0.27584	0.77951
GO_bp:go_positive_regulation...515	GO_bp:go_positive_regulation_of_mitotic_nuclear_division	SET	54	-0.091297	-0.0048716	0.11845	0.77958
GO_bp:go_regulation_of_plate...2	GO_bp:go_regulation_of_platelet_aggregation	SET	17	-0.16139	-0.0048366	0.20925	0.77972
Curated_gene_sets:dasu_il6_s...2	Curated_gene_sets:dasu_il6_signaling_scar_dn	SET	15	-0.17854	-0.0050263	0.23145	0.77976
Curated_gene_sets:reactome_c...89	Curated_gene_sets:reactome_copi_independent_golgi_to_er_retrograde_traffic	SET	51	-0.085482	-0.0044332	0.1108	0.77978
Curated_gene_sets:zhu_skil_t...1	Curated_gene_sets:zhu_skil_targets_dn	SET	9	-0.24403	-0.0053223	0.31619	0.77987
GO_bp:go_response_to_caffeine	GO_bp:go_response_to_caffeine	SET	17	-0.16384	-0.0049101	0.21229	0.77987
Curated_gene_sets:dodd_nasop...2	Curated_gene_sets:dodd_nasopharyngeal_carcinoma_up	SET	1599	-0.016787	-0.0046705	0.021749	0.7799
GO_cc:go_axolemma	GO_cc:go_axolemma	SET	15	-0.18372	-0.0051723	0.23795	0.77997
GO_bp:go_negative_regulation...664	GO_bp:go_negative_regulation_of_t_helper_cell_differentiation	SET	15	-0.19582	-0.0055127	0.2536	0.77998
Curated_gene_sets:reactome_c...79	Curated_gene_sets:reactome_complex_i_biogenesis	SET	48	-0.078329	-0.0039412	0.10142	0.78004
GO_mf:go_monocarboxylic_acid...2	GO_mf:go_monocarboxylic_acid_transmembrane_transporter_activity	SET	46	-0.10137	-0.0049932	0.13113	0.78024
Curated_gene_sets:kegg_glyce...2	Curated_gene_sets:kegg_glycerophospholipid_metabolism	SET	74	-0.070395	-0.0043949	0.091052	0.78027
Curated_gene_sets:fontaine_t...2	Curated_gene_sets:fontaine_thyroid_tumor_uncertain_malignancy_up	SET	34	-0.10712	-0.0045381	0.13855	0.78028
Curated_gene_sets:biocarta_a...18	Curated_gene_sets:biocarta_arf_pathway	SET	17	-0.16726	-0.0050125	0.21623	0.78039
GO_bp:go_bile_acid_biosynthe...	GO_bp:go_bile_acid_biosynthetic_process	SET	35	-0.10813	-0.0046476	0.13975	0.78045
Curated_gene_sets:reactome_s...130	Curated_gene_sets:reactome_sumoylation_of_immune_response_proteins	SET	10	-0.18468	-0.0042457	0.23866	0.78048
Curated_gene_sets:reactome_m...66	Curated_gene_sets:reactome_mitochondrial_iron_sulfur_cluster_biogenesis	SET	13	-0.16889	-0.0044265	0.21819	0.78054
Curated_gene_sets:lein_choro...	Curated_gene_sets:lein_choroid_plexus_markers	SET	100	-0.066792	-0.0048441	0.086284	0.78056
GO_mf:go_amylase_activity	GO_mf:go_amylase_activity	SET	3	-0.37932	-0.0047772	0.48997	0.78058
GO_bp:go_tissue_regeneration	GO_bp:go_tissue_regeneration	SET	62	-0.08373	-0.0047864	0.1081	0.78068
Curated_gene_sets:gaussmann_...11	Curated_gene_sets:gaussmann_mll_af4_fusion_targets_f_dn	SET	30	-0.12064	-0.0048012	0.15576	0.78069
GO_mf:go_dna_apurinic_or_apy...	GO_mf:go_dna_apurinic_or_apyrimidinic_site_endonuclease_activity	SET	12	-0.20058	-0.0050512	0.25896	0.7807
GO_bp:go_negative_regulation...304	GO_bp:go_negative_regulation_of_hypoxia_induced_intrinsic_apoptotic_signaling_pathway	SET	5	-0.24292	-0.0039494	0.31342	0.78084
Curated_gene_sets:pid_ar_non...	Curated_gene_sets:pid_ar_nongenomic_pathway	SET	30	-0.12324	-0.0049047	0.15899	0.78087
Curated_gene_sets:gazda_diam...5	Curated_gene_sets:gazda_diamond_blackfan_anemia_progenitor_dn	SET	57	-0.080707	-0.0044242	0.10412	0.78087
GO_bp:go_regulation_of_vasoc...	GO_bp:go_regulation_of_vasoconstriction	SET	53	-0.10095	-0.005337	0.13023	0.78088
Curated_gene_sets:uzonyi_res...	Curated_gene_sets:uzonyi_response_to_leukotriene_and_thrombin	SET	36	-0.11918	-0.0051952	0.15364	0.78104
GO_bp:go_negative_regulation...19	GO_bp:go_negative_regulation_of_alpha_beta_t_cell_activation	SET	36	-0.11343	-0.0049444	0.1461	0.78124
Curated_gene_sets:pid_avb3_o...	Curated_gene_sets:pid_avb3_opn_pathway	SET	31	-0.12164	-0.0049208	0.15665	0.78127
GO_cc:go_trna_splicing_ligas...	GO_cc:go_trna_splicing_ligase_complex	SET	8	-0.20278	-0.0041699	0.26114	0.78127
GO_bp:go_modification_by_sym...	GO_bp:go_modification_by_symbiont_of_host_morphology_or_physiology	SET	42	-0.098636	-0.0046432	0.12695	0.7814
GO_bp:go_regulation_of_presy...2	GO_bp:go_regulation_of_presynaptic_cytosolic_calcium_ion_concentration	SET	15	-0.18132	-0.0051045	0.23337	0.7814
GO_bp:go_glycoside_metabolic...	GO_bp:go_glycoside_metabolic_process	SET	11	-0.21014	-0.0050667	0.27044	0.78143
GO_bp:go_cytoplasmic_sequest...1	GO_bp:go_cytoplasmic_sequestering_of_nf_kappab	SET	4	-0.37649	-0.005475	0.48417	0.78159
GO_bp:go_gtp_metabolic_proce...	GO_bp:go_gtp_metabolic_process	SET	14	-0.16701	-0.0045423	0.21463	0.78174
GO_bp:go_positive_regulation...840	GO_bp:go_positive_regulation_of_transmembrane_receptor_protein_serine_threonine_kinase_signaling_pathway	SET	98	-0.068411	-0.0049119	0.087899	0.7818
GO_bp:go_terpenoid_biosynthe...	GO_bp:go_terpenoid_biosynthetic_process	SET	10	-0.21984	-0.0050541	0.28238	0.78187
Curated_gene_sets:maina_vhl_...2	Curated_gene_sets:maina_vhl_targets_up	SET	10	-0.21074	-0.0048448	0.27063	0.78192
GO_bp:go_regulation_of_er_to...	GO_bp:go_regulation_of_er_to_golgi_vesicle_mediated_transport	SET	16	-0.14542	-0.0042282	0.18668	0.78201
Curated_gene_sets:roessler_l...1	Curated_gene_sets:roessler_liver_cancer_metastasis_dn	SET	50	-0.091829	-0.0047155	0.11787	0.78203
GO_mf:go_hydrolase_activity_...10	GO_mf:go_hydrolase_activity_hydrolyzing_n_glycosyl_compounds	SET	21	-0.14879	-0.0049554	0.19091	0.78211
GO_bp:go_regulation_of_neuro...11	GO_bp:go_regulation_of_neuronal_action_potential	SET	3	-0.3658	-0.004607	0.46922	0.78218
Curated_gene_sets:reactome_a...87	Curated_gene_sets:reactome_antiviral_mechanism_by_ifn_stimulated_genes	SET	80	-0.067987	-0.0044126	0.087173	0.78227
GO_bp:go_extrinsic_apoptotic...1	GO_bp:go_extrinsic_apoptotic_signaling_pathway	SET	213	-0.045757	-0.0048287	0.058664	0.78229
Curated_gene_sets:la_men1_ta...	Curated_gene_sets:la_men1_targets	SET	21	-0.15484	-0.0051571	0.19849	0.78233
Curated_gene_sets:finetti_br...1	Curated_gene_sets:finetti_breast_cancer_kinome_green	SET	14	-0.18565	-0.0050494	0.23797	0.78234
GO_bp:go_intestinal_hexose_a...	GO_bp:go_intestinal_hexose_absorption	SET	6	-0.2663	-0.0047427	0.34129	0.78238
GO_bp:go_divalent_inorganic_...2	GO_bp:go_divalent_inorganic_cation_homeostasis	SET	477	-0.031504	-0.00494	0.040373	0.7824
GO_bp:go_cellular_response_t...104	GO_bp:go_cellular_response_to_retinoic_acid	SET	71	-0.084459	-0.0051654	0.10813	0.78262
Curated_gene_sets:yagi_aml_w...4	Curated_gene_sets:yagi_aml_with_t_9_11_translocation	SET	122	-0.058697	-0.0046993	0.07513	0.78268
GO_bp:go_membrane_depolariza...4	GO_bp:go_membrane_depolarization_during_cardiac_muscle_cell_action_potential	SET	22	-0.15528	-0.0052931	0.19875	0.78268
GO_bp:go_peptidyl_aspartic_a...	GO_bp:go_peptidyl_aspartic_acid_modification	SET	6	-0.23463	-0.0041787	0.30032	0.78268
GO_bp:go_primitive_streak_fo...	GO_bp:go_primitive_streak_formation	SET	10	-0.1979	-0.0045495	0.25303	0.78292
GO_bp:go_collagen_activated_...2	GO_bp:go_collagen_activated_tyrosine_kinase_receptor_signaling_pathway	SET	8	-0.24156	-0.0049674	0.30886	0.78292
GO_bp:go_nucleotide_excision...1	GO_bp:go_nucleotide_excision_repair	SET	104	-0.059732	-0.0044174	0.076364	0.78295
Curated_gene_sets:matzuk_spe...1	Curated_gene_sets:matzuk_spermatid_differentiation	SET	36	-0.10451	-0.0045555	0.1336	0.78297
Curated_gene_sets:fulcher_in...2	Curated_gene_sets:fulcher_inflammatory_response_lectin_vs_lps_up	SET	565	-0.028607	-0.0048703	0.036557	0.78305
Curated_gene_sets:biocarta_b...6	Curated_gene_sets:biocarta_bbcell_pathway	SET	8	-0.27027	-0.0055577	0.34534	0.78307
GO_bp:go_metanephric_loop_of...	GO_bp:go_metanephric_loop_of_henle_development	SET	5	-0.30945	-0.0050311	0.39514	0.78322
Curated_gene_sets:petrova_pr...1	Curated_gene_sets:petrova_prox1_targets_dn	SET	56	-0.093492	-0.00508	0.11937	0.78325
GO_bp:go_negative_regulation...583	GO_bp:go_negative_regulation_of_respiratory_burst_involved_in_inflammatory_response	SET	5	-0.28845	-0.0046896	0.36822	0.78328
GO_bp:go_regulation_of_skele...10	GO_bp:go_regulation_of_skeletal_muscle_tissue_regeneration	SET	7	-0.23834	-0.0045847	0.3038	0.78363
GO_bp:go_cellular_response_t...78	GO_bp:go_cellular_response_to_muramyl_dipeptide	SET	8	-0.2149	-0.0044192	0.27392	0.78363
GO_mf:go_organic_cation_tran...	GO_mf:go_organic_cation_transmembrane_transporter_activity	SET	24	-0.12076	-0.0042992	0.15386	0.78373
GO_bp:go_regulation_of_epith...2	GO_bp:go_regulation_of_epithelial_cell_differentiation	SET	134	-0.060639	-0.0050863	0.077254	0.78375
GO_bp:go_negative_regulation...579	GO_bp:go_negative_regulation_of_relaxation_of_muscle	SET	5	-0.37862	-0.0061557	0.48216	0.78384
GO_bp:go_negative_regulation...309	GO_bp:go_negative_regulation_of_immune_system_process	SET	424	-0.032504	-0.0048122	0.041388	0.78387
Curated_gene_sets:reactome_c...35	Curated_gene_sets:reactome_cellular_hexose_transport	SET	21	-0.14413	-0.0048004	0.18348	0.78393
Curated_gene_sets:zhu_cmv_24...1	Curated_gene_sets:zhu_cmv_24_hr_dn	SET	80	-0.080176	-0.0052037	0.102	0.78407
Curated_gene_sets:suh_coexpr...	Curated_gene_sets:suh_coexpressed_with_id1_and_id2_up	SET	18	-0.15203	-0.004688	0.19339	0.78409
GO_bp:go_positive_regulation...535	GO_bp:go_positive_regulation_of_muscle_cell_differentiation	SET	85	-0.07394	-0.004946	0.094043	0.78413
Curated_gene_sets:yang_breas...6	Curated_gene_sets:yang_breast_cancer_esr1_up	SET	34	-0.12071	-0.0051138	0.15352	0.78415
Curated_gene_sets:weigel_oxi...3	Curated_gene_sets:weigel_oxidative_stress_by_tbh_and_h2o2	SET	35	-0.10063	-0.004325	0.12789	0.7843
GO_bp:go_nucleotide_phosphor...	GO_bp:go_nucleotide_phosphorylation	SET	19	-0.13768	-0.0043619	0.1749	0.78442
Curated_gene_sets:pid_smad2_...2	Curated_gene_sets:pid_smad2_3pathway	SET	16	-0.16817	-0.0048896	0.21362	0.78443
Curated_gene_sets:reactome_c...21	Curated_gene_sets:reactome_cd28_co_stimulation	SET	32	-0.12286	-0.0050496	0.15605	0.78444
GO_mf:go_ceramide_transporte...	GO_mf:go_ceramide_transporter_activity	SET	8	-0.20445	-0.0042042	0.25966	0.78446
Curated_gene_sets:pid_syndec...4	Curated_gene_sets:pid_syndecan_4_pathway	SET	32	-0.12688	-0.0052148	0.16113	0.78449
Curated_gene_sets:nikolsky_b...12	Curated_gene_sets:nikolsky_breast_cancer_19p13_amplicon	SET	5	-0.45746	-0.0074375	0.58068	0.78459
GO_bp:go_protein_phosphoryla...	GO_bp:go_protein_phosphorylation	SET	1829	-0.016383	-0.0048424	0.020771	0.78487
GO_bp:go_regulation_of_bile_...1	GO_bp:go_regulation_of_bile_acid_biosynthetic_process	SET	10	-0.23096	-0.0053095	0.29279	0.78489
Curated_gene_sets:pid_shp2_p...	Curated_gene_sets:pid_shp2_pathway	SET	56	-0.092056	-0.005002	0.11664	0.78501
GO_bp:go_maternal_process_in...2	GO_bp:go_maternal_process_involved_in_parturition	SET	7	-0.24028	-0.0046221	0.30433	0.7851
GO_bp:go_negative_regulation...683	GO_bp:go_negative_regulation_of_transcription_regulatory_region_dna_binding	SET	16	-0.18157	-0.005279	0.2299	0.78517
GO_bp:go_positive_regulation...315	GO_bp:go_positive_regulation_of_gluconeogenesis	SET	13	-0.16345	-0.004284	0.2068	0.78535
GO_bp:go_aspartate_transmemb...	GO_bp:go_aspartate_transmembrane_transport	SET	9	-0.22617	-0.0049329	0.28604	0.78544
GO_mf:go_phosphotransferase_...2	GO_mf:go_phosphotransferase_activity_nitrogenous_group_as_acceptor	SET	7	-0.23366	-0.0044946	0.29548	0.78546
Curated_gene_sets:zhong_secr...3	Curated_gene_sets:zhong_secretome_of_lung_cancer_and_macrophage	SET	71	-0.078369	-0.0047929	0.099088	0.7855
GO_bp:go_purine_nucleoside_d...2	GO_bp:go_purine_nucleoside_diphosphate_metabolic_process	SET	9	-0.24459	-0.0053346	0.30925	0.7855
GO_cc:go_presynaptic_membrane	GO_cc:go_presynaptic_membrane	SET	156	-0.056625	-0.0051217	0.071564	0.78559
GO_bp:go_regulation_of_syncy...	GO_bp:go_regulation_of_syncytium_formation_by_plasma_membrane_fusion	SET	29	-0.12659	-0.0049535	0.15997	0.78563
GO_bp:go_response_to_magnesi...	GO_bp:go_response_to_magnesium_ion	SET	19	-0.16418	-0.0052014	0.20736	0.78574
Curated_gene_sets:kim_all_di...3	Curated_gene_sets:kim_all_disorders_duration_corr_dn	SET	141	-0.050155	-0.0043146	0.063339	0.78577
GO_bp:go_post_embryonic_anim...3	GO_bp:go_post_embryonic_animal_organ_morphogenesis	SET	8	-0.25251	-0.0051924	0.31882	0.78581
Curated_gene_sets:caffarel_r...7	Curated_gene_sets:caffarel_response_to_thc_8hr_5_dn	SET	11	-0.17703	-0.0042685	0.22341	0.78593
GO_bp:go_secondary_heart_fie...	GO_bp:go_secondary_heart_field_specification	SET	9	-0.24926	-0.0054365	0.31435	0.78609
Curated_gene_sets:reactome_r...128	Curated_gene_sets:reactome_rrna_processing_in_the_nucleus_and_cytosol	SET	183	-0.045294	-0.004434	0.057086	0.78623
Curated_gene_sets:onken_uvea...1	Curated_gene_sets:onken_uveal_melanoma_dn	SET	500	-0.03033	-0.0048661	0.038195	0.78642
GO_bp:go_embryonic_skeletal_...3	GO_bp:go_embryonic_skeletal_system_development	SET	125	-0.068336	-0.0055374	0.086022	0.78651
GO_cc:go_terminal_bouton	GO_cc:go_terminal_bouton	SET	50	-0.097027	-0.0049825	0.12212	0.78655
GO_bp:go_cellular_response_t...34	GO_bp:go_cellular_response_to_ether	SET	5	-0.25729	-0.0041831	0.3238	0.78657
Curated_gene_sets:lein_neuro...	Curated_gene_sets:lein_neuron_markers	SET	61	-0.087667	-0.004971	0.1103	0.78664
GO_bp:go_organic_cation_tran...	GO_bp:go_organic_cation_transport	SET	34	-0.106	-0.0044907	0.13325	0.78683
GO_mf:go_quaternary_ammonium...1	GO_mf:go_quaternary_ammonium_group_binding	SET	24	-0.13675	-0.0048684	0.1718	0.78696
GO_mf:go_d1_dopamine_recepto...	GO_mf:go_d1_dopamine_receptor_binding	SET	9	-0.18449	-0.0040237	0.2317	0.78704
GO_bp:go_nuclear_polyadenyla...	GO_bp:go_nuclear_polyadenylation_dependent_trna_catabolic_process	SET	5	-0.31031	-0.0050451	0.38973	0.78705
GO_mf:go_mrna_3_utr_binding	GO_mf:go_mrna_3_utr_binding	SET	70	-0.081433	-0.0049452	0.10226	0.78707
GO_cc:go_weibel_palade_body	GO_cc:go_weibel_palade_body	SET	5	-0.31687	-0.0051517	0.39779	0.78714
GO_cc:go_integral_component_...2	GO_cc:go_integral_component_of_presynaptic_active_zone_membrane	SET	14	-0.19169	-0.0052137	0.24064	0.78714
GO_cc:go_platelet_dense_tubu...2	GO_cc:go_platelet_dense_tubular_network_membrane	SET	9	-0.19306	-0.0042108	0.24235	0.78716
Curated_gene_sets:minguez_li...1	Curated_gene_sets:minguez_liver_cancer_vascular_invasion_dn	SET	21	-0.16223	-0.005403	0.20347	0.78736
GO_bp:go_regulation_of_wnt_s...3	GO_bp:go_regulation_of_wnt_signaling_pathway_planar_cell_polarity_pathway	SET	13	-0.1851	-0.0048513	0.2321	0.78741
Curated_gene_sets:reactome_a...36	Curated_gene_sets:reactome_activation_of_nima_kinases_nek9_nek6_nek7	SET	7	-0.2919	-0.005615	0.36595	0.78746
Curated_gene_sets:chemello_s...2	Curated_gene_sets:chemello_soleus_vs_edl_myofibers_up	SET	17	-0.15613	-0.0046789	0.19571	0.78748
GO_bp:go_cd4_positive_alpha_...2	GO_bp:go_cd4_positive_alpha_beta_t_cell_cytokine_production	SET	20	-0.15762	-0.0051231	0.19744	0.78765
GO_bp:go_response_to_gonadot...1	GO_bp:go_response_to_gonadotropin	SET	28	-0.13807	-0.0053088	0.17294	0.78766
Curated_gene_sets:graham_cml...1	Curated_gene_sets:graham_cml_dividing_vs_normal_dividing_dn	SET	10	-0.22441	-0.005159	0.28107	0.78768
GO_bp:go_iron_sulfur_cluster...	GO_bp:go_iron_sulfur_cluster_assembly	SET	20	-0.12788	-0.0041565	0.16007	0.78783
Curated_gene_sets:reactome_m...64	Curated_gene_sets:reactome_mitochondrial_fatty_acid_beta_oxidation_of_saturated_fatty_acids	SET	11	-0.2161	-0.0052103	0.27048	0.78784
GO_bp:go_protein_k27_linked_...	GO_bp:go_protein_k27_linked_ubiquitination	SET	5	-0.30192	-0.0049086	0.37763	0.78799
GO_mf:go_protein_folding_cha...	GO_mf:go_protein_folding_chaperone	SET	21	-0.1387	-0.0046193	0.17347	0.788
GO_bp:go_monosaccharide_meta...	GO_bp:go_monosaccharide_metabolic_process	SET	145	-0.05543	-0.0048351	0.069322	0.78802
GO_bp:go_thyroid_hormone_med...	GO_bp:go_thyroid_hormone_mediated_signaling_pathway	SET	5	-0.31993	-0.0052014	0.40007	0.78804
GO_bp:go_stress_granule_disa...	GO_bp:go_stress_granule_disassembly	SET	5	-0.25737	-0.0041843	0.32185	0.78804
GO_mf:go_g_protein_beta_subu...	GO_mf:go_g_protein_beta_subunit_binding	SET	10	-0.21974	-0.0050518	0.2746	0.78821
Curated_gene_sets:reactome_g...54	Curated_gene_sets:reactome_glycogen_breakdown_glycogenolysis	SET	12	-0.17017	-0.0042853	0.21264	0.78822
GO_bp:go_positive_regulation...47	GO_bp:go_positive_regulation_of_atp_biosynthetic_process	SET	8	-0.21608	-0.0044434	0.26987	0.78834
Curated_gene_sets:sasson_res...2	Curated_gene_sets:sasson_response_to_forskolin_up	SET	81	-0.069668	-0.0045497	0.087007	0.78835
GO_bp:go_leukocyte_migration	GO_bp:go_leukocyte_migration	SET	411	-0.035482	-0.0051737	0.044287	0.78848
GO_cc:go_respiratory_chain_c...4	GO_cc:go_respiratory_chain_complex_iv	SET	14	-0.16971	-0.0046159	0.21182	0.78849
GO_bp:go_regulation_of_calci...6	GO_bp:go_regulation_of_calcium_ion_transmembrane_transporter_activity	SET	80	-0.074505	-0.0048357	0.092983	0.78851
Curated_gene_sets:houstis_ros	Curated_gene_sets:houstis_ros	SET	31	-0.11958	-0.0048376	0.14921	0.78855
GO_bp:go_regulation_of_hormo...1	GO_bp:go_regulation_of_hormone_biosynthetic_process	SET	27	-0.13309	-0.0050254	0.16603	0.7886
Curated_gene_sets:reactome_f...37	Curated_gene_sets:reactome_formation_of_tc_ner_pre_incision_complex	SET	51	-0.085311	-0.0044243	0.10639	0.78869
Curated_gene_sets:reactome_a...71	Curated_gene_sets:reactome_alpha_linolenic_omega3_and_linoleic_omega6_acid_metabolism	SET	12	-0.1885	-0.0047468	0.23499	0.78876
GO_bp:go_alpha_linolenic_aci...	GO_bp:go_alpha_linolenic_acid_metabolic_process	SET	12	-0.1885	-0.0047468	0.23499	0.78876
GO_cc:go_nuclear_chromosome	GO_cc:go_nuclear_chromosome	SET	560	-0.027779	-0.004709	0.034624	0.78881
Curated_gene_sets:bosco_th1_...	Curated_gene_sets:bosco_th1_cytotoxic_module	SET	111	-0.066225	-0.0050588	0.08251	0.7889
Curated_gene_sets:baelde_dia...2	Curated_gene_sets:baelde_diabetic_nephropathy_up	SET	85	-0.078684	-0.0052634	0.097953	0.78909
Curated_gene_sets:pid_lysoph...	Curated_gene_sets:pid_lysophospholipid_pathway	SET	64	-0.089012	-0.0051695	0.11081	0.7891
Curated_gene_sets:acevedo_li...8	Curated_gene_sets:acevedo_liver_tumor_vs_normal_adjacent_tissue_up	SET	823	-0.022723	-0.0046361	0.028284	0.78912
GO_mf:go_lipase_activator_ac...	GO_mf:go_lipase_activator_activity	SET	13	-0.15689	-0.0041121	0.19527	0.78913
Curated_gene_sets:biocarta_p...1	Curated_gene_sets:biocarta_p27_pathway	SET	13	-0.17452	-0.0045741	0.21716	0.78919
Curated_gene_sets:reactome_s...69	Curated_gene_sets:reactome_signaling_by_notch1_in_cancer	SET	53	-0.09111	-0.0048166	0.11333	0.78927
Curated_gene_sets:reactome_c...1	Curated_gene_sets:reactome_c_type_lectin_receptors_clrs	SET	139	-0.057193	-0.0048853	0.071137	0.78929
GO_bp:go_positive_regulation...71	GO_bp:go_positive_regulation_of_blood_vessel_endothelial_cell_proliferation_involved_in_sprouting_angiogenesis	SET	8	-0.27239	-0.0056013	0.33875	0.78933
GO_bp:go_regulation_of_mesen...3	GO_bp:go_regulation_of_mesenchymal_to_epithelial_transition_involved_in_metanephros_morphogenesis	SET	7	-0.28793	-0.0055385	0.35801	0.78937
Curated_gene_sets:reactome_s...161	Curated_gene_sets:reactome_synthesis_of_pc	SET	27	-0.12744	-0.004812	0.15841	0.78944
GO_bp:go_regulation_of_fatty...5	GO_bp:go_regulation_of_fatty_acid_transport	SET	24	-0.13982	-0.0049779	0.17373	0.78953
Curated_gene_sets:nuytten_ni...1	Curated_gene_sets:nuytten_nipp1_targets_dn	SET	805	-0.02414	-0.0048733	0.029986	0.78959
Curated_gene_sets:conrad_ger...	Curated_gene_sets:conrad_germline_stem_cell	SET	9	-0.2356	-0.0051384	0.29261	0.78963
GO_bp:go_sodium_ion_transmem...	GO_bp:go_sodium_ion_transmembrane_transport	SET	133	-0.061752	-0.0051604	0.076611	0.78988
GO_bp:go_forebrain_morphogen...	GO_bp:go_forebrain_morphogenesis	SET	12	-0.22268	-0.0056076	0.27612	0.79001
GO_bp:go_golgi_to_vacuole_tr...	GO_bp:go_golgi_to_vacuole_transport	SET	14	-0.16741	-0.0045533	0.20758	0.79002
GO_bp:go_prenylation	GO_bp:go_prenylation	SET	9	-0.21377	-0.0046624	0.26496	0.7901
GO_bp:go_adhesion_of_symbion...2	GO_bp:go_adhesion_of_symbiont_to_host_cell	SET	11	-0.22859	-0.0055115	0.2833	0.79012
GO_bp:go_renal_system_develo...	GO_bp:go_renal_system_development	SET	283	-0.042132	-0.0051154	0.052197	0.79021
GO_bp:go_regulation_of_produ...1	GO_bp:go_regulation_of_production_of_molecular_mediator_of_immune_response	SET	135	-0.059708	-0.0050268	0.073954	0.79027
GO_bp:go_peptide_modification	GO_bp:go_peptide_modification	SET	4	-0.31778	-0.0046211	0.39341	0.79038
Curated_gene_sets:kegg_apopt...	Curated_gene_sets:kegg_apoptosis	SET	81	-0.077393	-0.0050542	0.095794	0.79042
GO_bp:go_regulation_of_cellu...11	GO_bp:go_regulation_of_cellular_ketone_metabolic_process	SET	129	-0.057918	-0.0047672	0.071647	0.79056
GO_bp:go_prostanoid_metaboli...	GO_bp:go_prostanoid_metabolic_process	SET	14	-0.18218	-0.0049551	0.22534	0.79059
GO_bp:go_atp_synthesis_coupl...	GO_bp:go_atp_synthesis_coupled_electron_transport	SET	80	-0.066042	-0.0042863	0.081669	0.79064
GO_bp:go_positive_regulation...721	GO_bp:go_positive_regulation_of_rig_i_signaling_pathway	SET	8	-0.21678	-0.0044578	0.26797	0.79073
GO_cc:go_atp_binding_cassett...	GO_cc:go_atp_binding_cassette_abc_transporter_complex	SET	7	-0.23639	-0.0045471	0.29213	0.79079
GO_bp:go_trna_transcription	GO_bp:go_trna_transcription	SET	7	-0.24116	-0.0046389	0.29796	0.79084
GO_bp:go_substrate_dependent...2	GO_bp:go_substrate_dependent_cell_migration_cell_extension	SET	9	-0.26066	-0.0056851	0.32198	0.7909
GO_bp:go_skeletal_system_mor...	GO_bp:go_skeletal_system_morphogenesis	SET	235	-0.047952	-0.0053122	0.059222	0.79094
GO_mf:go_nucleoside_kinase_a...	GO_mf:go_nucleoside_kinase_activity	SET	9	-0.21021	-0.0045847	0.25953	0.79101
GO_bp:go_erbb2_signaling_pat...	GO_bp:go_erbb2_signaling_pathway	SET	32	-0.12602	-0.0051794	0.15556	0.79106
Curated_gene_sets:karlsson_t...2	Curated_gene_sets:karlsson_tgfb1_targets_up	SET	115	-0.062163	-0.0048328	0.076726	0.79108
GO_bp:go_inositol_phosphate_...4	GO_bp:go_inositol_phosphate_metabolic_process	SET	43	-0.10322	-0.0049165	0.12737	0.79115
GO_bp:go_cell_communication_...2	GO_bp:go_cell_communication_by_electrical_coupling_involved_in_cardiac_conduction	SET	24	-0.14594	-0.0051956	0.18005	0.79118
GO_cc:go_filopodium	GO_cc:go_filopodium	SET	96	-0.073378	-0.0052148	0.090472	0.79133
GO_bp:go_response_to_amine	GO_bp:go_response_to_amine	SET	45	-0.10529	-0.00513	0.1298	0.79137
GO_bp:go_muscle_adaptation	GO_bp:go_muscle_adaptation	SET	106	-0.069516	-0.0051899	0.085684	0.7914
GO_mf:go_nadh_pyrophosphatas...	GO_mf:go_nadh_pyrophosphatase_activity	SET	7	-0.27781	-0.005344	0.34241	0.79141
GO_bp:go_heat_acclimation	GO_bp:go_heat_acclimation	SET	3	-0.3895	-0.0049055	0.48004	0.79143
Curated_gene_sets:reactome_s...173	Curated_gene_sets:reactome_synthesis_of_udp_n_acetyl_glucosamine	SET	7	-0.24627	-0.0047373	0.3034	0.79152
GO_bp:go_organic_hydroxy_com...4	GO_bp:go_organic_hydroxy_compound_transport	SET	237	-0.045124	-0.0050198	0.055543	0.79172
Curated_gene_sets:reactome_c...65	Curated_gene_sets:reactome_clathrin_mediated_endocytosis	SET	138	-0.057828	-0.0049219	0.071107	0.79196
GO_bp:go_positive_regulation...854	GO_bp:go_positive_regulation_of_type_i_interferon_mediated_signaling_pathway	SET	12	-0.19631	-0.0049437	0.24135	0.79201
GO_bp:go_maturation_of_5_8s_...1	GO_bp:go_maturation_of_5_8s_rrna	SET	26	-0.13261	-0.0049137	0.16297	0.79209
GO_bp:go_de_novo_nad_biosynt...2	GO_bp:go_de_novo_nad_biosynthetic_process_from_tryptophan	SET	7	-0.28235	-0.0054312	0.34686	0.79218
Curated_gene_sets:li_dcp2_bo...	Curated_gene_sets:li_dcp2_bound_mrna	SET	80	-0.070648	-0.0045853	0.086763	0.79225
GO_bp:go_base_excision_repair	GO_bp:go_base_excision_repair	SET	39	-0.10999	-0.00499	0.13504	0.79232
GO_bp:go_regulation_of_prote...41	GO_bp:go_regulation_of_protein_localization_to_nucleus	SET	109	-0.065175	-0.0049338	0.079957	0.79249
GO_cc:go_intraciliary_transp...3	GO_cc:go_intraciliary_transport_particle_b	SET	19	-0.15473	-0.0049021	0.18979	0.79254
Curated_gene_sets:pid_integr...4	Curated_gene_sets:pid_integrin4_pathway	SET	11	-0.22036	-0.005313	0.27017	0.79264
GO_bp:go_positive_regulation...874	GO_bp:go_positive_regulation_of_vasculogenesis	SET	10	-0.22398	-0.0051492	0.27452	0.79271
GO_bp:go_apoptotic_chromosom...	GO_bp:go_apoptotic_chromosome_condensation	SET	5	-0.29807	-0.004846	0.36526	0.79276
GO_bp:go_negative_regulation...481	GO_bp:go_negative_regulation_of_notch_signaling_pathway	SET	37	-0.12341	-0.0054533	0.1511	0.79295
Curated_gene_sets:reactome_e...30	Curated_gene_sets:reactome_erks_are_inactivated	SET	13	-0.17747	-0.0046514	0.21715	0.7931
Curated_gene_sets:mattioli_m...1	Curated_gene_sets:mattioli_mgus_vs_multiple_myeloma	SET	15	-0.15635	-0.0044015	0.1913	0.79311
GO_bp:go_n_terminal_protein_...2	GO_bp:go_n_terminal_protein_amino_acid_modification	SET	29	-0.12092	-0.0047317	0.14789	0.79321
Curated_gene_sets:lee_recent...	Curated_gene_sets:lee_recent_thymic_emigrant	SET	217	-0.047076	-0.0050138	0.057535	0.79338
GO_mf:go_retinoic_acid_recep...	GO_mf:go_retinoic_acid_receptor_binding	SET	25	-0.1429	-0.0051923	0.17465	0.79338
Curated_gene_sets:watanabe_c...2	Curated_gene_sets:watanabe_colon_cancer_msi_vs_mss_up	SET	29	-0.13147	-0.0051444	0.16066	0.7934
GO_bp:go_negative_regulation...216	GO_bp:go_negative_regulation_of_endothelial_cell_differentiation	SET	8	-0.25233	-0.0051887	0.30824	0.79349
GO_bp:go_positive_regulation...812	GO_bp:go_positive_regulation_of_tolerance_induction	SET	9	-0.25924	-0.0056542	0.31663	0.79354
GO_bp:go_sperm_axoneme_assem...	GO_bp:go_sperm_axoneme_assembly	SET	12	-0.19801	-0.0049865	0.24181	0.79357
Curated_gene_sets:reactome_b...24	Curated_gene_sets:reactome_biosynthesis_of_maresins	SET	8	-0.22295	-0.0045846	0.27223	0.79359
Curated_gene_sets:reactome_t...34	Curated_gene_sets:reactome_tight_junction_interactions	SET	29	-0.1345	-0.005263	0.16417	0.79368
GO_bp:go_regulation_of_growt...2	GO_bp:go_regulation_of_growth_hormone_secretion	SET	13	-0.19869	-0.0052076	0.24252	0.79368
GO_bp:go_negative_regulation...78	GO_bp:go_negative_regulation_of_cardiac_muscle_cell_proliferation	SET	13	-0.22232	-0.0058271	0.27132	0.79372
GO_bp:go_establishment_of_pr...9	GO_bp:go_establishment_of_protein_localization_to_telomere	SET	17	-0.15063	-0.0045143	0.18377	0.7938
Curated_gene_sets:reactome_s...85	Curated_gene_sets:reactome_signaling_by_scf_kit	SET	44	-0.10279	-0.0049525	0.12534	0.79391
GO_bp:go_negative_regulation...8	GO_bp:go_negative_regulation_of_action_potential	SET	7	-0.27604	-0.0053099	0.33655	0.79394
Curated_gene_sets:kim_tial1_...	Curated_gene_sets:kim_tial1_targets	SET	31	-0.11599	-0.0046924	0.14133	0.7941
GO_bp:go_mitochondrial_elect...1	GO_bp:go_mitochondrial_electron_transport_nadh_to_ubiquinone	SET	45	-0.088706	-0.004322	0.10806	0.79414
GO_cc:go_spectrin_associated...	GO_cc:go_spectrin_associated_cytoskeleton	SET	9	-0.23731	-0.0051759	0.28905	0.79417
GO_bp:go_camera_type_eye_pho...	GO_bp:go_camera_type_eye_photoreceptor_cell_differentiation	SET	19	-0.17105	-0.0054192	0.20834	0.79419
Curated_gene_sets:issaeva_ml...	Curated_gene_sets:issaeva_mll2_targets	SET	55	-0.10071	-0.0054233	0.12265	0.79421
GO_bp:go_regulation_of_colla...1	GO_bp:go_regulation_of_collagen_biosynthetic_process	SET	33	-0.12343	-0.0051515	0.15026	0.79429
Curated_gene_sets:florio_neo...2	Curated_gene_sets:florio_neocortex_basal_radial_glia_up	SET	367	-0.038629	-0.0053288	0.047023	0.79431
Curated_gene_sets:biocarta_t...15	Curated_gene_sets:biocarta_tnfr2_pathway	SET	15	-0.18235	-0.0051336	0.22195	0.79433
GO_bp:go_regulation_of_extra...2	GO_bp:go_regulation_of_extracellular_matrix_constituent_secretion	SET	7	-0.29009	-0.00558	0.35307	0.79434
Curated_gene_sets:reactome_i...17	Curated_gene_sets:reactome_inositol_phosphate_metabolism	SET	44	-0.10372	-0.0049973	0.12623	0.79436
GO_bp:go_action_potential	GO_bp:go_action_potential	SET	121	-0.0679	-0.005414	0.082631	0.79438
GO_mf:go_g_quadruplex_rna_bi...	GO_mf:go_g_quadruplex_rna_binding	SET	5	-0.25763	-0.0041885	0.31352	0.79438
GO_bp:go_cellular_ketone_bod...	GO_bp:go_cellular_ketone_body_metabolic_process	SET	11	-0.2029	-0.0048921	0.24678	0.79451
GO_bp:go_cell_death_in_respo...2	GO_bp:go_cell_death_in_response_to_oxidative_stress	SET	74	-0.077433	-0.0048343	0.094141	0.79461
Curated_gene_sets:pid_cmyb_p...	Curated_gene_sets:pid_cmyb_pathway	SET	83	-0.080317	-0.0053093	0.097631	0.79464
GO_cc:go_mitochondrion	GO_cc:go_mitochondrion	SET	1480	-0.017735	-0.0047633	0.021558	0.79464
GO_bp:go_positive_regulation...95	GO_bp:go_positive_regulation_of_cardiac_vascular_smooth_muscle_cell_differentiation	SET	2	-0.51304	-0.0052758	0.62329	0.79477
Curated_gene_sets:bandres_re...4	Curated_gene_sets:bandres_response_to_carmustin_mgmt_48hr_up	SET	18	-0.14912	-0.0045985	0.181	0.79499
GO_bp:go_regulation_of_trigl...1	GO_bp:go_regulation_of_triglyceride_biosynthetic_process	SET	16	-0.17543	-0.0051007	0.21276	0.79519
GO_mf:go_u6_snrna_binding	GO_mf:go_u6_snrna_binding	SET	11	-0.18191	-0.004386	0.2205	0.7953
GO_bp:go_interleukin_1_alpha...1	GO_bp:go_interleukin_1_alpha_production	SET	7	-0.24694	-0.0047501	0.29932	0.79531
GO_cc:go_staga_complex	GO_cc:go_staga_complex	SET	11	-0.18343	-0.0044227	0.22219	0.79547
GO_bp:go_rrna_transcription	GO_bp:go_rrna_transcription	SET	30	-0.12572	-0.0050035	0.15224	0.79554
GO_mf:go_phosphatidylinosito...21	GO_mf:go_phosphatidylinositol_monophosphate_phosphatase_activity	SET	10	-0.21639	-0.0049748	0.26198	0.79559
Curated_gene_sets:mcbryan_pu...9	Curated_gene_sets:mcbryan_pubertal_tgfb1_targets_dn	SET	61	-0.088889	-0.0050402	0.10761	0.7956
Curated_gene_sets:zeilstra_c...2	Curated_gene_sets:zeilstra_cd44_targets_up	SET	8	-0.27486	-0.005652	0.33275	0.7956
GO_bp:go_mitotic_dna_integri...	GO_bp:go_mitotic_dna_integrity_checkpoint	SET	103	-0.064658	-0.0047588	0.078261	0.79564
Curated_gene_sets:reactome_m...30	Curated_gene_sets:reactome_metabolism_of_angiotensinogen_to_angiotensins	SET	17	-0.18501	-0.0055447	0.22386	0.79573
GO_bp:go_glial_cell_derived_...	GO_bp:go_glial_cell_derived_neurotrophic_factor_receptor_signaling_pathway	SET	9	-0.25645	-0.0055932	0.31015	0.79584
GO_mf:go_ubiquitin_ubiquitin...	GO_mf:go_ubiquitin_ubiquitin_ligase_activity	SET	13	-0.15731	-0.0041232	0.1902	0.79591
Curated_gene_sets:mikkelsen_...11	Curated_gene_sets:mikkelsen_ips_hcp_with_h3_unmethylated	SET	76	-0.080041	-0.0050639	0.096764	0.79593
GO_bp:go_base_excision_repai...2	GO_bp:go_base_excision_repair_gap_filling	SET	5	-0.25648	-0.0041698	0.30999	0.79598
GO_bp:go_aggresome_assembly	GO_bp:go_aggresome_assembly	SET	5	-0.26535	-0.0043142	0.32057	0.79609
Curated_gene_sets:rutella_re...6	Curated_gene_sets:rutella_response_to_hgf_vs_csf2rb_and_il4_up	SET	397	-0.036075	-0.0051717	0.043571	0.79614
GO_bp:go_lipoprotein_localiz...	GO_bp:go_lipoprotein_localization	SET	18	-0.16406	-0.0050592	0.19797	0.79637
GO_cc:go_endoplasmic_reticul...4	GO_cc:go_endoplasmic_reticulum_golgi_intermediate_compartment	SET	116	-0.059629	-0.0046558	0.071864	0.79665
Curated_gene_sets:reactome_c...44	Curated_gene_sets:reactome_chemokine_receptors_bind_chemokines	SET	46	-0.11639	-0.0057332	0.14025	0.79669
GO_bp:go_embryonic_skeletal_...4	GO_bp:go_embryonic_skeletal_system_morphogenesis	SET	94	-0.081157	-0.0057076	0.097725	0.79685
Curated_gene_sets:lein_astro...	Curated_gene_sets:lein_astrocyte_markers	SET	40	-0.10712	-0.0049213	0.12898	0.79687
GO_cc:go_prespliceosome	GO_cc:go_prespliceosome	SET	15	-0.15602	-0.0043925	0.18786	0.79688
GO_bp:go_kynurenine_metaboli...	GO_bp:go_kynurenine_metabolic_process	SET	5	-0.26924	-0.0043773	0.32413	0.79691
Curated_gene_sets:weber_meth...11	Curated_gene_sets:weber_methylated_lcp_in_sperm_dn	SET	8	-0.25195	-0.005181	0.30326	0.79695
GO_cc:go_mitochondrial_respi...1	GO_cc:go_mitochondrial_respiratory_chain_complex_i	SET	45	-0.090848	-0.0044263	0.10933	0.79698
GO_bp:go_depyrimidination	GO_bp:go_depyrimidination	SET	8	-0.25546	-0.0052532	0.30743	0.797
GO_mf:go_aspartic_endopeptid...	GO_mf:go_aspartic_endopeptidase_activity_intramembrane_cleaving	SET	6	-0.25412	-0.0045258	0.3058	0.79701
GO_mf:go_cis_trans_isomerase...	GO_mf:go_cis_trans_isomerase_activity	SET	34	-0.098442	-0.0041704	0.11843	0.79708
Curated_gene_sets:tuomisto_t...1	Curated_gene_sets:tuomisto_tumor_suppression_by_col13a1_dn	SET	17	-0.15846	-0.0047488	0.19058	0.79713
Curated_gene_sets:reactome_b...10	Curated_gene_sets:reactome_beta_oxidation_of_hexanoyl_coa_to_butanoyl_coa	SET	5	-0.33201	-0.0053978	0.39929	0.79715
GO_bp:go_actin_filament_netw...	GO_bp:go_actin_filament_network_formation	SET	7	-0.24321	-0.0046784	0.29221	0.79738
Curated_gene_sets:mullighan_...9	Curated_gene_sets:mullighan_npm1_signature_3_dn	SET	154	-0.055515	-0.0049893	0.06667	0.79748
Curated_gene_sets:farmer_bre...8	Curated_gene_sets:farmer_breast_cancer_cluster_5	SET	19	-0.15943	-0.0050508	0.19143	0.79752
GO_mf:go_fibronectin_binding	GO_mf:go_fibronectin_binding	SET	28	-0.14292	-0.0054952	0.1716	0.79753
Curated_gene_sets:browne_hcm...3	Curated_gene_sets:browne_hcmv_infection_12hr_dn	SET	94	-0.072371	-0.0050897	0.08688	0.79757
GO_bp:go_purine_nucleoside_b...	GO_bp:go_purine_nucleoside_biosynthetic_process	SET	21	-0.13544	-0.004511	0.16255	0.79764
GO_bp:go_tryptophan_metaboli...	GO_bp:go_tryptophan_metabolic_process	SET	8	-0.26229	-0.0053935	0.31456	0.7978
GO_bp:go_negative_regulation...258	GO_bp:go_negative_regulation_of_gastric_acid_secretion	SET	7	-0.29351	-0.0056459	0.35194	0.79784
Curated_gene_sets:reactome_g...53	Curated_gene_sets:reactome_glycerophospholipid_catabolism	SET	7	-0.24316	-0.0046774	0.29152	0.79789
GO_bp:go_negative_regulation...701	GO_bp:go_negative_regulation_of_type_2_immune_response	SET	14	-0.19048	-0.0051808	0.22836	0.7979
GO_bp:go_cellular_response_t...93	GO_bp:go_cellular_response_to_peptide	SET	357	-0.037901	-0.0051581	0.045421	0.79798
GO_bp:go_ncrna_export_from_n...	GO_bp:go_ncrna_export_from_nucleus	SET	39	-0.10177	-0.0046167	0.12194	0.79802
GO_bp:go_cellular_detoxifica...2	GO_bp:go_cellular_detoxification_of_aldehyde	SET	5	-0.32283	-0.0052486	0.38675	0.79806
GO_bp:go_rna_phosphodiester_...1	GO_bp:go_rna_phosphodiester_bond_hydrolysis	SET	146	-0.055475	-0.0048555	0.066456	0.79807
GO_bp:go_corticosteroid_rece...	GO_bp:go_corticosteroid_receptor_signaling_pathway	SET	15	-0.17332	-0.0048795	0.2075	0.79822
GO_mf:go_potassium_channel_i...	GO_mf:go_potassium_channel_inhibitor_activity	SET	8	-0.24883	-0.0051168	0.29781	0.79829
GO_bp:go_response_to_interle...5	GO_bp:go_response_to_interleukin_17	SET	9	-0.25985	-0.0056675	0.3109	0.79836
Curated_gene_sets:morosetti_...2	Curated_gene_sets:morosetti_facioscapulohumeral_muscular_distrophy_up	SET	19	-0.17	-0.0053859	0.20335	0.79842
GO_bp:go_negative_regulation...319	GO_bp:go_negative_regulation_of_interferon_beta_production	SET	12	-0.20004	-0.0050375	0.23912	0.79857
Curated_gene_sets:zhu_skil_t...2	Curated_gene_sets:zhu_skil_targets_up	SET	20	-0.17143	-0.0055722	0.20488	0.79862
Curated_gene_sets:davicioni_...2	Curated_gene_sets:davicioni_molecular_arms_vs_erms_up	SET	316	-0.040877	-0.0052397	0.048849	0.79864
GO_bp:go_apoptotic_dna_fragm...	GO_bp:go_apoptotic_dna_fragmentation	SET	23	-0.12828	-0.0044711	0.1533	0.79864
GO_bp:go_positive_regulation...469	GO_bp:go_positive_regulation_of_macrophage_chemotaxis	SET	14	-0.17831	-0.0048499	0.21306	0.79867
GO_mf:go_single_thymine_inse...	GO_mf:go_single_thymine_insertion_binding	SET	5	-0.3409	-0.0055425	0.40721	0.79874
GO_bp:go_response_to_interle...10	GO_bp:go_response_to_interleukin_6	SET	37	-0.11984	-0.0052959	0.14307	0.79889
GO_mf:go_keratin_filament_bi...	GO_mf:go_keratin_filament_binding	SET	6	-0.30259	-0.005389	0.36119	0.79891
GO_mf:go_adenylyltransferase...	GO_mf:go_adenylyltransferase_activity	SET	27	-0.13377	-0.0050508	0.15958	0.79905
GO_bp:go_negative_regulation...200	GO_bp:go_negative_regulation_of_dna_endoreduplication	SET	5	-0.33632	-0.0054679	0.40107	0.79913
GO_cc:go_nuclear_periphery	GO_cc:go_nuclear_periphery	SET	125	-0.063434	-0.0051402	0.07565	0.79913
GO_bp:go_regulation_of_nucle...3	GO_bp:go_regulation_of_nuclear_transcribed_mrna_catabolic_process_deadenylation_dependent_decay	SET	20	-0.17215	-0.0055955	0.2053	0.79914
Curated_gene_sets:streicher_...2	Curated_gene_sets:streicher_lsm1_targets_up	SET	42	-0.1188	-0.0055923	0.14166	0.79915
GO_bp:go_pre_b_cell_differen...	GO_bp:go_pre_b_cell_differentiation	SET	4	-0.35621	-0.00518	0.42456	0.79926
GO_cc:go_ampa_glutamate_rece...	GO_cc:go_ampa_glutamate_receptor_complex	SET	24	-0.13974	-0.004975	0.16655	0.79926
Curated_gene_sets:berenjeno_...6	Curated_gene_sets:berenjeno_transformed_by_rhoa_reversibly_dn	SET	28	-0.14466	-0.0055622	0.17238	0.79932
GO_bp:go_negative_regulation...20	GO_bp:go_negative_regulation_of_alpha_beta_t_cell_differentiation	SET	23	-0.1598	-0.0055695	0.19036	0.79938
GO_bp:go_calcitonin_family_r...	GO_bp:go_calcitonin_family_receptor_signaling_pathway	SET	6	-0.31755	-0.0056553	0.37825	0.79941
GO_cc:go_microbody	GO_cc:go_microbody	SET	131	-0.060076	-0.0049828	0.071537	0.79948
GO_bp:go_complement_receptor...	GO_bp:go_complement_receptor_mediated_signaling_pathway	SET	11	-0.25232	-0.0060836	0.30036	0.79956
GO_mf:go_ligand_gated_calciu...	GO_mf:go_ligand_gated_calcium_channel_activity	SET	27	-0.14439	-0.005452	0.17187	0.79958
Curated_gene_sets:wang_nfkb_...	Curated_gene_sets:wang_nfkb_targets	SET	21	-0.14301	-0.0047631	0.17007	0.79979
GO_bp:go_negative_regulation...411	GO_bp:go_negative_regulation_of_mesoderm_development	SET	7	-0.29854	-0.0057426	0.35503	0.79979
Curated_gene_sets:biocarta_e...14	Curated_gene_sets:biocarta_eponfkb_pathway	SET	11	-0.21072	-0.0050806	0.25052	0.79985
GO_bp:go_regulation_of_cycli...2	GO_bp:go_regulation_of_cyclin_dependent_protein_kinase_activity	SET	96	-0.069647	-0.0049497	0.082797	0.79987
Curated_gene_sets:reactome_a...66	Curated_gene_sets:reactome_advanced_glycosylation_endproduct_receptor_signaling	SET	13	-0.18519	-0.0048538	0.22013	0.7999
GO_bp:go_negative_regulation...38	GO_bp:go_negative_regulation_of_astrocyte_differentiation	SET	11	-0.2309	-0.0055673	0.27447	0.7999
GO_bp:go_ubiquitin_recycling	GO_bp:go_ubiquitin_recycling	SET	9	-0.21952	-0.0047878	0.26092	0.79992
Curated_gene_sets:flechner_p...4	Curated_gene_sets:flechner_pbl_kidney_transplant_rejected_vs_ok_up	SET	59	-0.088849	-0.004955	0.10556	0.80002
Curated_gene_sets:kamikubo_m...2	Curated_gene_sets:kamikubo_myeloid_mn1_network	SET	17	-0.1842	-0.0055202	0.21883	0.80003
Curated_gene_sets:gargalovic...20	Curated_gene_sets:gargalovic_response_to_oxidized_phospholipids_tan_dn	SET	11	-0.24365	-0.0058745	0.28934	0.80012
GO_bp:go_ectodermal_cell_dif...	GO_bp:go_ectodermal_cell_differentiation	SET	6	-0.33452	-0.0059577	0.39714	0.80019
Curated_gene_sets:reactome_r...9	Curated_gene_sets:reactome_reactions_specific_to_the_complex_n_glycan_synthesis_pathway	SET	10	-0.24262	-0.0055776	0.28775	0.80042
GO_mf:go_sterol_binding	GO_mf:go_sterol_binding	SET	55	-0.096564	-0.0052	0.11452	0.80044
Curated_gene_sets:rampon_enr...3	Curated_gene_sets:rampon_enriched_learning_environment_late_up	SET	21	-0.15611	-0.0051992	0.18502	0.80058
Curated_gene_sets:reactome_a...97	Curated_gene_sets:reactome_apoptotic_factor_mediated_response	SET	15	-0.15102	-0.0042514	0.17892	0.80067
GO_mf:go_steroid_hormone_bin...	GO_mf:go_steroid_hormone_binding	SET	6	-0.30209	-0.00538	0.3578	0.80074
GO_bp:go_negative_regulation...414	GO_bp:go_negative_regulation_of_metanephros_development	SET	8	-0.28489	-0.0058583	0.33725	0.80087
GO_cc:go_h3_histone_acetyltr...	GO_cc:go_h3_histone_acetyltransferase_complex	SET	6	-0.31503	-0.0056105	0.37292	0.80087
GO_bp:go_endothelial_cell_ma...	GO_bp:go_endothelial_cell_matrix_adhesion	SET	2	-0.52561	-0.005405	0.62212	0.8009
Curated_gene_sets:chicas_rb1...2	Curated_gene_sets:chicas_rb1_targets_growing	SET	233	-0.047152	-0.0052015	0.055804	0.80093
GO_bp:go_pyrimidine_containi...4	GO_bp:go_pyrimidine_containing_compound_salvage	SET	11	-0.19665	-0.0047414	0.23268	0.80098
GO_bp:go_osteoclast_fusion	GO_bp:go_osteoclast_fusion	SET	5	-0.31156	-0.0050654	0.3686	0.80101
GO_bp:go_spinal_cord_motor_n...1	GO_bp:go_spinal_cord_motor_neuron_cell_fate_specification	SET	13	-0.2217	-0.0058108	0.26226	0.80104
Curated_gene_sets:mori_large...2	Curated_gene_sets:mori_large_pre_bii_lymphocyte_up	SET	80	-0.07621	-0.0049463	0.090146	0.80105
Curated_gene_sets:tooker_gem...2	Curated_gene_sets:tooker_gemcitabine_resistance_up	SET	79	-0.078197	-0.0050436	0.092475	0.80111
GO_bp:go_regulation_of_morph...1	GO_bp:go_regulation_of_morphogenesis_of_a_branching_structure	SET	53	-0.10418	-0.0055074	0.12316	0.80118
GO_bp:go_positive_regulation...732	GO_bp:go_positive_regulation_of_sensory_perception_of_pain	SET	7	-0.26573	-0.0051115	0.31411	0.80121
GO_bp:go_nucleoside_salvage	GO_bp:go_nucleoside_salvage	SET	14	-0.16875	-0.0045898	0.19945	0.80124
GO_bp:go_regulation_of_cardi...16	GO_bp:go_regulation_of_cardiocyte_differentiation	SET	47	-0.10955	-0.0054548	0.12946	0.80129
GO_mf:go_sphingolipid_transp...	GO_mf:go_sphingolipid_transporter_activity	SET	11	-0.20099	-0.0048461	0.23734	0.80145
Curated_gene_sets:wang_clim2...1	Curated_gene_sets:wang_clim2_targets_dn	SET	172	-0.050197	-0.0047654	0.059268	0.80148
GO_bp:go_fatty_acid_biosynth...	GO_bp:go_fatty_acid_biosynthetic_process	SET	142	-0.059861	-0.0051677	0.070679	0.80148
Curated_gene_sets:pid_trail_...	Curated_gene_sets:pid_trail_pathway	SET	28	-0.13925	-0.0053543	0.16433	0.80161
GO_mf:go_naadp_sensitive_cal...	GO_mf:go_naadp_sensitive_calcium_release_channel_activity	SET	5	-0.34768	-0.0056527	0.41003	0.80176
Curated_gene_sets:coldren_ge...2	Curated_gene_sets:coldren_gefitinib_resistance_up	SET	81	-0.078067	-0.0050983	0.092013	0.8019
GO_bp:go_regulation_of_lysos...3	GO_bp:go_regulation_of_lysosome_organization	SET	5	-0.33559	-0.0054561	0.39541	0.80198
GO_bp:go_circadian_sleep_wak...4	GO_bp:go_circadian_sleep_wake_cycle_sleep	SET	20	-0.1633	-0.0053077	0.19239	0.80199
GO_bp:go_membrane_disruption...	GO_bp:go_membrane_disruption_in_other_organism	SET	9	-0.2642	-0.0057623	0.31123	0.80202
GO_bp:go_cellular_response_t...49	GO_bp:go_cellular_response_to_histamine	SET	8	-0.28174	-0.0057935	0.33187	0.80203
GO_bp:go_smoothened_signalin...3	GO_bp:go_smoothened_signaling_pathway_involved_in_ventral_spinal_cord_patterning	SET	7	-0.32175	-0.0061891	0.37886	0.80212
GO_cc:go_ragulator_complex	GO_cc:go_ragulator_complex	SET	6	-0.25886	-0.0046101	0.30463	0.80227
Curated_gene_sets:whiteside_...1	Curated_gene_sets:whiteside_cisplatin_resistance_dn	SET	12	-0.20083	-0.0050573	0.23625	0.80235
GO_bp:go_spinal_cord_associa...	GO_bp:go_spinal_cord_association_neuron_differentiation	SET	14	-0.2143	-0.0058286	0.25205	0.8024
GO_bp:go_nail_development	GO_bp:go_nail_development	SET	10	-0.24558	-0.0056457	0.28875	0.80246
GO_bp:go_dopamine_biosynthet...	GO_bp:go_dopamine_biosynthetic_process	SET	11	-0.22962	-0.0055362	0.26996	0.80248
Curated_gene_sets:lian_lipa_...1	Curated_gene_sets:lian_lipa_targets_3m	SET	58	-0.10234	-0.0056588	0.12025	0.80262
GO_bp:go_negative_regulation...259	GO_bp:go_negative_regulation_of_gastrulation	SET	7	-0.30814	-0.0059274	0.36208	0.80262
GO_mf:go_guanine_thymine_mis...	GO_mf:go_guanine_thymine_mispair_binding	SET	6	-0.33805	-0.0060205	0.39685	0.80284
GO_bp:go_regulation_of_penil...	GO_bp:go_regulation_of_penile_erection	SET	7	-0.30743	-0.0059137	0.36076	0.80294
GO_bp:go_gastrulation	GO_bp:go_gastrulation	SET	170	-0.055709	-0.0052581	0.065277	0.80328
Curated_gene_sets:reactome_x...	Curated_gene_sets:reactome_xenobiotics	SET	24	-0.14346	-0.0051076	0.1681	0.80329
GO_bp:go_positive_regulation...380	GO_bp:go_positive_regulation_of_insulin_secretion	SET	68	-0.084352	-0.0050491	0.098826	0.80331
GO_mf:go_clathrin_heavy_chai...	GO_mf:go_clathrin_heavy_chain_binding	SET	8	-0.26043	-0.0053552	0.3051	0.80332
Curated_gene_sets:xu_respons...4	Curated_gene_sets:xu_response_to_tretinoin_up	SET	13	-0.22172	-0.0058114	0.25973	0.80335
GO_bp:go_basement_membrane_o...	GO_bp:go_basement_membrane_organization	SET	21	-0.14171	-0.0047196	0.16597	0.80339
GO_mf:go_protein_disulfide_i...	GO_mf:go_protein_disulfide_isomerase_activity	SET	17	-0.16771	-0.0050262	0.19638	0.80345
GO_cc:go_dendritic_spine_head	GO_cc:go_dendritic_spine_head	SET	9	-0.2177	-0.0047482	0.25489	0.80348
GO_cc:go_mutlalpha_complex	GO_cc:go_mutlalpha_complex	SET	4	-0.26665	-0.0038777	0.31208	0.80356
GO_bp:go_negative_regulation...542	GO_bp:go_negative_regulation_of_protein_dephosphorylation	SET	58	-0.090239	-0.0049898	0.1056	0.8036
Curated_gene_sets:delacroix_...1	Curated_gene_sets:delacroix_rar_bound_es	SET	436	-0.034575	-0.0051889	0.040444	0.80368
GO_cc:go_stereocilium_membra...	GO_cc:go_stereocilium_membrane	SET	5	-0.34057	-0.0055371	0.39838	0.80369
GO_bp:go_locomotor_rhythm	GO_bp:go_locomotor_rhythm	SET	13	-0.19414	-0.0050885	0.22707	0.80372
GO_bp:go_response_to_gravity	GO_bp:go_response_to_gravity	SET	11	-0.21858	-0.0052701	0.25564	0.80373
Curated_gene_sets:vanoevelen...	Curated_gene_sets:vanoevelen_myogenesis_sin3a_targets	SET	212	-0.045967	-0.0048396	0.053749	0.80378
GO_bp:go_g_protein_coupled_r...3	GO_bp:go_g_protein_coupled_receptor_signaling_pathway_coupled_to_cyclic_nucleotide_second_messenger	SET	239	-0.050414	-0.0056316	0.058914	0.80392
GO_bp:go_peptidyl_glutamic_a...	GO_bp:go_peptidyl_glutamic_acid_modification	SET	27	-0.13558	-0.0051193	0.15838	0.804
Curated_gene_sets:yauch_hedg...2	Curated_gene_sets:yauch_hedgehog_signaling_paracrine_up	SET	129	-0.063253	-0.0052063	0.073857	0.80411
GO_bp:go_regulation_of_thyro...2	GO_bp:go_regulation_of_thyroid_hormone_mediated_signaling_pathway	SET	3	-0.43324	-0.0054563	0.50582	0.80414
Curated_gene_sets:reactome_m...84	Curated_gene_sets:reactome_mrna_editing	SET	10	-0.19242	-0.0044237	0.22465	0.80415
Curated_gene_sets:myllykanga...3	Curated_gene_sets:myllykangas_amplification_hot_spot_16	SET	9	-0.25841	-0.005636	0.30164	0.80418
GO_bp:go_rrna_catabolic_proc...	GO_bp:go_rrna_catabolic_process	SET	19	-0.15536	-0.004922	0.18131	0.80424
GO_mf:go_fatz_binding	GO_mf:go_fatz_binding	SET	5	-0.30649	-0.004983	0.35744	0.8044
Curated_gene_sets:darwiche_p...1	Curated_gene_sets:darwiche_papilloma_progression_risk	SET	69	-0.088986	-0.0053653	0.10377	0.80441
Curated_gene_sets:korkola_yo...1	Curated_gene_sets:korkola_yolk_sac_tumor	SET	59	-0.105	-0.0058555	0.12238	0.80453
Curated_gene_sets:donato_cel...	Curated_gene_sets:donato_cell_cycle_tretinoin	SET	6	-0.29886	-0.0053224	0.34834	0.80453
Curated_gene_sets:finak_brea...	Curated_gene_sets:finak_breast_cancer_sdpp_signature	SET	22	-0.16339	-0.0055698	0.19045	0.80454
GO_cc:go_unconventional_myos...	GO_cc:go_unconventional_myosin_complex	SET	10	-0.251	-0.0057703	0.29254	0.80454
Curated_gene_sets:onder_cdh1...2	Curated_gene_sets:onder_cdh1_targets_1_dn	SET	162	-0.056089	-0.005169	0.06537	0.80455
Curated_gene_sets:reactome_g...52	Curated_gene_sets:reactome_glycerophospholipid_biosynthesis	SET	123	-0.065018	-0.0052266	0.07573	0.8047
Curated_gene_sets:newman_erc...1	Curated_gene_sets:newman_ercc6_targets_dn	SET	36	-0.12214	-0.0053238	0.14224	0.80473
GO_bp:go_lactate_metabolic_p...	GO_bp:go_lactate_metabolic_process	SET	5	-0.35946	-0.0058441	0.4185	0.8048
GO_bp:go_negative_regulation...582	GO_bp:go_negative_regulation_of_respiratory_burst	SET	6	-0.29335	-0.0052244	0.34139	0.8049
GO_bp:go_regulation_of_lamel...1	GO_bp:go_regulation_of_lamellipodium_assembly	SET	28	-0.134	-0.0051523	0.15592	0.80493
GO_bp:go_positive_regulation...633	GO_bp:go_positive_regulation_of_plasma_membrane_bounded_cell_projection_assembly	SET	93	-0.074785	-0.0052315	0.086986	0.80503
GO_bp:go_deoxyribose_phospha...2	GO_bp:go_deoxyribose_phosphate_catabolic_process	SET	20	-0.16201	-0.0052659	0.18835	0.80514
GO_cc:go_spectrin	GO_cc:go_spectrin	SET	8	-0.26196	-0.0053868	0.30444	0.80523
GO_bp:go_regulation_of_gluco...6	GO_bp:go_regulation_of_glucose_metabolic_process	SET	68	-0.089638	-0.0053655	0.10413	0.80532
Curated_gene_sets:wong_endom...	Curated_gene_sets:wong_endometrial_cancer_late	SET	8	-0.25376	-0.0052181	0.29471	0.80539
GO_bp:go_tissue_migration	GO_bp:go_tissue_migration	SET	274	-0.046377	-0.0055418	0.053846	0.80545
GO_bp:go_lipid_homeostasis	GO_bp:go_lipid_homeostasis	SET	127	-0.064943	-0.0053041	0.075386	0.8055
GO_bp:go_import_across_plasm...	GO_bp:go_import_across_plasma_membrane	SET	107	-0.072882	-0.0054666	0.084562	0.80562
GO_bp:go_peptidyl_tyrosine_a...	GO_bp:go_peptidyl_tyrosine_autophosphorylation	SET	36	-0.13136	-0.0057258	0.15238	0.80566
GO_bp:go_positive_regulation...810	GO_bp:go_positive_regulation_of_thymocyte_apoptotic_process	SET	5	-0.28772	-0.0046777	0.33373	0.80568
GO_bp:go_relaxation_of_muscle	GO_bp:go_relaxation_of_muscle	SET	30	-0.13139	-0.0052291	0.15235	0.80577
Curated_gene_sets:maclachlan...1	Curated_gene_sets:maclachlan_brca1_targets_dn	SET	16	-0.18046	-0.005247	0.20917	0.80586
GO_bp:go_mitochondrial_dna_r...1	GO_bp:go_mitochondrial_dna_repair	SET	5	-0.34533	-0.0056145	0.40026	0.80586
Curated_gene_sets:biocarta_p...22	Curated_gene_sets:biocarta_ppara_pathway	SET	52	-0.10525	-0.0055116	0.12195	0.80595
Curated_gene_sets:li_cisplat...1	Curated_gene_sets:li_cisplatin_resistance_dn	SET	30	-0.14945	-0.0059478	0.17294	0.80624
GO_bp:go_negative_regulation...702	GO_bp:go_negative_regulation_of_type_b_pancreatic_cell_apoptotic_process	SET	6	-0.34423	-0.0061305	0.39834	0.80624
GO_bp:go_neutrophil_mediated...2	GO_bp:go_neutrophil_mediated_killing_of_gram_negative_bacterium	SET	5	-0.3474	-0.005648	0.402	0.80625
Curated_gene_sets:reactome_d...52	Curated_gene_sets:reactome_diseases_associated_with_n_glycosylation_of_proteins	SET	17	-0.13602	-0.0040764	0.15738	0.80629
GO_bp:go_foregut_morphogenes...	GO_bp:go_foregut_morphogenesis	SET	10	-0.25052	-0.0057592	0.28965	0.80645
GO_bp:go_positive_regulation...855	GO_bp:go_positive_regulation_of_type_i_interferon_production	SET	71	-0.08259	-0.005051	0.095479	0.80648
GO_bp:go_atp_hydrolysis_coup...1	GO_bp:go_atp_hydrolysis_coupled_cation_transmembrane_transport	SET	55	-0.091527	-0.0049288	0.10579	0.80652
GO_bp:go_sebaceous_gland_dev...	GO_bp:go_sebaceous_gland_development	SET	8	-0.28372	-0.0058342	0.32779	0.80662
Curated_gene_sets:visala_agi...1	Curated_gene_sets:visala_aging_lymphocyte_dn	SET	18	-0.17135	-0.0052838	0.19777	0.80686
Curated_gene_sets:hollmann_a...1	Curated_gene_sets:hollmann_apoptosis_via_cd40_dn	SET	253	-0.045473	-0.0052243	0.052452	0.807
GO_mf:go_ribosome_binding	GO_mf:go_ribosome_binding	SET	54	-0.095872	-0.0051157	0.11058	0.80703
Curated_gene_sets:reactome_o...4	Curated_gene_sets:reactome_o_linked_glycosylation_of_mucins	SET	62	-0.10482	-0.005992	0.12085	0.80713
Curated_gene_sets:reactome_c...18	Curated_gene_sets:reactome_cation_coupled_chloride_cotransporters	SET	7	-0.26651	-0.0051266	0.30725	0.80714
Curated_gene_sets:myllykanga...10	Curated_gene_sets:myllykangas_amplification_hot_spot_24	SET	14	-0.19374	-0.0052694	0.22331	0.80718
Curated_gene_sets:reactome_n...50	Curated_gene_sets:reactome_non_integrin_membrane_ecm_interactions	SET	56	-0.1048	-0.0056943	0.12074	0.80729
Curated_gene_sets:wiederscha...	Curated_gene_sets:wiederschain_targets_of_bmi1_and_pcgf2	SET	57	-0.10097	-0.0055351	0.11633	0.8073
GO_bp:go_regulation_of_cell_...30	GO_bp:go_regulation_of_cell_migration_involved_in_sprouting_angiogenesis	SET	37	-0.13108	-0.0057925	0.151	0.80732
GO_bp:go_organ_growth	GO_bp:go_organ_growth	SET	168	-0.059332	-0.0055674	0.068339	0.80735
GO_bp:go_cerebellar_purkinje...2	GO_bp:go_cerebellar_purkinje_cell_layer_development	SET	24	-0.14881	-0.0052979	0.1714	0.80735
GO_bp:go_metanephric_nephron...2	GO_bp:go_metanephric_nephron_epithelium_development	SET	23	-0.16291	-0.0056778	0.18762	0.80738
Curated_gene_sets:khetchoumi...2	Curated_gene_sets:khetchoumian_trim24_targets_up	SET	44	-0.11916	-0.0057413	0.13723	0.80739
GO_bp:go_regulation_of_morph...2	GO_bp:go_regulation_of_morphogenesis_of_an_epithelium	SET	171	-0.056207	-0.0053206	0.064713	0.80745
GO_mf:go_deacetylase_activity	GO_mf:go_deacetylase_activity	SET	40	-0.1125	-0.0051685	0.12953	0.80745
GO_mf:go_3_phosphoadenosine_...	GO_mf:go_3_phosphoadenosine_5_phosphosulfate_binding	SET	6	-0.30573	-0.0054449	0.35188	0.80753
GO_bp:go_negative_regulation...139	GO_bp:go_negative_regulation_of_cellular_senescence	SET	19	-0.17234	-0.0054598	0.1982	0.80771
Curated_gene_sets:kim_all_di...4	Curated_gene_sets:kim_all_disorders_duration_corr_up	SET	9	-0.23631	-0.0051541	0.27162	0.80785
GO_cc:go_pwp2p_containing_su...	GO_cc:go_pwp2p_containing_subcomplex_of_90s_preribosome	SET	7	-0.23086	-0.0044407	0.26531	0.80788
GO_bp:go_regulation_of_oxida...2	GO_bp:go_regulation_of_oxidative_stress_induced_cell_death	SET	57	-0.091948	-0.0050404	0.10565	0.80793
GO_bp:go_negative_regulation...433	GO_bp:go_negative_regulation_of_monooxygenase_activity	SET	10	-0.24359	-0.0056001	0.27988	0.80794
Curated_gene_sets:reactome_s...131	Curated_gene_sets:reactome_sumoylation_of_intracellular_receptors	SET	28	-0.14043	-0.0053996	0.16123	0.80812
GO_bp:go_protein_k11_linked_...2	GO_bp:go_protein_k11_linked_ubiquitination	SET	28	-0.13119	-0.0050445	0.15061	0.80814
Curated_gene_sets:fridman_se...2	Curated_gene_sets:fridman_senescence_up	SET	77	-0.08561	-0.0054516	0.098216	0.8083
Curated_gene_sets:fournier_a...1	Curated_gene_sets:fournier_acinar_development_early_dn	SET	6	-0.34654	-0.0061717	0.39745	0.80836
GO_bp:go_negative_regulation...430	GO_bp:go_negative_regulation_of_monocyte_chemotaxis	SET	6	-0.32061	-0.0057098	0.36736	0.80859
Curated_gene_sets:kinney_dnm...	Curated_gene_sets:kinney_dnmt1_methylation_targets	SET	14	-0.22649	-0.0061601	0.2595	0.8086
Curated_gene_sets:miki_coexp...	Curated_gene_sets:miki_coexpressed_with_cyp19a1	SET	6	-0.30491	-0.0054302	0.34921	0.8087
GO_cc:go_inflammasome_complex	GO_cc:go_inflammasome_complex	SET	14	-0.18097	-0.0049222	0.20726	0.80871
GO_mf:go_tumor_necrosis_fact...2	GO_mf:go_tumor_necrosis_factor_receptor_binding	SET	29	-0.13911	-0.0054432	0.1593	0.80873
Curated_gene_sets:martin_vir...1	Curated_gene_sets:martin_viral_gpcr_signaling_dn	SET	46	-0.10656	-0.005249	0.12202	0.80874
Curated_gene_sets:shipp_dlbc...1	Curated_gene_sets:shipp_dlbcl_cured_vs_fatal_dn	SET	40	-0.10752	-0.0049395	0.1231	0.80877
GO_bp:go_negative_regulation...694	GO_bp:go_negative_regulation_of_triglyceride_biosynthetic_process	SET	2	-0.60707	-0.0062427	0.69445	0.80898
GO_mf:go_adenylate_cyclase_a...1	GO_mf:go_adenylate_cyclase_activator_activity	SET	5	-0.37389	-0.0060788	0.42746	0.80912
GO_mf:go_microtubule_motor_a...	GO_mf:go_microtubule_motor_activity	SET	81	-0.079683	-0.0052038	0.09108	0.80917
GO_bp:go_pyrimidine_containi...2	GO_bp:go_pyrimidine_containing_compound_catabolic_process	SET	38	-0.12455	-0.0055776	0.14234	0.80921
GO_bp:go_ribonucleoprotein_c...2	GO_bp:go_ribonucleoprotein_complex_disassembly	SET	14	-0.16701	-0.0045425	0.1908	0.8093
Curated_gene_sets:reactome_c...93	Curated_gene_sets:reactome_creatine_metabolism	SET	10	-0.21012	-0.0048304	0.24002	0.80932
Curated_gene_sets:kyng_dna_d...1	Curated_gene_sets:kyng_dna_damage_by_4nqo	SET	33	-0.12569	-0.0052459	0.14345	0.80953
Curated_gene_sets:reactome_o...1	Curated_gene_sets:reactome_o2_co2_exchange_in_erythrocytes	SET	12	-0.20223	-0.0050927	0.23079	0.80955
GO_bp:go_positive_regulation...332	GO_bp:go_positive_regulation_of_growth_hormone_secretion	SET	9	-0.27795	-0.0060622	0.31712	0.80961
Curated_gene_sets:biocarta_a...17	Curated_gene_sets:biocarta_arenrf2_pathway	SET	20	-0.18456	-0.0059987	0.21052	0.80966
Curated_gene_sets:biocarta_e...2	Curated_gene_sets:biocarta_edg1_pathway	SET	23	-0.17003	-0.005926	0.19373	0.80993
GO_bp:go_regulation_of_chrom...1	GO_bp:go_regulation_of_chromatin_assembly_or_disassembly	SET	9	-0.25112	-0.0054769	0.28612	0.80993
Curated_gene_sets:ivanovska_...	Curated_gene_sets:ivanovska_mir106b_targets	SET	85	-0.074289	-0.0049693	0.084639	0.80995
GO_bp:go_spinal_cord_pattern...	GO_bp:go_spinal_cord_patterning	SET	24	-0.16592	-0.0059071	0.18899	0.81
GO_bp:go_protein_peptidyl_pr...	GO_bp:go_protein_peptidyl_prolyl_isomerization	SET	32	-0.10514	-0.0043212	0.11975	0.81002
GO_cc:go_pericentriolar_mate...	GO_cc:go_pericentriolar_material	SET	21	-0.15476	-0.0051544	0.17619	0.81012
GO_bp:go_regulation_of_growt...3	GO_bp:go_regulation_of_growth_rate	SET	7	-0.26574	-0.0051118	0.30241	0.81022
Curated_gene_sets:ivanova_he...5	Curated_gene_sets:ivanova_hematopoiesis_stem_cell	SET	177	-0.055627	-0.0053564	0.0633	0.81024
Curated_gene_sets:fontaine_t...1	Curated_gene_sets:fontaine_thyroid_tumor_uncertain_malignancy_dn	SET	25	-0.14322	-0.0052037	0.16294	0.81027
Curated_gene_sets:riz_erythr...2	Curated_gene_sets:riz_erythroid_differentiation_12hr	SET	34	-0.13038	-0.0055233	0.1482	0.8105
GO_mf:go_dna_binding_transcr...1	GO_mf:go_dna_binding_transcription_activator_activity	SET	398	-0.039123	-0.0056156	0.044436	0.81068
Curated_gene_sets:turjanski_...3	Curated_gene_sets:turjanski_mapk1_and_mapk2_targets	SET	11	-0.24383	-0.005879	0.27674	0.81086
GO_mf:go_alpha_n_acetylgalac...	GO_mf:go_alpha_n_acetylgalactosaminide_alpha_2_6_sialyltransferase_activity	SET	5	-0.37751	-0.0061377	0.42836	0.81092
GO_cc:go_triglyceride_rich_p...	GO_cc:go_triglyceride_rich_plasma_lipoprotein_particle	SET	19	-0.17317	-0.0054862	0.19647	0.81095
GO_mf:go_glycine_binding	GO_mf:go_glycine_binding	SET	12	-0.197	-0.0049608	0.2235	0.81095
Curated_gene_sets:kegg_pento...2	Curated_gene_sets:kegg_pentose_phosphate_pathway	SET	23	-0.14684	-0.0051179	0.16654	0.81102
GO_bp:go_negative_regulation...448	GO_bp:go_negative_regulation_of_myeloid_cell_apoptotic_process	SET	15	-0.19136	-0.0053873	0.21704	0.81102
GO_mf:go_sterol_transporter_...	GO_mf:go_sterol_transporter_activity	SET	34	-0.12815	-0.0054288	0.14534	0.81103
GO_bp:go_muscle_tissue_devel...	GO_bp:go_muscle_tissue_development	SET	368	-0.040105	-0.0055398	0.045463	0.81115
GO_bp:go_positive_regulation...70	GO_bp:go_positive_regulation_of_blood_vessel_endothelial_cell_migration	SET	52	-0.10828	-0.00567	0.12265	0.81132
Curated_gene_sets:tcga_gliob...1	Curated_gene_sets:tcga_glioblastoma_copy_number_dn	SET	29	-0.16644	-0.0065127	0.18846	0.81141
GO_bp:go_rna_splicing	GO_bp:go_rna_splicing	SET	393	-0.034429	-0.0049114	0.038971	0.8115
Curated_gene_sets:browne_hcm...8	Curated_gene_sets:browne_hcmv_infection_16hr_up	SET	209	-0.049314	-0.0051555	0.055807	0.81155
GO_cc:go_mitochondrial_part	GO_cc:go_mitochondrial_part	SET	967	-0.022974	-0.0050606	0.025989	0.81164
GO_bp:go_regulation_of_muscl...5	GO_bp:go_regulation_of_muscle_organ_development	SET	130	-0.068319	-0.0056449	0.077282	0.81165
Curated_gene_sets:gaussmann_...5	Curated_gene_sets:gaussmann_mll_af4_fusion_targets_c_dn	SET	17	-0.18787	-0.0056304	0.21251	0.81167
Curated_gene_sets:xu_hgf_tar...1	Curated_gene_sets:xu_hgf_targets_induced_by_akt1_48hr_dn	SET	24	-0.14797	-0.0052681	0.16735	0.8117
GO_bp:go_regulation_of_bindi...1	GO_bp:go_regulation_of_binding	SET	352	-0.039332	-0.0053159	0.044451	0.81187
GO_bp:go_leucine_catabolic_p...	GO_bp:go_leucine_catabolic_process	SET	6	-0.29169	-0.0051948	0.32956	0.81194
Curated_gene_sets:mccollum_g...2	Curated_gene_sets:mccollum_geldanamycin_resistance_up	SET	10	-0.25012	-0.0057501	0.28255	0.81198
Curated_gene_sets:reactome_p...78	Curated_gene_sets:reactome_prc2_methylates_histones_and_dna	SET	53	-0.10883	-0.0057533	0.12292	0.81201
GO_cc:go_neuron_projection_t...	GO_cc:go_neuron_projection_terminus	SET	130	-0.067185	-0.0055512	0.075874	0.81204
GO_bp:go_cellular_magnesium_...	GO_bp:go_cellular_magnesium_ion_homeostasis	SET	4	-0.38366	-0.0055792	0.43325	0.81206
GO_bp:go_reflex	GO_bp:go_reflex	SET	19	-0.18913	-0.005992	0.21356	0.81208
GO_bp:go_regulation_of_melan...2	GO_bp:go_regulation_of_melanocyte_differentiation	SET	6	-0.35255	-0.0062788	0.39808	0.81209
GO_bp:go_positive_regulation...563	GO_bp:go_positive_regulation_of_neuron_death	SET	83	-0.083693	-0.0055324	0.094491	0.81211
Curated_gene_sets:garcia_tar...2	Curated_gene_sets:garcia_targets_of_fli1_and_dax1_up	SET	49	-0.10166	-0.0051679	0.11477	0.81212
GO_bp:go_metanephric_glomeru...2	GO_bp:go_metanephric_glomerulus_development	SET	15	-0.20954	-0.0058991	0.23652	0.81217
GO_mf:go_nf_kappab_binding	GO_mf:go_nf_kappab_binding	SET	28	-0.13145	-0.0050545	0.14837	0.81219
GO_mf:go_acyl_coa_dehydrogen...	GO_mf:go_acyl_coa_dehydrogenase_activity	SET	11	-0.20497	-0.0049421	0.23133	0.8122
GO_bp:go_regulation_of_posts...9	GO_bp:go_regulation_of_postsynaptic_specialization_assembly	SET	13	-0.22532	-0.0059056	0.25422	0.81227
Curated_gene_sets:biocarta_p...25	Curated_gene_sets:biocarta_prion_pathway	SET	12	-0.21558	-0.0054288	0.24308	0.81242
GO_bp:go_cell_migration_invo...1	GO_bp:go_cell_migration_involved_in_gastrulation	SET	12	-0.2055	-0.005175	0.23166	0.81248
GO_mf:go_trail_binding	GO_mf:go_trail_binding	SET	5	-0.40162	-0.0065296	0.45265	0.81252
Curated_gene_sets:wang_respo...3	Curated_gene_sets:wang_response_to_bexarotene_up	SET	30	-0.12468	-0.0049619	0.14049	0.81257
Curated_gene_sets:davicioni_...7	Curated_gene_sets:davicioni_targets_of_pax_foxo1_fusions_dn	SET	63	-0.1008	-0.0058085	0.11357	0.81261
Curated_gene_sets:reactome_m...41	Curated_gene_sets:reactome_metabolism_of_porphyrins	SET	14	-0.2172	-0.0059074	0.24467	0.81265
Curated_gene_sets:reactome_p...2	Curated_gene_sets:reactome_p2y_receptors	SET	9	-0.22549	-0.0049181	0.254	0.81267
GO_cc:go_clathrin_coated_ves...1	GO_cc:go_clathrin_coated_vesicle	SET	178	-0.057246	-0.0055277	0.064409	0.81293
GO_bp:go_extraembryonic_memb...	GO_bp:go_extraembryonic_membrane_development	SET	9	-0.29338	-0.0063987	0.33005	0.81297
GO_mf:go_wnt_protein_binding	GO_mf:go_wnt_protein_binding	SET	36	-0.12777	-0.0055694	0.14373	0.81299
GO_bp:go_c_terminal_protein_...2	GO_bp:go_c_terminal_protein_deglutamylation	SET	4	-0.37073	-0.0053912	0.41697	0.81302
Curated_gene_sets:gu_pdef_ta...2	Curated_gene_sets:gu_pdef_targets_up	SET	68	-0.097815	-0.0058549	0.11	0.81306
GO_bp:go_positive_regulation...470	GO_bp:go_positive_regulation_of_macrophage_cytokine_production	SET	9	-0.27164	-0.0059245	0.30541	0.8131
GO_cc:go_lsm2_8_complex	GO_cc:go_lsm2_8_complex	SET	7	-0.25293	-0.0048652	0.28417	0.81328
GO_bp:go_rrna_methylation	GO_bp:go_rrna_methylation	SET	23	-0.14768	-0.005147	0.16583	0.8134
Curated_gene_sets:tooker_gem...1	Curated_gene_sets:tooker_gemcitabine_resistance_dn	SET	118	-0.070039	-0.0055152	0.078624	0.81348
GO_bp:go_liver_morphogenesis	GO_bp:go_liver_morphogenesis	SET	17	-0.18375	-0.0055068	0.20622	0.81354
GO_bp:go_pituitary_gland_dev...	GO_bp:go_pituitary_gland_development	SET	41	-0.12724	-0.0059183	0.14278	0.81358
GO_bp:go_arginine_transmembr...	GO_bp:go_arginine_transmembrane_transport	SET	6	-0.34858	-0.0062081	0.39115	0.81358
GO_bp:go_regulation_of_cell_...6	GO_bp:go_regulation_of_cell_cell_adhesion	SET	374	-0.040166	-0.0055925	0.045063	0.81362
GO_bp:go_response_to_cisplat...	GO_bp:go_response_to_cisplatin	SET	8	-0.2577	-0.0052993	0.28909	0.81365
GO_bp:go_inhibitory_postsyna...	GO_bp:go_inhibitory_postsynaptic_potential	SET	16	-0.20544	-0.0059731	0.23041	0.8137
Curated_gene_sets:kegg_tgf_b...	Curated_gene_sets:kegg_tgf_beta_signaling_pathway	SET	86	-0.083288	-0.0056038	0.093407	0.81371
GO_bp:go_negative_regulation...87	GO_bp:go_negative_regulation_of_cation_channel_activity	SET	37	-0.11996	-0.0053011	0.13447	0.81383
GO_bp:go_positive_regulation...486	GO_bp:go_positive_regulation_of_melanocyte_differentiation	SET	5	-0.38929	-0.0063292	0.43632	0.81386
GO_bp:go_transepithelial_chl...	GO_bp:go_transepithelial_chloride_transport	SET	4	-0.37028	-0.0053847	0.41498	0.81388
GO_mf:go_metalloendopeptidas...1	GO_mf:go_metalloendopeptidase_activity	SET	97	-0.078104	-0.0055794	0.087508	0.81394
GO_bp:go_cellular_lipid_cata...	GO_bp:go_cellular_lipid_catabolic_process	SET	201	-0.053477	-0.0054839	0.059883	0.81407
GO_cc:go_bbsome	GO_cc:go_bbsome	SET	8	-0.3324	-0.0068352	0.37218	0.81409
GO_mf:go_amino_acid_binding	GO_mf:go_amino_acid_binding	SET	52	-0.096399	-0.005048	0.10792	0.81413
Curated_gene_sets:reactome_r...103	Curated_gene_sets:reactome_rna_polymerase_i_transcription	SET	91	-0.07917	-0.0054787	0.08853	0.81441
GO_mf:go_stat_family_protein...	GO_mf:go_stat_family_protein_binding	SET	7	-0.30443	-0.0058559	0.34031	0.81449
GO_bp:go_chloride_ion_homeos...	GO_bp:go_chloride_ion_homeostasis	SET	13	-0.19081	-0.005001	0.21323	0.81455
GO_bp:go_growth_hormone_secr...	GO_bp:go_growth_hormone_secretion	SET	15	-0.20735	-0.0058373	0.23169	0.81459
Curated_gene_sets:biocarta_s...10	Curated_gene_sets:biocarta_sodd_pathway	SET	10	-0.22498	-0.0051722	0.25138	0.8146
GO_cc:go_nuclear_matrix	GO_cc:go_nuclear_matrix	SET	100	-0.076542	-0.0055513	0.085504	0.81465
Curated_gene_sets:reactome_l...6	Curated_gene_sets:reactome_lectin_pathway_of_complement_activation	SET	8	-0.29427	-0.0060511	0.32868	0.81468
Curated_gene_sets:liang_hema...5	Curated_gene_sets:liang_hematopoiesis_stem_cell_number_small_vs_huge_up	SET	37	-0.12138	-0.0053637	0.13551	0.81479
GO_mf:go_mannosyl_oligosacch...1	GO_mf:go_mannosyl_oligosaccharide_1_2_alpha_mannosidase_activity	SET	7	-0.30811	-0.0059267	0.34397	0.8148
Curated_gene_sets:heller_sil...2	Curated_gene_sets:heller_silenced_by_methylation_up	SET	252	-0.048135	-0.0055194	0.05373	0.81483
GO_bp:go_dna_modification	GO_bp:go_dna_modification	SET	107	-0.071224	-0.0053423	0.079483	0.81489
GO_bp:go_regulation_of_dna_b...2	GO_bp:go_regulation_of_dna_binding_transcription_factor_activity	SET	390	-0.038541	-0.0054774	0.042998	0.81496
GO_bp:go_regulation_of_alkal...	GO_bp:go_regulation_of_alkaline_phosphatase_activity	SET	9	-0.27591	-0.0060176	0.3078	0.81497
GO_cc:go_myosin_ii_complex	GO_cc:go_myosin_ii_complex	SET	22	-0.17175	-0.0058545	0.19144	0.81516
Curated_gene_sets:reactome_s...166	Curated_gene_sets:reactome_synthesis_of_pips_at_the_er_membrane	SET	5	-0.36656	-0.0059596	0.40835	0.81531
GO_bp:go_negative_regulation...677	GO_bp:go_negative_regulation_of_transcription_by_competitive_promoter_binding	SET	9	-0.29387	-0.0064093	0.32733	0.81534
Curated_gene_sets:siligan_ta...2	Curated_gene_sets:siligan_targets_of_ews_fli1_fusion_up	SET	15	-0.20101	-0.0056589	0.22374	0.81551
Curated_gene_sets:white_neur...	Curated_gene_sets:white_neuroblastoma_with_1p36.3_deletion	SET	19	-0.25578	-0.0081033	0.28463	0.81557
Curated_gene_sets:yih_respon...3	Curated_gene_sets:yih_response_to_arsenite_c3	SET	28	-0.14871	-0.0057179	0.16548	0.81557
GO_bp:go_lens_fiber_cell_dif...	GO_bp:go_lens_fiber_cell_differentiation	SET	31	-0.14438	-0.0058408	0.16062	0.81563
GO_cc:go_nuclear_nucleosome	GO_cc:go_nuclear_nucleosome	SET	30	-0.1412	-0.0056195	0.15706	0.81567
Curated_gene_sets:heidenblad...7	Curated_gene_sets:heidenblad_amplified_in_soft_tissue_cancer	SET	13	-0.19058	-0.0049951	0.21195	0.81571
GO_bp:go_carbohydrate_catabo...	GO_bp:go_carbohydrate_catabolic_process	SET	173	-0.054031	-0.0051441	0.060087	0.81572
Curated_gene_sets:delaserna_...2	Curated_gene_sets:delaserna_myod_targets_up	SET	82	-0.082222	-0.0054025	0.091435	0.81573
GO_bp:go_regulation_of_endot...2	GO_bp:go_regulation_of_endothelial_cell_development	SET	12	-0.23011	-0.0057948	0.25569	0.81592
GO_bp:go_regulation_of_sprou...	GO_bp:go_regulation_of_sprouting_angiogenesis	SET	65	-0.096204	-0.0056305	0.1069	0.81592
GO_bp:go_positive_regulation...733	GO_bp:go_positive_regulation_of_sequestering_of_calcium_ion	SET	13	-0.21535	-0.0056442	0.23926	0.81595
GO_cc:go_phagolysosome	GO_cc:go_phagolysosome	SET	4	-0.41072	-0.0059727	0.45626	0.81598
Curated_gene_sets:reactome_h...27	Curated_gene_sets:reactome_host_interactions_of_hiv_factors	SET	130	-0.060479	-0.0049972	0.067161	0.81607
GO_bp:go_compartment_pattern...	GO_bp:go_compartment_pattern_specification	SET	5	-0.3816	-0.0062042	0.42371	0.8161
Curated_gene_sets:biocarta_k...	Curated_gene_sets:biocarta_keratinocyte_pathway	SET	45	-0.11817	-0.0057577	0.13117	0.81618
Curated_gene_sets:frasor_tam...2	Curated_gene_sets:frasor_tamoxifen_response_up	SET	46	-0.10989	-0.0054131	0.12196	0.81621
Curated_gene_sets:izadpanah_...1	Curated_gene_sets:izadpanah_stem_cell_adipose_vs_bone_dn	SET	104	-0.07897	-0.0058402	0.087628	0.81625
GO_bp:go_histone_h4_k20_trim...	GO_bp:go_histone_h4_k20_trimethylation	SET	6	-0.36655	-0.006528	0.40662	0.81632
GO_bp:go_cellular_response_t...57	GO_bp:go_cellular_response_to_insulin_stimulus	SET	205	-0.052483	-0.0054346	0.058196	0.81642
GO_mf:go_exopeptidase_activi...	GO_mf:go_exopeptidase_activity	SET	107	-0.071507	-0.0053636	0.079293	0.81642
GO_bp:go_clathrin_dependent_...	GO_bp:go_clathrin_dependent_endocytosis	SET	39	-0.12712	-0.0057667	0.14094	0.81644
GO_bp:go_neuronal_action_pot...1	GO_bp:go_neuronal_action_potential	SET	32	-0.15119	-0.0062138	0.16759	0.81649
Curated_gene_sets:benporath_...13	Curated_gene_sets:benporath_prc2_targets	SET	602	-0.035142	-0.0061694	0.038955	0.8165
GO_bp:go_electron_transport_...	GO_bp:go_electron_transport_chain	SET	164	-0.05537	-0.0051339	0.061363	0.81655
GO_bp:go_peptidyl_histidine_...	GO_bp:go_peptidyl_histidine_modification	SET	10	-0.22897	-0.0052639	0.25376	0.81655
GO_cc:go_sodium_potassium_ex...	GO_cc:go_sodium_potassium_exchanging_atpase_complex	SET	11	-0.23927	-0.0057689	0.26496	0.81673
GO_bp:go_neurotransmitter_ca...	GO_bp:go_neurotransmitter_catabolic_process	SET	16	-0.20987	-0.0061019	0.23237	0.81677
GO_bp:go_behavioral_response...3	GO_bp:go_behavioral_response_to_nicotine	SET	7	-0.31217	-0.0060048	0.34563	0.81678
Curated_gene_sets:biocarta_c...26	Curated_gene_sets:biocarta_cpsf_pathway	SET	9	-0.23369	-0.0050969	0.25861	0.8169
GO_bp:go_neuron_intrinsic_ap...	GO_bp:go_neuron_intrinsic_apoptotic_signaling_pathway_in_response_to_oxidative_stress	SET	7	-0.30643	-0.0058945	0.33909	0.81691
GO_bp:go_trna_thio_modificat...	GO_bp:go_trna_thio_modification	SET	5	-0.34308	-0.0055778	0.37959	0.81695
Curated_gene_sets:pacher_tar...	Curated_gene_sets:pacher_targets_of_igf1_and_igf2_up	SET	35	-0.13515	-0.005809	0.14949	0.81702
GO_bp:go_positive_regulation...63	GO_bp:go_positive_regulation_of_binding	SET	175	-0.0581	-0.0055631	0.064259	0.81704
GO_bp:go_pml_body_organizati...	GO_bp:go_pml_body_organization	SET	6	-0.33521	-0.0059698	0.3707	0.81706
Curated_gene_sets:chen_lvad_...1	Curated_gene_sets:chen_lvad_support_of_failing_heart_dn	SET	43	-0.12416	-0.0059137	0.13729	0.81709
GO_bp:go_response_to_estrogen	GO_bp:go_response_to_estrogen	SET	68	-0.092079	-0.0055116	0.10178	0.81717
GO_bp:go_spleen_development	GO_bp:go_spleen_development	SET	34	-0.14316	-0.0060648	0.15823	0.81719
GO_bp:go_energy_reserve_meta...	GO_bp:go_energy_reserve_metabolic_process	SET	77	-0.088728	-0.0056502	0.098052	0.81724
GO_bp:go_regulation_of_lymph...1	GO_bp:go_regulation_of_lymphocyte_activation	SET	400	-0.039231	-0.0056449	0.043337	0.81733
GO_bp:go_positive_regulation...872	GO_bp:go_positive_regulation_of_vascular_smooth_muscle_cell_proliferation	SET	33	-0.13943	-0.0058193	0.15397	0.81741
GO_bp:go_positive_regulation...674	GO_bp:go_positive_regulation_of_protein_localization_to_synapse	SET	10	-0.22696	-0.0052176	0.25061	0.81742
GO_mf:go_calcium_dependent_p...5	GO_mf:go_calcium_dependent_protein_serine_threonine_phosphatase_activity	SET	7	-0.28576	-0.0054968	0.31553	0.81744
GO_bp:go_gtp_biosynthetic_pr...	GO_bp:go_gtp_biosynthetic_process	SET	10	-0.23542	-0.0054122	0.25981	0.81756
Curated_gene_sets:rattenbach...	Curated_gene_sets:rattenbacher_bound_by_celf1	SET	375	-0.03977	-0.0055446	0.043865	0.8177
Curated_gene_sets:reactome_t...104	Curated_gene_sets:reactome_transport_of_organic_anions	SET	11	-0.26062	-0.0062837	0.28739	0.81775
Curated_gene_sets:reactome_h...28	Curated_gene_sets:reactome_host_interactions_with_influenza_factors	SET	42	-0.10527	-0.0049557	0.11606	0.8178
GO_bp:go_mitotic_dna_replica...2	GO_bp:go_mitotic_dna_replication_checkpoint	SET	10	-0.20273	-0.0046606	0.22348	0.81783
Curated_gene_sets:wallace_pr...4	Curated_gene_sets:wallace_prostate_cancer_up	SET	19	-0.17484	-0.0055392	0.19262	0.81798
Curated_gene_sets:tseng_adip...2	Curated_gene_sets:tseng_adipogenic_potential_up	SET	25	-0.15053	-0.0054694	0.16582	0.818
GO_bp:go_mesendoderm_develop...	GO_bp:go_mesendoderm_development	SET	4	-0.34621	-0.0050346	0.38126	0.81807
Curated_gene_sets:pid_tcr_ca...	Curated_gene_sets:pid_tcr_calcium_pathway	SET	27	-0.16582	-0.0062612	0.18254	0.81817
Curated_gene_sets:reactome_d...15	Curated_gene_sets:reactome_defective_c1galt1c1_causes_tn_polyagglutination_syndrome_tnps	SET	17	-0.22075	-0.0066157	0.24297	0.8182
Curated_gene_sets:mulligan_n...1	Curated_gene_sets:mulligan_ntf3_signaling_via_insr_and_igf1r_dn	SET	8	-0.30413	-0.006254	0.33468	0.81825
Curated_gene_sets:reactome_c...108	Curated_gene_sets:reactome_cyclin_a_b1_b2_associated_events_during_g2_m_transition	SET	24	-0.1422	-0.0050627	0.15638	0.81841
GO_bp:go_peptidyl_methionine...	GO_bp:go_peptidyl_methionine_modification	SET	14	-0.19601	-0.0053311	0.21543	0.81854
Curated_gene_sets:farmer_bre...3	Curated_gene_sets:farmer_breast_cancer_basal_vs_lulminal	SET	305	-0.044933	-0.0056602	0.049382	0.81856
GO_bp:go_regulation_of_smoot...3	GO_bp:go_regulation_of_smooth_muscle_contraction	SET	61	-0.10623	-0.0060233	0.11674	0.81856
Curated_gene_sets:pid_erb_ge...	Curated_gene_sets:pid_erb_genomic_pathway	SET	14	-0.22235	-0.0060476	0.24427	0.81865
Curated_gene_sets:biocarta_l...2	Curated_gene_sets:biocarta_ldl_pathway	SET	6	-0.33584	-0.0059812	0.36883	0.81873
GO_mf:go_transforming_growth...2	GO_mf:go_transforming_growth_factor_beta_receptor_activity_type_i	SET	7	-0.33801	-0.0065019	0.37115	0.81877
Curated_gene_sets:reactome_d...91	Curated_gene_sets:reactome_downstream_tcr_signaling	SET	95	-0.076583	-0.0054143	0.084089	0.81878
GO_bp:go_regulation_of_lipop...2	GO_bp:go_regulation_of_lipopolysaccharide_mediated_signaling_pathway	SET	25	-0.15108	-0.0054897	0.16585	0.81884
GO_bp:go_long_chain_fatty_ac...3	GO_bp:go_long_chain_fatty_acid_import_across_plasma_membrane	SET	5	-0.32247	-0.0052428	0.35398	0.81885
GO_bp:go_phosphatidic_acid_b...	GO_bp:go_phosphatidic_acid_biosynthetic_process	SET	41	-0.11725	-0.0054533	0.12869	0.81886
GO_bp:go_unsaturated_fatty_a...2	GO_bp:go_unsaturated_fatty_acid_metabolic_process	SET	72	-0.091585	-0.0056403	0.10047	0.81898
Curated_gene_sets:reactome_l...3	Curated_gene_sets:reactome_laminin_interactions	SET	28	-0.15614	-0.0060038	0.17129	0.819
GO_bp:go_cellular_response_t...79	GO_bp:go_cellular_response_to_nicotine	SET	8	-0.28063	-0.0057707	0.3075	0.81927
GO_bp:go_embryonic_hemopoies...	GO_bp:go_embryonic_hemopoiesis	SET	20	-0.19253	-0.0062579	0.21085	0.8194
GO_bp:go_regulation_of_ribon...1	GO_bp:go_regulation_of_ribonuclease_activity	SET	9	-0.27103	-0.0059112	0.2966	0.81958
Curated_gene_sets:monnier_po...1	Curated_gene_sets:monnier_postradiation_tumor_escape_dn	SET	356	-0.040354	-0.0054844	0.044155	0.81962
GO_bp:go_protein_modificatio...2	GO_bp:go_protein_modification_by_small_protein_conjugation_or_removal	SET	1009	-0.023458	-0.0052719	0.025664	0.81965
GO_bp:go_embryonic_camera_ty...2	GO_bp:go_embryonic_camera_type_eye_formation	SET	12	-0.24084	-0.0060648	0.26347	0.81966
Curated_gene_sets:reactome_p...69	Curated_gene_sets:reactome_positive_epigenetic_regulation_of_rrna_expression	SET	86	-0.086588	-0.0058259	0.094705	0.81971
GO_cc:go_u12_type_spliceosom...	GO_cc:go_u12_type_spliceosomal_complex	SET	24	-0.12832	-0.0045684	0.14022	0.81994
GO_bp:go_signal_transduction...7	GO_bp:go_signal_transduction_involved_in_regulation_of_gene_expression	SET	20	-0.19376	-0.0062977	0.21168	0.81999
GO_bp:go_glycerolipid_biosyn...	GO_bp:go_glycerolipid_biosynthetic_process	SET	207	-0.052083	-0.0054192	0.056895	0.82001
GO_cc:go_proteasome_core_com...3	GO_cc:go_proteasome_core_complex_beta_subunit_complex	SET	11	-0.24135	-0.005819	0.26362	0.82003
GO_bp:go_negative_regulation...517	GO_bp:go_negative_regulation_of_phospholipid_biosynthetic_process	SET	4	-0.43092	-0.0062665	0.47065	0.82005
Curated_gene_sets:reactome_m...42	Curated_gene_sets:reactome_metabolism_of_rna	SET	642	-0.028124	-0.0050932	0.030715	0.82007
GO_mf:go_ribonuclease_activi...	GO_mf:go_ribonuclease_activity	SET	106	-0.07276	-0.0054321	0.079454	0.82009
GO_mf:go_transforming_growth...6	GO_mf:go_transforming_growth_factor_beta_receptor_pathway_specific_cytoplasmic_mediator_activity	SET	5	-0.39887	-0.0064848	0.43548	0.82014
GO_bp:go_positive_regulation...435	GO_bp:go_positive_regulation_of_lamellipodium_organization	SET	25	-0.1584	-0.0057553	0.17292	0.82016
GO_mf:go_dna_n_glycosylase_a...	GO_mf:go_dna_n_glycosylase_activity	SET	14	-0.20935	-0.0056942	0.22855	0.82017
Curated_gene_sets:amit_serum...1	Curated_gene_sets:amit_serum_response_120_mcf10a	SET	63	-0.096525	-0.0055619	0.10536	0.82021
Curated_gene_sets:reactome_p...60	Curated_gene_sets:reactome_plasma_lipoprotein_remodeling	SET	31	-0.14065	-0.0056898	0.15348	0.82027
Curated_gene_sets:mcdowell_a...1	Curated_gene_sets:mcdowell_acute_lung_injury_dn	SET	41	-0.13132	-0.0061081	0.14323	0.82039
Curated_gene_sets:chiang_liv...6	Curated_gene_sets:chiang_liver_cancer_subclass_polysomy7_up	SET	70	-0.094472	-0.0057371	0.10299	0.82051
GO_bp:go_peripheral_nervous_...1	GO_bp:go_peripheral_nervous_system_axon_regeneration	SET	5	-0.39228	-0.0063777	0.42757	0.82054
GO_bp:go_regulation_of_neuro...1	GO_bp:go_regulation_of_neuroblast_proliferation	SET	30	-0.15643	-0.0062255	0.1705	0.82055
GO_bp:go_positive_regulation...401	GO_bp:go_positive_regulation_of_interleukin_2_production	SET	29	-0.14916	-0.0058366	0.16251	0.82065
GO_bp:go_gdp_metabolic_proce...	GO_bp:go_gdp_metabolic_process	SET	6	-0.35761	-0.0063688	0.38959	0.82066
GO_bp:go_positive_regulation...766	GO_bp:go_positive_regulation_of_store_operated_calcium_channel_activity	SET	6	-0.34128	-0.006078	0.37181	0.82066
GO_mf:go_structural_molecule...2	GO_mf:go_structural_molecule_activity_conferring_elasticity	SET	11	-0.24163	-0.0058258	0.26306	0.82082
GO_bp:go_zinc_ion_homeostasis	GO_bp:go_zinc_ion_homeostasis	SET	37	-0.1363	-0.006023	0.14831	0.82096
GO_bp:go_somite_specification	GO_bp:go_somite_specification	SET	4	-0.44854	-0.0065226	0.48799	0.82099
GO_bp:go_regulation_of_calci...10	GO_bp:go_regulation_of_calcium_transporting_atpase_activity	SET	8	-0.24707	-0.0050807	0.2688	0.82099
GO_cc:go_dense_core_granule	GO_cc:go_dense_core_granule	SET	19	-0.18975	-0.0060116	0.20621	0.82126
GO_bp:go_rna_import_into_mit...	GO_bp:go_rna_import_into_mitochondrion	SET	5	-0.22906	-0.0037242	0.24863	0.82155
GO_bp:go_cell_fate_specifica...2	GO_bp:go_cell_fate_specification_involved_in_pattern_specification	SET	11	-0.26807	-0.0064635	0.29093	0.82158
Curated_gene_sets:davicioni_...6	Curated_gene_sets:davicioni_rhabdomyosarcoma_pax_foxo1_fusion_up	SET	58	-0.11122	-0.00615	0.1207	0.82159
GO_bp:go_regulation_of_high_...1	GO_bp:go_regulation_of_high_density_lipoprotein_particle_clearance	SET	3	-0.48647	-0.0061267	0.52778	0.82166
GO_bp:go_granulocyte_migrati...	GO_bp:go_granulocyte_migration	SET	127	-0.074593	-0.0060923	0.080859	0.82186
GO_bp:go_negative_regulation...631	GO_bp:go_negative_regulation_of_somatic_stem_cell_population_maintenance	SET	4	-0.44125	-0.0064167	0.47828	0.82188
GO_bp:go_heart_formation	GO_bp:go_heart_formation	SET	29	-0.14998	-0.0058688	0.1625	0.82198
GO_bp:go_cellular_defense_re...	GO_bp:go_cellular_defense_response	SET	52	-0.10797	-0.0056539	0.11697	0.82201
GO_bp:go_negative_regulation...592	GO_bp:go_negative_regulation_of_response_to_oxidative_stress	SET	44	-0.11149	-0.0053715	0.12077	0.82203
GO_mf:go_protein_phosphatase...1	GO_mf:go_protein_phosphatase_1_binding	SET	20	-0.18304	-0.0059496	0.19827	0.82205
Curated_gene_sets:pid_caspas...	Curated_gene_sets:pid_caspase_pathway	SET	50	-0.11502	-0.0059062	0.12453	0.82215
GO_mf:go_ubiquitin_like_prot...6	GO_mf:go_ubiquitin_like_protein_specific_protease_activity	SET	92	-0.073761	-0.0051322	0.079768	0.82243
GO_bp:go_response_to_immobil...	GO_bp:go_response_to_immobilization_stress	SET	25	-0.1531	-0.0055629	0.1655	0.82253
GO_bp:go_animal_organ_morpho...	GO_bp:go_animal_organ_morphogenesis	SET	1003	-0.026509	-0.0059409	0.028656	0.82253
Curated_gene_sets:rizki_tumo...2	Curated_gene_sets:rizki_tumor_invasiveness_2d_up	SET	64	-0.09187	-0.0053354	0.099271	0.82263
Curated_gene_sets:smid_breas...14	Curated_gene_sets:smid_breast_cancer_relapse_in_brain_up	SET	35	-0.1386	-0.005957	0.14971	0.8227
Curated_gene_sets:reactome_t...42	Curated_gene_sets:reactome_tnfs_bind_their_physiological_receptors	SET	26	-0.16234	-0.0060153	0.17534	0.82274
GO_bp:go_interleukin_2_produ...	GO_bp:go_interleukin_2_production	SET	60	-0.10744	-0.0060424	0.11601	0.8228
GO_cc:go_intermediate_densit...	GO_cc:go_intermediate_density_lipoprotein_particle	SET	5	-0.31267	-0.0050835	0.33758	0.82283
GO_bp:go_regulation_of_natur...4	GO_bp:go_regulation_of_natural_killer_cell_differentiation_involved_in_immune_response	SET	5	-0.41258	-0.0067078	0.44537	0.82287
GO_bp:go_negative_regulation...320	GO_bp:go_negative_regulation_of_interferon_gamma_production	SET	31	-0.1515	-0.0061291	0.16324	0.82332
GO_bp:go_collagen_biosynthet...	GO_bp:go_collagen_biosynthetic_process	SET	41	-0.12464	-0.0057971	0.13429	0.82332
Curated_gene_sets:kegg_basal...2	Curated_gene_sets:kegg_basal_transcription_factors	SET	31	-0.12515	-0.0050627	0.1348	0.82339
GO_mf:go_protein_serine_thre...2	GO_mf:go_protein_serine_threonine_kinase_activity	SET	412	-0.037665	-0.0054986	0.040567	0.82341
Curated_gene_sets:mootha_ros	Curated_gene_sets:mootha_ros	SET	7	-0.31646	-0.0060874	0.34064	0.82355
GO_bp:go_hydrogen_peroxide_m...	GO_bp:go_hydrogen_peroxide_metabolic_process	SET	11	-0.24036	-0.0057953	0.2587	0.82358
GO_bp:go_negative_regulation...718	GO_bp:go_negative_regulation_of_vesicle_fusion	SET	6	-0.34266	-0.0061027	0.36879	0.82359
GO_mf:go_protein_membrane_an...	GO_mf:go_protein_membrane_anchor	SET	13	-0.20006	-0.0052436	0.21521	0.82371
Curated_gene_sets:reactome_d...23	Curated_gene_sets:reactome_defective_galnt3_causes_familial_hyperphosphatemic_tumoral_calcinosis_hftc	SET	17	-0.22604	-0.0067742	0.24303	0.82383
GO_mf:go_hmg_box_domain_bind...	GO_mf:go_hmg_box_domain_binding	SET	17	-0.20149	-0.0060385	0.21662	0.82385
Curated_gene_sets:shin_b_cel...1	Curated_gene_sets:shin_b_cell_lymphoma_cluster_1	SET	13	-0.22013	-0.0057695	0.2366	0.82391
GO_bp:go_regulation_of_cell_...10	GO_bp:go_regulation_of_cell_communication_by_electrical_coupling	SET	12	-0.25688	-0.0064689	0.27595	0.82404
GO_bp:go_xenobiotic_transport	GO_bp:go_xenobiotic_transport	SET	8	-0.31278	-0.0064319	0.33594	0.82408
Curated_gene_sets:ceribelli_...1	Curated_gene_sets:ceribelli_genes_inactive_and_bound_by_nfy	SET	31	-0.14777	-0.0059781	0.15869	0.82413
GO_bp:go_positive_regulation...667	GO_bp:go_positive_regulation_of_protein_localization_to_cell_periphery	SET	61	-0.10029	-0.0056866	0.10765	0.82422
GO_bp:go_activation_of_cyste...1	GO_bp:go_activation_of_cysteine_type_endopeptidase_activity	SET	14	-0.19829	-0.0053932	0.21284	0.82424
GO_bp:go_endocrine_pancreas_...	GO_bp:go_endocrine_pancreas_development	SET	45	-0.12414	-0.0060484	0.13316	0.82438
GO_bp:go_nuclear_pore_comple...	GO_bp:go_nuclear_pore_complex_assembly	SET	9	-0.28183	-0.0061468	0.30233	0.82438
GO_bp:go_regulation_of_carbo...4	GO_bp:go_regulation_of_carbohydrate_metabolic_process_by_regulation_of_transcription_from_rna_polymerase_ii_promoter	SET	10	-0.23197	-0.0053329	0.24877	0.82445
GO_cc:go_extrinsic_component...13	GO_cc:go_extrinsic_component_of_synaptic_membrane	SET	12	-0.23983	-0.0060396	0.25719	0.82446
GO_bp:go_leukocyte_tethering...	GO_bp:go_leukocyte_tethering_or_rolling	SET	25	-0.15734	-0.0057171	0.16866	0.82456
GO_bp:go_hydrogen_peroxide_c...	GO_bp:go_hydrogen_peroxide_catabolic_process	SET	29	-0.1438	-0.0056268	0.15413	0.82457
GO_bp:go_negative_regulation...173	GO_bp:go_negative_regulation_of_cytokine_secretion	SET	60	-0.10599	-0.0059607	0.11357	0.82466
GO_bp:go_interleukin_2_secre...	GO_bp:go_interleukin_2_secretion	SET	10	-0.27608	-0.0063469	0.29573	0.82472
GO_bp:go_stress_induced_prem...	GO_bp:go_stress_induced_premature_senescence	SET	8	-0.27334	-0.0056208	0.29279	0.82473
GO_bp:go_columnar_cuboidal_e...2	GO_bp:go_columnar_cuboidal_epithelial_cell_differentiation	SET	107	-0.078946	-0.0059215	0.08454	0.8248
GO_mf:go_beta_tubulin_binding	GO_mf:go_beta_tubulin_binding	SET	33	-0.14373	-0.005999	0.15388	0.82485
GO_bp:go_response_to_cell_cy...	GO_bp:go_response_to_cell_cycle_checkpoint_signaling	SET	7	-0.26541	-0.0051054	0.28413	0.82487
GO_bp:go_regulation_of_nucle...6	GO_bp:go_regulation_of_nucleobase_containing_compound_metabolic_process	SET	476	-0.034996	-0.0054818	0.03746	0.8249
Curated_gene_sets:reactome_p...86	Curated_gene_sets:reactome_processing_and_activation_of_sumo	SET	10	-0.21308	-0.0048986	0.22804	0.82495
Curated_gene_sets:biocarta_p...23	Curated_gene_sets:biocarta_pparg_pathway	SET	8	-0.31186	-0.006413	0.33357	0.82508
GO_cc:go_clathrin_coat	GO_cc:go_clathrin_coat	SET	46	-0.11235	-0.0055345	0.12016	0.82512
GO_mf:go_phosphatase_activity	GO_mf:go_phosphatase_activity	SET	250	-0.04754	-0.0054297	0.050831	0.82517
GO_bp:go_positive_regulation...673	GO_bp:go_positive_regulation_of_protein_localization_to_nucleus	SET	72	-0.093955	-0.0057863	0.10036	0.8254
GO_mf:go_phospholipase_bindi...	GO_mf:go_phospholipase_binding	SET	12	-0.18544	-0.0046699	0.19795	0.82557
GO_bp:go_atrioventricular_va...1	GO_bp:go_atrioventricular_valve_development	SET	24	-0.18122	-0.0064517	0.19341	0.82561
Curated_gene_sets:chesler_br...6	Curated_gene_sets:chesler_brain_qtl_trans	SET	6	-0.32132	-0.0057226	0.34288	0.82565
Curated_gene_sets:biocarta_f...1	Curated_gene_sets:biocarta_fas_pathway	SET	30	-0.15473	-0.0061581	0.16506	0.82573
Curated_gene_sets:biocarta_p...19	Curated_gene_sets:biocarta_plce_pathway	SET	11	-0.26319	-0.0063458	0.28072	0.82576
GO_bp:go_receptor_localizati...1	GO_bp:go_receptor_localization_to_non_motile_cilium	SET	6	-0.26698	-0.0047548	0.28471	0.8258
GO_mf:go_phosphatase_regulat...	GO_mf:go_phosphatase_regulator_activity	SET	88	-0.080086	-0.0054504	0.085387	0.82585
GO_mf:go_rna_polymerase_ii_c...1	GO_mf:go_rna_polymerase_ii_c_terminal_domain_binding	SET	6	-0.28329	-0.0050453	0.30203	0.82586
GO_bp:go_regulation_of_nucle...12	GO_bp:go_regulation_of_nucleotide_metabolic_process	SET	7	-0.3145	-0.0060498	0.33522	0.82592
GO_mf:go_dna_topoisomerase_b...	GO_mf:go_dna_topoisomerase_binding	SET	5	-0.32284	-0.0052488	0.34405	0.82596
GO_cc:go_voltage_gated_sodiu...	GO_cc:go_voltage_gated_sodium_channel_complex	SET	14	-0.25212	-0.0068573	0.26857	0.82606
GO_mf:go_volume_sensitive_an...	GO_mf:go_volume_sensitive_anion_channel_activity	SET	11	-0.23987	-0.0057834	0.25548	0.8261
GO_bp:go_regulation_of_b_cel...1	GO_bp:go_regulation_of_b_cell_activation	SET	113	-0.076198	-0.0058725	0.081156	0.82611
Curated_gene_sets:pid_nfat_t...	Curated_gene_sets:pid_nfat_tfpathway	SET	42	-0.12738	-0.0059962	0.13566	0.82612
GO_mf:go_retinal_binding	GO_mf:go_retinal_binding	SET	16	-0.21328	-0.006201	0.22712	0.82614
Curated_gene_sets:biocarta_h...2	Curated_gene_sets:biocarta_hcmv_pathway	SET	17	-0.20378	-0.006107	0.21694	0.82621
Curated_gene_sets:reactome_b...9	Curated_gene_sets:reactome_beta_oxidation_of_decanoyl_coa_to_octanoyl_coa_coa	SET	6	-0.37304	-0.0066437	0.39715	0.82621
GO_bp:go_amyloid_beta_cleara...2	GO_bp:go_amyloid_beta_clearance_by_cellular_catabolic_process	SET	7	-0.30732	-0.0059115	0.32698	0.82635
GO_bp:go_cellular_response_t...52	GO_bp:go_cellular_response_to_hydroperoxide	SET	8	-0.30491	-0.00627	0.32438	0.82638
GO_mf:go_phosphoprotein_phos...	GO_mf:go_phosphoprotein_phosphatase_activity	SET	170	-0.058418	-0.0055139	0.062148	0.82638
GO_cc:go_smad_protein_complex	GO_cc:go_smad_protein_complex	SET	7	-0.34703	-0.0066754	0.36916	0.8264
GO_bp:go_ncrna_catabolic_pro...	GO_bp:go_ncrna_catabolic_process	SET	31	-0.13559	-0.0054854	0.14409	0.82665
GO_bp:go_modulation_of_micro...	GO_bp:go_modulation_of_microtubule_cytoskeleton_involved_in_cerebral_cortex_radial_glia_guided_migration	SET	4	-0.36895	-0.0053652	0.392	0.82669
GO_mf:go_peptide_binding	GO_mf:go_peptide_binding	SET	271	-0.049029	-0.005827	0.052052	0.82688
GO_bp:go_regulation_of_bone_...1	GO_bp:go_regulation_of_bone_development	SET	22	-0.16173	-0.005513	0.1716	0.82701
Curated_gene_sets:reactome_t...10	Curated_gene_sets:reactome_terminal_pathway_of_complement	SET	8	-0.30396	-0.0062504	0.32246	0.82705
Curated_gene_sets:reactome_w...4	Curated_gene_sets:reactome_wnt_ligand_biogenesis_and_trafficking	SET	25	-0.16274	-0.0059132	0.17262	0.8271
GO_mf:go_manganese_ion_bindi...	GO_mf:go_manganese_ion_binding	SET	60	-0.10413	-0.0058559	0.11042	0.82715
GO_bp:go_synaptonemal_comple...	GO_bp:go_synaptonemal_complex_organization	SET	22	-0.13577	-0.0046283	0.14393	0.82723
GO_bp:go_regulation_of_relea...2	GO_bp:go_regulation_of_release_of_sequestered_calcium_ion_into_cytosol	SET	76	-0.095859	-0.0060647	0.10161	0.82726
Curated_gene_sets:pramoonjag...1	Curated_gene_sets:pramoonjago_sox4_targets_dn	SET	50	-0.11121	-0.005711	0.11788	0.82727
GO_bp:go_regulation_of_dopam...1	GO_bp:go_regulation_of_dopamine_receptor_signaling_pathway	SET	11	-0.24108	-0.0058127	0.25542	0.82737
Curated_gene_sets:nikolsky_b...1	Curated_gene_sets:nikolsky_breast_cancer_10q22_amplicon	SET	8	-0.35529	-0.007306	0.37631	0.82744
GO_bp:go_lipid_localization	GO_bp:go_lipid_localization	SET	380	-0.041908	-0.0058806	0.044385	0.82746
GO_bp:go_regulation_of_t_cel...11	GO_bp:go_regulation_of_t_cell_receptor_signaling_pathway	SET	37	-0.12566	-0.0055528	0.13307	0.8275
GO_bp:go_learning	GO_bp:go_learning	SET	138	-0.07014	-0.0059698	0.074262	0.82754
Curated_gene_sets:reactome_n...3	Curated_gene_sets:reactome_n_glycan_trimming_and_elongation_in_the_cis_golgi	SET	5	-0.41532	-0.0067523	0.43962	0.82759
GO_cc:go_u2_type_catalytic_s...	GO_cc:go_u2_type_catalytic_step_2_spliceosome	SET	30	-0.13058	-0.0051967	0.13821	0.8276
GO_bp:go_negative_regulation...201	GO_bp:go_negative_regulation_of_dna_metabolic_process	SET	92	-0.078814	-0.0054838	0.083418	0.82761
GO_mf:go_transcription_facto...	GO_mf:go_transcription_factor_binding	SET	611	-0.032318	-0.0057146	0.034196	0.82769
GO_bp:go_positive_regulation...296	GO_bp:go_positive_regulation_of_fibroblast_proliferation	SET	52	-0.11263	-0.0058977	0.11912	0.82779
GO_bp:go_extracellular_struc...	GO_bp:go_extracellular_structure_organization	SET	401	-0.041436	-0.0059695	0.043823	0.8278
GO_bp:go_macrophage_chemotax...	GO_bp:go_macrophage_chemotaxis	SET	35	-0.12965	-0.0055725	0.13711	0.82781
GO_bp:go_calcium_ion_export_...	GO_bp:go_calcium_ion_export_across_plasma_membrane	SET	5	-0.409	-0.0066495	0.4322	0.828
GO_bp:go_adenylate_cyclase_a...3	GO_bp:go_adenylate_cyclase_activating_g_protein_coupled_receptor_signaling_pathway	SET	129	-0.074936	-0.0061679	0.079162	0.82808
GO_bp:go_mitochondrial_respi...1	GO_bp:go_mitochondrial_respiratory_chain_complex_assembly	SET	88	-0.073289	-0.0049878	0.077335	0.82835
Curated_gene_sets:ross_aml_w...3	Curated_gene_sets:ross_aml_with_mll_fusions	SET	74	-0.088335	-0.0055149	0.093204	0.82837
GO_bp:go_tor_signaling	GO_bp:go_tor_signaling	SET	107	-0.070726	-0.0053049	0.074613	0.82841
GO_mf:go_ankyrin_binding	GO_mf:go_ankyrin_binding	SET	20	-0.19178	-0.0062336	0.20228	0.82846
GO_bp:go_retina_vasculature_...1	GO_bp:go_retina_vasculature_development_in_camera_type_eye	SET	17	-0.20872	-0.0062552	0.22011	0.82849
GO_bp:go_voluntary_skeletal_...	GO_bp:go_voluntary_skeletal_muscle_contraction	SET	5	-0.27848	-0.0045276	0.2935	0.82864
GO_bp:go_metanephric_distal_...	GO_bp:go_metanephric_distal_tubule_development	SET	7	-0.31871	-0.0061307	0.3359	0.82864
GO_bp:go_regulation_of_mrna_...2	GO_bp:go_regulation_of_mrna_binding	SET	9	-0.24843	-0.0054184	0.26172	0.82874
Curated_gene_sets:reactome_e...22	Curated_gene_sets:reactome_ephb_mediated_forward_signaling	SET	41	-0.12713	-0.0059131	0.13385	0.82888
GO_bp:go_regulation_of_mast_...4	GO_bp:go_regulation_of_mast_cell_cytokine_production	SET	5	-0.37951	-0.0061702	0.39951	0.82892
GO_mf:go_nadplus_kinase_acti...	GO_mf:go_nadplus_kinase_activity	SET	15	-0.18807	-0.0052946	0.19794	0.82897
GO_mf:go_cyclic_nucleotide_b...	GO_mf:go_cyclic_nucleotide_binding	SET	35	-0.13101	-0.0056309	0.13786	0.82901
Curated_gene_sets:vernell_re...1	Curated_gene_sets:vernell_retinoblastoma_pathway_dn	SET	22	-0.16585	-0.0056535	0.17447	0.82909
GO_bp:go_granulocyte_colony_...	GO_bp:go_granulocyte_colony_stimulating_factor_production	SET	5	-0.37153	-0.0060403	0.39057	0.82925
GO_cc:go_contractile_ring	GO_cc:go_contractile_ring	SET	10	-0.23482	-0.0053983	0.24682	0.82928
Curated_gene_sets:schmidt_po...1	Curated_gene_sets:schmidt_por_targets_in_limb_bud_dn	SET	7	-0.30045	-0.0057794	0.31578	0.82931
Curated_gene_sets:reactome_r...1	Curated_gene_sets:reactome_ra_biosynthesis_pathway	SET	21	-0.18155	-0.0060466	0.19079	0.82934
GO_mf:go_l_lactate_dehydroge...	GO_mf:go_l_lactate_dehydrogenase_activity	SET	5	-0.43222	-0.0070271	0.45415	0.82938
Curated_gene_sets:martinez_r...7	Curated_gene_sets:martinez_response_to_trabectedin_up	SET	66	-0.094213	-0.005556	0.098972	0.82942
GO_bp:go_negative_regulation...616	GO_bp:go_negative_regulation_of_skeletal_muscle_tissue_development	SET	12	-0.22141	-0.0055756	0.2326	0.82942
GO_mf:go_flap_endonuclease_a...	GO_mf:go_flap_endonuclease_activity	SET	7	-0.29932	-0.0057577	0.31441	0.82945
GO_bp:go_vesicle_fusion_with...1	GO_bp:go_vesicle_fusion_with_endoplasmic_reticulum_golgi_intermediate_compartment_ergic_membrane	SET	6	-0.30834	-0.0054914	0.32386	0.82947
Curated_gene_sets:reactome_i...23	Curated_gene_sets:reactome_integration_of_provirus	SET	9	-0.24999	-0.0054523	0.26248	0.82955
GO_bp:go_cellular_response_t...82	GO_bp:go_cellular_response_to_nitrogen_starvation	SET	12	-0.23353	-0.0058808	0.24508	0.82967
GO_mf:go_crossover_junction_...	GO_mf:go_crossover_junction_endodeoxyribonuclease_activity	SET	7	-0.27819	-0.0053513	0.29195	0.82967
GO_bp:go_membrane_depolariza...1	GO_bp:go_membrane_depolarization	SET	82	-0.09805	-0.0064425	0.10289	0.8297
Curated_gene_sets:reactome_p...80	Curated_gene_sets:reactome_pre_notch_processing_in_golgi	SET	18	-0.17491	-0.0053938	0.18349	0.82977
GO_mf:go_endoribonuclease_ac...2	GO_mf:go_endoribonuclease_activity_producing_3_phosphomonoesters	SET	10	-0.28568	-0.0065677	0.29954	0.82989
GO_bp:go_metanephric_s_shape...	GO_bp:go_metanephric_s_shaped_body_morphogenesis	SET	6	-0.37545	-0.0066865	0.39324	0.83014
GO_mf:go_fructose_binding	GO_mf:go_fructose_binding	SET	5	-0.26945	-0.0043807	0.28213	0.83021
Curated_gene_sets:schlesinge...3	Curated_gene_sets:schlesinger_methylated_in_colon_cancer	SET	10	-0.25971	-0.0059705	0.27193	0.83022
Curated_gene_sets:weinmann_a...1	Curated_gene_sets:weinmann_adaptation_to_hypoxia_dn	SET	37	-0.14047	-0.0062071	0.14685	0.8306
GO_bp:go_exploration_behavior	GO_bp:go_exploration_behavior	SET	23	-0.1728	-0.0060228	0.18061	0.83066
GO_mf:go_proteasome_binding	GO_mf:go_proteasome_binding	SET	16	-0.18621	-0.005414	0.19459	0.83069
GO_cc:go_chromosome_telomeri...	GO_cc:go_chromosome_telomeric_region	SET	150	-0.063306	-0.0056157	0.066153	0.8307
GO_bp:go_regulation_of_eosin...	GO_bp:go_regulation_of_eosinophil_migration	SET	5	-0.35309	-0.0057406	0.36882	0.8308
GO_mf:go_catalytic_activity_...3	GO_mf:go_catalytic_activity_acting_on_a_trna	SET	118	-0.071193	-0.0056061	0.074363	0.8308
GO_bp:go_regulation_of_nucle...4	GO_bp:go_regulation_of_nuclear_transcribed_mrna_poly_a_tail_shortening	SET	14	-0.23543	-0.0064032	0.24584	0.83087
GO_bp:go_walking_behavior	GO_bp:go_walking_behavior	SET	30	-0.14537	-0.0057856	0.1518	0.83089
GO_cc:go_ciliary_tip	GO_cc:go_ciliary_tip	SET	43	-0.12	-0.0057156	0.12526	0.83096
Curated_gene_sets:mootha_mit...	Curated_gene_sets:mootha_mitochondria	SET	429	-0.036798	-0.0054791	0.038394	0.83107
GO_bp:go_positive_regulation...427	GO_bp:go_positive_regulation_of_jun_kinase_activity	SET	71	-0.097715	-0.0059761	0.10179	0.83146
GO_bp:go_negative_regulation...241	GO_bp:go_negative_regulation_of_extrinsic_apoptotic_signaling_pathway_via_death_domain_receptors	SET	35	-0.14227	-0.0061147	0.14813	0.83157
GO_bp:go_nephron_development	GO_bp:go_nephron_development	SET	135	-0.073525	-0.0061899	0.076534	0.83164
GO_cc:go_sodium_channel_comp...	GO_cc:go_sodium_channel_complex	SET	23	-0.19522	-0.0068042	0.20321	0.83164
Curated_gene_sets:yao_tempor...14	Curated_gene_sets:yao_temporal_response_to_progesterone_cluster_5	SET	27	-0.15127	-0.0057117	0.15706	0.83225
Curated_gene_sets:pid_rxr_vd...	Curated_gene_sets:pid_rxr_vdr_pathway	SET	26	-0.16262	-0.0060256	0.16879	0.83233
GO_bp:go_regulation_of_calci...5	GO_bp:go_regulation_of_calcium_ion_transmembrane_transport	SET	137	-0.070559	-0.0059838	0.073223	0.83237
GO_bp:go_response_to_cortico...1	GO_bp:go_response_to_corticosteroid	SET	158	-0.067526	-0.0061464	0.070073	0.83238
GO_bp:go_negative_regulation...546	GO_bp:go_negative_regulation_of_protein_homooligomerization	SET	10	-0.25456	-0.0058521	0.26393	0.8326
Curated_gene_sets:kim_myc_am...1	Curated_gene_sets:kim_myc_amplification_targets_dn	SET	97	-0.087598	-0.0062576	0.090795	0.83267
Curated_gene_sets:reactome_c...48	Curated_gene_sets:reactome_choline_catabolism	SET	6	-0.36385	-0.00648	0.37699	0.83276
GO_bp:go_choline_catabolic_p...	GO_bp:go_choline_catabolic_process	SET	6	-0.36385	-0.00648	0.37699	0.83276
Curated_gene_sets:reactome_h...32	Curated_gene_sets:reactome_hsf1_dependent_transactivation	SET	36	-0.133	-0.0057972	0.13758	0.83313
GO_bp:go_phospholipid_homeos...	GO_bp:go_phospholipid_homeostasis	SET	10	-0.2715	-0.0062415	0.28067	0.8333
GO_bp:go_negative_regulation...469	GO_bp:go_negative_regulation_of_neuron_projection_regeneration	SET	15	-0.23959	-0.0067449	0.24761	0.83337
GO_bp:go_pentose_phosphate_s...1	GO_bp:go_pentose_phosphate_shunt	SET	15	-0.2172	-0.0061148	0.22444	0.83341
Curated_gene_sets:boylan_mul...8	Curated_gene_sets:boylan_multiple_myeloma_d_cluster_up	SET	26	-0.16396	-0.0060752	0.16939	0.83345
GO_bp:go_b_1_b_cell_differen...	GO_bp:go_b_1_b_cell_differentiation	SET	5	-0.39332	-0.0063947	0.40609	0.83361
Curated_gene_sets:reactome_a...104	Curated_gene_sets:reactome_aspartate_and_asparagine_metabolism	SET	11	-0.27202	-0.0065587	0.28075	0.8337
GO_bp:go_regulation_of_cellu...18	GO_bp:go_regulation_of_cellular_response_to_growth_factor_stimulus	SET	251	-0.053842	-0.0061617	0.055568	0.83371
Curated_gene_sets:theilgaard...2	Curated_gene_sets:theilgaard_neutrophil_at_skin_wound_up	SET	75	-0.095759	-0.0060185	0.09881	0.83375
GO_bp:go_cofactor_catabolic_...	GO_bp:go_cofactor_catabolic_process	SET	59	-0.10214	-0.0056963	0.10538	0.83378
GO_mf:go_protein_homodimeriz...	GO_mf:go_protein_homodimerization_activity	SET	791	-0.029107	-0.005827	0.030009	0.83396
Curated_gene_sets:grade_colo...4	Curated_gene_sets:grade_colon_vs_rectal_cancer_up	SET	36	-0.14234	-0.0062043	0.14669	0.83404
GO_bp:go_regulation_of_macro...3	GO_bp:go_regulation_of_macrophage_apoptotic_process	SET	9	-0.26371	-0.0057516	0.27165	0.83416
GO_bp:go_regulation_of_respi...1	GO_bp:go_regulation_of_respiratory_burst	SET	14	-0.2227	-0.0060571	0.22919	0.83439
GO_cc:go_methylosome	GO_cc:go_methylosome	SET	12	-0.1866	-0.0046991	0.19203	0.8344
GO_bp:go_regulation_of_stem_...3	GO_bp:go_regulation_of_stem_cell_population_maintenance	SET	27	-0.16609	-0.0062712	0.1709	0.83443
GO_mf:go_thioredoxin_peroxid...	GO_mf:go_thioredoxin_peroxidase_activity	SET	4	-0.28112	-0.0040881	0.28926	0.83444
GO_bp:go_hindbrain_developme...	GO_bp:go_hindbrain_development	SET	144	-0.069711	-0.0060599	0.071707	0.83451
GO_bp:go_negative_regulation...79	GO_bp:go_negative_regulation_of_cardiac_muscle_contraction	SET	6	-0.36788	-0.0065517	0.37818	0.83466
GO_bp:go_negative_regulation...95	GO_bp:go_negative_regulation_of_cell_aging	SET	25	-0.16589	-0.0060276	0.17053	0.83467
GO_cc:go_seh1_associated_com...	GO_cc:go_seh1_associated_complex	SET	16	-0.17683	-0.0051415	0.1817	0.83477
GO_bp:go_establishment_of_ep...1	GO_bp:go_establishment_of_epithelial_cell_apical_basal_polarity	SET	12	-0.25134	-0.0063292	0.25815	0.83487
GO_bp:go_sialylation	GO_bp:go_sialylation	SET	20	-0.20669	-0.0067181	0.21228	0.83488
GO_mf:go_sialyltransferase_a...	GO_mf:go_sialyltransferase_activity	SET	20	-0.20669	-0.0067181	0.21228	0.83488
Curated_gene_sets:reactome_n...75	Curated_gene_sets:reactome_nuclear_signaling_by_erbb4	SET	32	-0.15196	-0.0062455	0.15598	0.83502
GO_bp:go_positive_regulation...66	GO_bp:go_positive_regulation_of_blood_circulation	SET	64	-0.11239	-0.0065271	0.11532	0.83512
GO_bp:go_glial_cell_fate_com...	GO_bp:go_glial_cell_fate_commitment	SET	14	-0.24778	-0.0067393	0.25421	0.83515
GO_bp:go_linoleic_acid_metab...	GO_bp:go_linoleic_acid_metabolic_process	SET	16	-0.2169	-0.0063064	0.22251	0.83516
Curated_gene_sets:vantveer_b...1	Curated_gene_sets:vantveer_breast_cancer_brca1_dn	SET	46	-0.11296	-0.0055643	0.11586	0.8352
GO_cc:go_inner_mitochondrial...	GO_cc:go_inner_mitochondrial_membrane_protein_complex	SET	120	-0.067397	-0.0053517	0.069128	0.8352
GO_cc:go_microtubule_associa...	GO_cc:go_microtubule_associated_complex	SET	141	-0.066722	-0.0057398	0.068431	0.83522
GO_mf:go_actin_binding	GO_mf:go_actin_binding	SET	395	-0.042239	-0.0060404	0.043305	0.8353
GO_bp:go_morphogenesis_of_an...1	GO_bp:go_morphogenesis_of_an_endothelium	SET	15	-0.2395	-0.0067424	0.24543	0.83541
GO_bp:go_transcription_initi...2	GO_bp:go_transcription_initiation_from_rna_polymerase_ii_promoter	SET	176	-0.060223	-0.0057827	0.06169	0.83551
Curated_gene_sets:biocarta_n...3	Curated_gene_sets:biocarta_nfat_pathway	SET	51	-0.12234	-0.0063448	0.12528	0.83559
GO_bp:go_cerebellar_cortex_d...	GO_bp:go_cerebellar_cortex_development	SET	45	-0.12118	-0.005904	0.12406	0.83565
GO_bp:go_positive_regulation...107	GO_bp:go_positive_regulation_of_cell_adhesion_mediated_by_integrin	SET	20	-0.19601	-0.0063711	0.20068	0.83565
GO_bp:go_positive_regulation...637	GO_bp:go_positive_regulation_of_podosome_assembly	SET	10	-0.29071	-0.0066832	0.29749	0.83576
Curated_gene_sets:zirn_treti...2	Curated_gene_sets:zirn_tretinoin_response_up	SET	19	-0.21324	-0.0067555	0.21809	0.83589
GO_bp:go_phosphatidylglycero...2	GO_bp:go_phosphatidylglycerol_biosynthetic_process	SET	7	-0.31738	-0.0061051	0.3245	0.83597
Curated_gene_sets:reactome_w...2	Curated_gene_sets:reactome_wnt5a_dependent_internalization_of_fzd2_fzd5_and_ror2	SET	13	-0.22894	-0.0060004	0.2339	0.83615
Curated_gene_sets:sengupta_n...4	Curated_gene_sets:sengupta_nasopharyngeal_carcinoma_with_lmp1_up	SET	373	-0.044393	-0.0061728	0.045331	0.83628
GO_bp:go_regulation_of_dna_c...	GO_bp:go_regulation_of_dna_catabolic_process	SET	10	-0.21043	-0.0048377	0.21479	0.83638
GO_bp:go_maintenance_of_loca...1	GO_bp:go_maintenance_of_location	SET	310	-0.047901	-0.0060825	0.048887	0.83641
GO_bp:go_kidney_epithelium_d...	GO_bp:go_kidney_epithelium_development	SET	134	-0.074763	-0.006271	0.076277	0.83649
GO_mf:go_heat_shock_protein_...	GO_mf:go_heat_shock_protein_binding	SET	114	-0.072667	-0.005625	0.074126	0.83653
GO_bp:go_trna_catabolic_proc...	GO_bp:go_trna_catabolic_process	SET	7	-0.33067	-0.0063608	0.33715	0.83665
Curated_gene_sets:kyng_respo...4	Curated_gene_sets:kyng_response_to_h2o2_via_ercc6_up	SET	38	-0.13048	-0.005843	0.13302	0.83667
GO_cc:go_signal_recognition_...1	GO_cc:go_signal_recognition_particle	SET	9	-0.21644	-0.0047206	0.22065	0.83668
GO_bp:go_purine_nucleoside_m...1	GO_bp:go_purine_nucleoside_metabolic_process	SET	34	-0.13744	-0.0058226	0.14007	0.83677
GO_mf:go_endodeoxyribonuclea...2	GO_mf:go_endodeoxyribonuclease_activity_producing_3_phosphomonoesters	SET	10	-0.21495	-0.0049416	0.21905	0.83677
Curated_gene_sets:pos_respon...1	Curated_gene_sets:pos_response_to_histamine_dn	SET	11	-0.20893	-0.0050375	0.21279	0.83692
GO_bp:go_maturation_of_5_8s_...2	GO_bp:go_maturation_of_5_8s_rrna_from_tricistronic_rrna_transcript_ssu_rrna_5_8s_rrna_lsu_rrna_	SET	21	-0.18438	-0.0061409	0.18765	0.83709
GO_bp:go_kidney_morphogenesis	GO_bp:go_kidney_morphogenesis	SET	90	-0.090231	-0.0062099	0.091825	0.8371
GO_bp:go_platelet_derived_gr...1	GO_bp:go_platelet_derived_growth_factor_receptor_alpha_signaling_pathway	SET	6	-0.35928	-0.0063986	0.36522	0.83737
GO_cc:go_motile_cilium	GO_cc:go_motile_cilium	SET	174	-0.061978	-0.0059176	0.062987	0.83743
GO_bp:go_regulation_of_pepti...4	GO_bp:go_regulation_of_peptidyl_cysteine_s_nitrosylation	SET	7	-0.35866	-0.0068992	0.36449	0.83744
Curated_gene_sets:bruins_uvc...5	Curated_gene_sets:bruins_uvc_response_via_tp53_group_b	SET	509	-0.036425	-0.005895	0.037004	0.83752
GO_mf:go_aldo_keto_reductase...	GO_mf:go_aldo_keto_reductase_nadp_activity	SET	26	-0.18105	-0.0067087	0.18391	0.83756
GO_bp:go_positive_regulation...787	GO_bp:go_positive_regulation_of_t_cell_apoptotic_process	SET	13	-0.21851	-0.0057272	0.22189	0.83763
GO_bp:go_protein_sumoylation	GO_bp:go_protein_sumoylation	SET	73	-0.090576	-0.0056166	0.091969	0.83764
Curated_gene_sets:biocarta_a...9	Curated_gene_sets:biocarta_akap95_pathway	SET	11	-0.21375	-0.0051536	0.217	0.83768
[truncated: 622,173 more chars]
